# A trans-ancestry genome-wide association study of unexplained chronic ALT elevation as a proxy for nonalcoholic fatty liver disease with histological and radiological validation

**DOI:** 10.1101/2020.12.26.20248491

**Authors:** Marijana Vujkovic, Shweta Ramdas, Kimberly M. Lorenz, Xiuqing Guo, Rebecca Darlay, Heather J. Cordell, Jing He, Yevgeniy Gindin, Chuhan Chung, Rob P Meyers, Carolin V. Schneider, Joseph Park, Kyung M. Lee, Marina Serper, Rotonya M. Carr, David E. Kaplan, Mary E. Haas, Matthew T. MacLean, Walter R. Witschey, Xiang Zhu, Catherine Tcheandjieu, Rachel L. Kember, Henry R. Kranzler, Anurag Verma, Ayush Giri, Derek M. Klarin, Yan V. Sun, Jie Huang, Jennifer Huffman, Kate Townsend Creasy, Nicholas J. Hand, Ching-Ti Liu, Michelle T. Long, Jie Yao, Matthew Budoff, Jingyi Tan, Xiaohui Li, Henry J. Lin, Yii-Der Ida Chen, Kent D. Taylor, Ruey-Kang Chang, Ronald M. Krauss, Silvia Vilarinho, Joseph Brancale, Jonas B. Nielsen, Adam E. Locke, Marcus B. Jones, Niek Verweij, Aris Baras, K. Rajender Reddy, Brent A. Neuschwander-Tetri, Jeffrey B. Schwimmer, Arun J. Sanyal, Naga Chalasani, Katherine A. Ryan, Braxton D. Mitchell, Dipender Gill, Andrew D. Wells, Elisabetta Manduchi, Yedidya Saiman, Nadim Mahmud, Donald R. Miller, Peter D. Reaven, Lawrence S. Phillips, Sumitra Muralidhar, Scott L. DuVall, Jennifer S. Lee, Themistocles L. Assimes, Saiju Pyarajan, Kelly Cho, Todd L. Edwards, Scott M. Damrauer, Peter W. Wilson, J. Michael Gaziano, Christopher J. O’Donnell, Amit V. Khera, Struan F.A. Grant, Christopher D. Brown, Philip S. Tsao, Danish Saleheen, Luca A. Lotta, Lisa Bastarache, Quentin M. Anstee, Ann K. Daly, James B. Meigs, Jerome I. Rotter, Julie A. Lynch, Regeneron Genetics Center, DiscovEHR Collaboration, EPoS Consortium Investigators, VA Million Veteran Program, Daniel J. Rader, Benjamin F. Voight, Kyong-Mi Chang

## Abstract

Nonalcoholic fatty liver disease (NAFLD) is a growing cause of chronic liver disease. Using a proxy NAFLD definition of chronic alanine aminotransferase elevation (cALT) without other liver diseases, we performed a trans-ancestry genome-wide association study in the Million Veteran Program including 90,408 cALT cases and 128,187 controls. In the Discovery stage, seventy-seven loci exceeded genome-wide significance – including 25 without prior NAFLD or ALT associations – with one additional locus identified in European-American-only and two in African-American-only analyses (P<5×10^-8^). External replication in cohorts with NAFLD defined by histology (7,397 cases, 56,785 controls) or liver fat extracted from radiologic imaging (n=44,289) validated 17 SNPs (P<6.5×10^-4^) of which 9 were novel (*TRIB1*, *PPARG*, *MTTP*, *SERPINA1*, *FTO*, *IL1RN*, *COBLL1*, *APOH*, and *IFI30*). Pleiotropy analysis showed that 61 of 77 trans-ancestry and all 17 validated SNPs were jointly associated with metabolic and/or inflammatory traits, revealing a complex model of genetic architecture. Our approach integrating cALT, histology and imaging reveals new insights into genetic liability to NAFLD.

## Supplemental Tables for "A trans-ancestry genome-wide association study of unexplained chronic ALT elevation as a proxy for nonalcoholic fatty liver disease with histological and radiological validation" (part 1 of 3)

### Sheet: Legend
Supplemental Tables Outline
Table	Title	Description
1	MVP proxy NAFLD cohort characteristics	Demographic characteristics of the MVP participants, stratified by ancestral group
2	Trans-ancestry proxy NAFLD discovery analysis	Lead variants from locus disovery analysis in trans-anceestry meta-analysis (e.g., Europeans, African Americans, Hispanic ansd Asians)
3	European proxy NAFLD discovery analysis	Lead variants from the single variant locus discovery in Europeans
4	African American proxy NAFLD discovery analysis	Lead variants from the single variant locus discovery in African Americans
5	Hispanic proxy NAFLD discovery analysis	Lead variants from the single variant locus discovery in Hispanics
6	Histologically characterized true NAFLD cohorts using liver biopsies	Overview of External Replication Studies of histologically characterized cohorts using liver biopsy data
7	Replication of cALT SNPs on true NAFLD from liver biopsy data	Replication of Trans-Ancestry cALT SNPs (+2 AA +2 EUR) in histologically characterized cohorts using liver biopsy data
8	Trans-ancestry concordance between proxy NAFLD and qHF	Trans-Ancestry Concordance with Hepatic Liver Fat by Radiological Imaging
9	Genetic risk scores and histologically characterized NAFLD	Predictive accuracy of established and novel variant based GRS on histologically characterized NAFLD
10	Genetic Correlations with other traits	Genetic Correlations with other traits
11	Conditionally Associated Variants	Conditionally independent variants nearby lead variants in Europeans
12	Trans-ancestry credible sets	95% Credible sets around the lead trans-ancestry variants
13	European credible sets	95% Credible sets around the lead European variants
14	African American credible sets	95% Credible sets around the lead African American variants
15	Hispanic credible sets	95% Credible sets around the lead Hispanic variants
16	Tissue-Specific Heritability	Tissue-Specific Heritability
17	MESH-based Analysis	MESH-based Analysis
18	DEPICT Gene Set Analysis	DEPICT Gene Set Analysis
19	GREGOR Enrichment Analysis	GREGOR Enrichment Analysis
20	GREGOR manually curated samples	GREGOR manually curated samples
21	DEPICT Predicted Gene Function	DEPICT Predicted Gene Function
22	Coding Variant Analysis	Coding variants nearby lead SNPs
23	Tissue Expression Colocalization	Tissue Expression Colocalization
24	Tissue Splicing Colocalization	Tissue Splicing Colocalization
25	Interacting genes with hepG and HLC open chromatin and captureC	Interacting genes with hepG and HLC open chromatin and captureC
26	Putative Protein-Protein interactome analysis	Putative Protein-Protein interactome analysis using STRING
27	Gene Nomination	Gene Nomination
28	Transcription Factor Analysis	Transcription Factor Analysis
29	MVP LabWAS of proxy NAFLD SNPs	MVP LabWAS of proxy NAFLD SNPs
30	UK Biobank PheWAS using SAIGE	UK Biobank PheWAS using SAIGE
31	UK Biobank using SAIGE of PheCode 571.5 (trans-ancestry SNPs)	NAFLD replication effort in UK Biobank
32	IEU OpenGWAS PheWAS	IEU OpenGWAS PheWAS
33	Cross-trait regional colocalization analysis	Cross-trait colocalization of MVP NAFLD GWAS with summary statistics from other traits

### Sheet: 1
Supplemental Table 1: Million Veteran Program proxy NAFLD cohort characteristics
Characteristic	European American		African American		Hispanic		Asian
	Controls	proxy NAFLD	Controls	proxy NAFLD	Controls	proxy NAFLD	Controls	proxy NAFLD
MVP cohort size, n	95472	68725	23977	13387	7650	7468	1088	828
Age at enrollment, mean ± sd	67.8 ± 13.5	63.1 ± 11.9	59.8 ± 13.4	57.8 ± 11.1	59.4 ± 16.7	56.4 ± 13.5	56.5 ± 19.8	54.6 ± 15.2
Male gender, n (%)	91516 (95.9%)	62161 (90.4%)	21062 (87.8%)	11293 (84.4%)	7071 (92.4%)	6793 (91.0%)	1023 (94.0%)	768 (92.8%)
ALT at enrollment, median [IQR]	18 [13 - 24]	31 [20 - 43]	18 [13 - 24]	30 [20 - 41]	19 [14 - 26]	34 [22 - 48]	19 [11 - 25]	32 [17 - 49]
BMI (kg/m2), mean ± sd	29.9 ± 5.8	32.7 ± 6.2	30.9 ± 6.4	32.7 ± 6.3	30.5 ± 5.7	33.1 ± 6	27.7 ± 4.6	30.4 ± 5.1
Type 2 Diabetes, n (%)	19954 (20.9%)	21923 (31.9%)	6234 (26.0%)	4471 (33.4%)	1874 (24.5%)	2494 (33.4%)	166 (15.3%)	288 (34.8%)
Hypertension, n (%)	64444 (67.5%)	54361 (79.1%)	17144 (71.5%)	11111 (83.0%)	4223 (55.2%)	5108 (68.4%)	472 (43.4%)	555 (67.0%)
Dyslipidemia, n (%)	45827 (48.0%)	43847 (63.8%)	10646 (44.4%)	8099 (60.5%)	3259 (42.6%)	4339 (58.1%)	356 (32.7%)	477 (57.6%)
Cirrhosis and advanced fibrosis, n (%)	1146 (1.2%)	5017 (7.3%)	216 (0.9%)	629 (4.7%)	92 (1.2%)	680 (9.1%)	7 (0.6%)	60 (7.2%)
≥1 Metabolic Risk Factor, n (%)	86602 (90.7%)	66602 (96.9%)	22149 (92.4%)	12989 (97.0%)	6885 (90.0%)	7204 (96.5%)	895 (82.3%)	792 (95.7%)

### Sheet: 2
Supplemental Table 2: Trans-ancestry NAFLD discovery analysis
Level of Evidence	Evidence Rank	Trans-Ancestry ID	Nominated Gene	Biological Prior Gene	Marker Name	Chr	Position	Effect Allele	Non-Effect Allele	Effect Allele Frequency	cALT Beta	cALT SE	cALT P-value	cALT N	Statistical Power (α)	NAFLD associated SNP	Liver Enzymes Association	ALT	GGT	ALP	LBx P-value	qHF P-value	cALT direction	LBx direction	qHF direction	LBx+cALT+qHF Concordant	cALT - LBx concordant	cALT - qHF concordant	Fraction LBx > cALT Beta	NAFLD locus status	Pleiotropy - Metabolic	Pleiotropy - Inflammation	PMID Biological Prior	Meta-Analysis Direction	Heterogeneity I2	Heterogeneity X2	Heterogeneity df	Heterogeneity P	European-American EAF	European-American Beta	European-American SE	European-American P	European-American N	African-American EAF	African-American Beta	African-American SE	African-American P	African-American N	Hispanic EAF	Hispanic Beta	Hispanic SE	Hispanic P	Hispanic N	Asian EAF	Asian Beta	Asian SE	Asian P	Asian N
Externally Validated (LBx or qHF, P < 6.5x10-4)	1	6	MTARC1	MTARC1	rs2642438	1	220970028	A	G	0.2741	-0.0747	0.0074	6.648e-24	218595	0.944	rs2642438	ALT;ALP	1	0	1	1.502e-11	2.258e-12	-	-	-	Yes	Yes	Yes	1.40964	Replicated NAFLD locus	Yes	Yes	23086957;24500710	----	30.6	4.323	3	0.2287	0.2946	-0.0786	0.008	8.038e-23	164197	0.0804	-0.0221	0.0284	0.437	37364	0.2058	-0.0692	0.029	0.01695	15118	0.2838	-0.1344	0.0759	0.07665	1916
	1	10	IL1RN	IL1RN	rs6734238	2	113841030	G	A	0.4074	-0.0574	0.0064	4.938e-19	218595	0.788	-	-	0	0	0	2.28e-05	○	-	-	○	Yes	Yes	○	0.83101	Replicated NAFLD locus	Yes	Yes	19603010	---+	0	2.005	3	0.5713	0.4052	-0.0586	0.0074	2.469e-15	164197	0.448	-0.0507	0.0155	0.001058	37364	0.3437	-0.0675	0.0247	0.006303	15118	0.1014	0.0855	0.1121	0.4456	1916
	1	11	COBLL1;SCN2A	COBLL1;SCN2A	rs13389219	2	165528876	T	C	0.4316	-0.053	0.0066	8.197e-16	218595	0.693	-	ALT;GGT	1	1	0	3.856e-05	4.855e-05	-	-	-	Yes	Yes	Yes	0.783019	Replicated NAFLD locus	Yes	Yes	29686105;31904120	----	15.8	3.561	3	0.3129	0.3909	-0.0497	0.0074	2.411e-11	164197	0.7263	-0.0547	0.0174	0.001654	37364	0.2902	-0.0811	0.0262	0.001948	15118	0.1169	-0.221	0.1132	0.05084	1916
	1	17	PPARG	PPARG	rs17036160	3	12329783	T	C	0.1146	-0.0675	0.0108	3.39e-10	218595	0.445	-	ALP;ALT;GGT	1	1	1	0.02508	0.0001859	-	-	-	Yes	Yes	Yes	0.208889	Replicated NAFLD locus	Yes	Yes	28220523	----	0	1.859	3	0.6021	0.1203	-0.0725	0.0114	1.693e-10	164197	0.0225	-0.0115	0.0556	0.8367	37364	0.0956	-0.0364	0.041	0.3742	15118	0.0482	-0.0226	0.1615	0.8886	1916
	1	24	HSD17B13	HSD17B13	rs10433937	4	88230100	G	T	0.255	-0.0807	0.0077	5.276e-26	218595	0.969	rs72613567	ALT;GGT	1	1	0	1.991e-14	○	-	-	○	Yes	Yes	○	1.7088	Replicated NAFLD locus	Yes	Yes	29562163	---+	24	3.945	3	0.2674	0.2739	-0.0835	0.0082	2.653e-24	164197	0.078	-0.0795	0.0296	0.007209	37364	0.1421	-0.0653	0.0341	0.05538	15118	0.3442	0.0554	0.0715	0.4385	1916
	1	25	MTTP	MTTP	rs17598226	4	100496891	G	C	0.2605	-0.042	0.0072	5.608e-09	218595	0.267	-	ALT	1	0	0	1.446e-05	5.214e-08	-	-	-	Yes	Yes	Yes	1.65952	Replicated NAFLD locus	Yes	No	28514664	----	56.8	6.945	3	0.07367	0.261	-0.0413	0.0083	7.735e-07	164197	0.2766	-0.0211	0.0172	0.221	37364	0.2157	-0.1099	0.0291	0.0001577	15118	0.1922	-0.0532	0.0859	0.5358	1916
	1	33	PPP1R3B	PPP1R3B;TNKS;MFHAS1	rs4841132	8	9183596	A	G	0.1055	0.1232	0.0105	6.615e-32	218595	0.99	rs4240624	ALP;ALT;GGT	1	1	1	○	6.002e-06	+	○	-	No	○	No	-0.495942	Replicated NAFLD locus	Yes	Yes	27138857;31375564;28473467;33231259;31049940	++++	33.2	4.489	3	0.2132	0.088	0.1295	0.0127	2.714e-24	164197	0.1197	0.1377	0.0236	5.447e-09	37364	0.1845	0.0633	0.0305	0.03772	15118	0.035	0.1065	0.1789	0.5517	1916
	1	37	lnc-TRIB1-2;WASHC5	TRIB1	rs2980888	8	126507308	T	C	0.2858	0.1297	0.0072	4.213e-72	218595	1	-	ALP;ALT;GGT	1	1	1	2.417e-12	2.86e-10	+	+	+	Yes	Yes	Yes	0.369314	Replicated NAFLD locus	Yes	Yes	32417190;32923835;26572744;31911435	+++-	80.9	15.71	3	0.0013	0.3062	0.1394	0.0079	2.222e-70	164197	0.1032	0.049	0.0252	0.05193	37364	0.2576	0.1289	0.0269	1.669e-06	15118	0.2805	-0.0189	0.0748	0.8005	1916
	1	43	ERLIN1	ERLIN1	rs10883451	10	101924418	C	T	0.4373	-0.1519	0.0067	2.65e-112	218595	1	rs11597390	ALT	1	0	0	1.337e-07	○	-	-	○	Yes	Yes	○	-0.179065	Replicated NAFLD locus	Yes	No	16835267	----	73.1	11.153	3	0.01093	0.4766	-0.1607	0.0073	3.6e-106	164197	0.1201	-0.082	0.0247	0.0008888	37364	0.3096	-0.1187	0.0257	3.845e-06	15118	0.112	-0.1345	0.116	0.2462	1916
	1	45	GPAM	GPAM	rs4918722	10	113947040	C	T	0.2774	0.0766	0.0077	1.749e-23	218595	0.958	rs2792751	ALP;ALT	1	0	1	4.184e-07	1.462e-15	+	+	+	Yes	Yes	Yes	0.655352	Replicated NAFLD locus	Yes	Yes	22721968	++++	0	0.288	3	0.9622	0.2901	0.0752	0.0083	1.325e-19	164197	0.066	0.0907	0.0326	0.005365	37364	0.2919	0.08	0.0269	0.002913	15118	0.2398	0.0964	0.0832	0.2465	1916
	1	56	SERPINA1	SERPINA1;SERPINA6	rs28929474	14	94844947	T	C	0.017	0.4915	0.0272	9.007e-73	218595	1	-	ALT;ALP;GGT	1	1	1	7.277e-13	○	+	+	○	Yes	Yes	○	0.104374	Replicated NAFLD locus	Yes	Yes	32768500;32572624;25010111	+++-	57.2	7.002	3	0.07184	0.0178	0.4809	0.0281	1.029e-65	164197	0.0032	0.8303	0.1395	2.641e-09	37364	0.0046	0.3694	0.1841	0.04483	15118	0.0014	-0.8175	1.813	0.652	1916
	1	60	FTO	FTO;IRX3;IRX5	rs56094641	16	53806453	G	A	0.3768	0.0415	0.0069	1.359e-09	218595	0.35	-	ALT	1	0	0	0.0002387	0.007343	+	+	+	Yes	Yes	Yes	1.14699	Replicated NAFLD locus	Yes	Yes	29771336;32907847	+++-	0	2.369	3	0.4995	0.4094	0.0399	0.0074	6.62e-08	164197	0.1013	0.0487	0.0257	0.05833	37364	0.2642	0.0656	0.027	0.01491	15118	0.1937	-0.0635	0.0873	0.4672	1916
	1	65	APOH	APOH	rs1801689	17	64210580	C	A	0.0306	0.1699	0.0193	1.462e-18	218595	0.868	-	ALT	1	0	0	5.645e-05	1.243e-06	+	+	+	Yes	Yes	Yes	0.532666	Replicated NAFLD locus	Yes	Yes	33184417	++++	0	2.913	3	0.4053	0.0317	0.1755	0.0206	1.385e-17	164197	0.0059	0.0437	0.0993	0.6599	37364	0.0311	0.1594	0.0677	0.0186	15118	0.0049	0.8237	0.5969	0.1676	1916
	1	68	IFI30;MPV17L2;PIK3R2	JUND;IFI30;MPV17L2;PIK3R2	rs11668950	19	18282940	A	G	0.2576	0.0462	0.0073	2.224e-10	218595	0.361	-	ALT	1	0	0	4.067e-05	4.942e-06	+	+	+	Yes	Yes	Yes	1.29004	Replicated NAFLD locus	Yes	Yes	20348926;26116226;24948607;32312751	+++-	15.4	3.545	3	0.3149	0.2663	0.0409	0.0083	7.529e-07	164197	0.2375	0.0768	0.0181	2.291e-05	37364	0.212	0.0356	0.0289	0.2194	15118	0.0775	-0.004	0.1318	0.9761	1916
	1	69	TM6SF2	TM6SF2	rs58542926	19	19379549	T	C	0.0697	0.2091	0.0126	6.539e-62	218595	1	rs58542926	ALT	1	0	0	8.227e-37	3.38e-112	+	+	+	Yes	Yes	Yes	1.54615	Replicated NAFLD locus	Yes	Yes	32776921	++++	53.2	6.415	3	0.09306	0.0749	0.2219	0.0137	2.132e-59	164197	0.0351	0.1161	0.0412	0.004875	37364	0.0482	0.1742	0.0548	0.001481	15118	0.0625	0.1809	0.1383	0.1907	1916
	1	72	APOE;APOC1	APOE;APOC1	rs5117	19	45418790	C	T	0.2311	-0.0722	0.0078	2.21e-20	218595	0.879	rs429358	ALT	1	0	0	1.053e-07	1.844e-16	-	-	-	Yes	Yes	Yes	1.15235	Replicated NAFLD locus	Yes	Yes	17320883;9421476;32027623	----	28.3	4.182	3	0.2424	0.2221	-0.08	0.009	5.055e-19	164197	0.2917	-0.0397	0.0177	0.02462	37364	0.1307	-0.0792	0.036	0.02772	15118	0.1922	-0.0856	0.0906	0.3445	1916
	1	77	PNPLA3	PNPLA3	rs738408	22	44324730	T	C	0.2387	0.2667	0.0076	3.99e-273	218595	1	rs738409	ALT	1	0	0	9.96e-161	5.4e-155	+	+	+	Yes	Yes	Yes	1.5733	Replicated NAFLD locus	Yes	Yes	31019090;23023705	++++	84.3	19.059	3	0.0002658	0.2281	0.2691	0.0086	2.87e-213	164197	0.1426	0.2026	0.0217	9.012e-21	37364	0.4346	0.3383	0.0243	6.352e-44	15118	0.322	0.1755	0.0727	0.01581	1916
Nominal Significance (LBx or qHF, P < 0.05) + Directional Concordance	2	1	EPHA2	EPHA2	rs36086195	1	16510894	C	T	0.4746	-0.0426	0.0068	4.502e-10	218595	0.409	-	GGT;ALT	1	1	0	0.003698	○	-	-	○	Yes	Yes	○	0.561033	*Priority* Candidate NAFLD locus	Yes	No	28487392	---+	0	0.651	3	0.8846	0.4282	-0.0415	0.0075	3.07e-08	164197	0.8478	-0.0456	0.0232	0.04938	37364	0.5712	-0.0548	0.0244	0.02484	15118	0.268	0.0076	0.0833	0.9273	1916
	2	2	SYTL1;GPN2;PIGV;KDF1;lnc-SFN-1	PIGV;GPN2;SYTL1;SLC9A1	rs79598313	1	27284913	T	C	0.0214	0.1719	0.0238	4.912e-13	218595	0.65	-	GGT	0	1	0	0.02582	○	+	+	○	Yes	Yes	○	0.129727	*Priority* Candidate NAFLD locus	Yes	Yes	25807459;29661922;27018596;25760855	++++	0	1.852	3	0.6037	0.0225	0.1796	0.0247	3.365e-13	164197	0.004	0.0381	0.1265	0.7631	37364	0.0096	0.0981	0.1236	0.4274	15118	0.002	0.6809	0.963	0.4795	1916
	2	4	FCGR2A;FCGR2B	FCGR2A;FCGR2B	rs74816838	1	161643560	T	C	0.1058	0.0779	0.0122	1.513e-10	218595	0.593	-	GGT;ALT	1	1	0	0.03828	○	+	+	○	Yes	Yes	○	0.567394	Candidate NAFLD locus	No	Yes	28239647;26683154	+-++	53.3	6.417	3	0.09298	0.1116	0.0871	0.0128	1.093e-11	164197	0.0203	-0.0373	0.0618	0.5457	37364	0.0724	0.0054	0.0514	0.9169	15118	0.0114	0.3281	0.3787	0.3863	1916
	2	5	SLC30A10	LYPLAL1;SLC30A10	rs1337101	1	219726100	T	G	0.2966	-0.0515	0.0073	1.984e-12	218595	0.551	rs3001032	ALT	1	0	0	0.04414	0.004966	-	-	-	Yes	Yes	Yes	0.0601942	*Priority* Candidate NAFLD locus	Yes	No	31527311;22399288	----	0	0.838	3	0.8404	0.3	-0.0509	0.008	1.949e-10	164197	0.0765	-0.066	0.0294	0.02492	37364	0.4206	-0.043	0.0242	0.07556	15118	0.2165	-0.1095	0.085	0.1978	1916
	2	7	CRIM1	CRIM1	rs848559	2	36694497	T	A	0.1407	-0.0549	0.0097	1.577e-08	218595	0.305	-	-	0	0	0	0.001494	○	-	-	○	Yes	Yes	○	1.05829	Candidate NAFLD locus	No	No	26821812	---+	21.4	3.817	3	0.2819	0.1509	-0.061	0.0106	7.591e-09	164197	0.0894	-0.0247	0.029	0.3956	37364	0.0866	-0.0279	0.0439	0.5248	15118	0.0191	0.3637	0.2943	0.2164	1916
	2	12	ABCB11	ABCB11	rs73024760	2	169885122	T	C	0.0453	0.1042	0.016	7.588e-11	218595	0.458	-	ALT;GGT	1	1	0	0.006619	○	+	+	○	Yes	Yes	○	0.785988	Candidate NAFLD locus	No	No	26573700;27593105	++++	0	0.262	3	0.9671	0.0375	0.1073	0.0196	4.641e-08	164197	0.0667	0.1016	0.0311	0.001092	37364	0.0322	0.0731	0.0687	0.2874	15118	0.0662	0.1256	0.1364	0.3571	1916
	2	15	MIR5702;lnc-RHBDD1-6;lnc-RHBDD1-3	IRS1;MIR5702	rs2943652	2	227108446	C	T	0.3526	-0.0615	0.0068	1.039e-19	218595	0.837	-	ALT	1	0	0	0.006033	0.002702	-	-	-	Yes	Yes	Yes	0.0146341	*Priority* Candidate NAFLD locus	Yes	Yes	29975439;28959056	----	0	1.302	3	0.7287	0.356	-0.064	0.0077	6.096e-17	164197	0.3805	-0.0456	0.0166	0.006104	37364	0.2416	-0.0751	0.0282	0.007663	15118	0.1139	-0.0375	0.1112	0.7357	1916
	2	18	PCCB	PCCB	rs7653249	3	136005792	C	G	0.2288	-0.0758	0.0078	3.508e-22	218595	0.916	-	ALT;GGT	1	1	0	○	0.004692	-	○	-	Yes	○	Yes	-0.364116	ALT locus	Yes	Yes	33087718	----	44.2	5.372	3	0.1465	0.2355	-0.0731	0.0088	8.842e-17	164197	0.2	-0.0595	0.0213	0.005341	37364	0.2164	-0.1391	0.0295	2.432e-06	15118	0.1178	-0.041	0.1172	0.7265	1916
	2	19	PAQR9;U2SURP	PAQR9;U2SURP	rs4683438	3	142652559	T	G	0.3378	-0.0467	0.0068	4.73e-12	218595	0.465	-	ALT	1	0	0	0.007175	○	-	-	○	Yes	Yes	○	0.494647	*Priority* Candidate NAFLD locus	Yes	No	24065878;30332651	----	0	1.383	3	0.7095	0.3333	-0.0446	0.0077	8.106e-09	164197	0.3871	-0.0626	0.0166	0.0001702	37364	0.2688	-0.0302	0.0271	0.2659	15118	0.0485	-0.0722	0.177	0.6835	1916
	2	27	HLA-DRA;HLA-DQA2;HLA-DQB2;HLA-DOB;PSMB8;PSMB9	HLA	rs686250	6	32585055	A	G	0.4153	-0.0385	0.0065	3.058e-09	218595	0.289	-	-	0	0	0	0.000879	○	-	-	○	Yes	Yes	○	1.3974	*Priority* Candidate NAFLD locus	Yes	Yes	29292391;33280267;32060274	----	0	1.405	3	0.7043	0.4062	-0.0403	0.0075	8.87e-08	164197	0.4775	-0.0247	0.0156	0.1143	37364	0.3469	-0.0565	0.0251	0.02465	15118	0.4866	-0.0227	0.07	0.7455	1916
	2	28	C6orf223;LINC02537;SCIRT	VEGFA	rs4711750	6	43757082	A	T	0.4649	0.0367	0.0067	4.792e-08	218595	0.254	-	ALT	1	0	0	0.02757	○	+	+	○	Yes	Yes	○	0.523161	*Priority* Candidate NAFLD locus	Yes	Yes	12778165	++++	38.6	4.89	3	0.18	0.495	0.0389	0.0075	2.006e-07	164197	0.1972	0.0016	0.0203	0.9384	37364	0.5218	0.0542	0.0242	0.02529	15118	0.5506	0.1159	0.0697	0.0965	1916
	2	35	KLF10	KLF10	rs4734654	8	103669991	G	A	0.3418	-0.0438	0.0068	1.549e-10	218595	0.389	-	ALT	1	0	0	0.001123	○	-	-	○	Yes	Yes	○	0.815068	Candidate NAFLD locus	No	No	28836014	---+	45.7	5.524	3	0.1372	0.362	-0.0517	0.0077	1.478e-11	164197	0.2611	-0.0077	0.0184	0.6765	37364	0.2821	-0.0294	0.0265	0.2664	15118	0.2172	0.0043	0.0841	0.9593	1916
	2	36	TRPS1	TRPS1	rs2737217	8	116630311	A	G	0.3919	0.0436	0.007	3.919e-10	218595	0.416	-	-	0	0	0	○	0.04684	+	○	+	Yes	○	Yes	-1.15367	ALT locus	Yes	Yes	26969828	++++	34.9	4.609	3	0.2027	0.4215	0.0397	0.0075	1.365e-07	164197	0.088	0.1018	0.0282	0.000309	37364	0.3115	0.0389	0.0259	0.1325	15118	0.1804	0.0641	0.095	0.5	1916
	2	40	AKNA	AKNA;ORM1;ORM2	rs7041363	9	117146043	G	C	0.4587	-0.1303	0.0068	1.02e-81	218595	1	-	ALT	1	0	0	0.006685	0.02096	-	-	-	Yes	Yes	Yes	-0.521873	ALT locus	Yes	No	30787442;33134382;32148378	----	87.2	23.528	3	3.135e-05	0.4909	-0.1351	0.0075	1.116e-71	164197	0.158	-0.038	0.0224	0.08945	37364	0.4717	-0.1789	0.0247	4.242e-13	15118	0.4877	-0.2452	0.0763	0.001304	1916
	2	41	ABO	CEL;ADAMTS13;ABO	rs687621	9	136137065	G	A	0.3544	0.0431	0.0066	7.91e-11	218595	0.377	-	ALP;GGT;ALT	1	1	1	○	0.02697	+	○	+	Yes	○	Yes	-1.01856	ALT locus	Yes	Yes	32216153;29233499;30208220	++++	15.7	3.559	3	0.3132	0.3397	0.0372	0.0077	1.17e-06	164197	0.4407	0.0691	0.0154	7.193e-06	37364	0.268	0.04	0.0265	0.1308	15118	0.3934	0.0204	0.0691	0.7672	1916
	2	46	TRIM5	TRIM5	rs11601507	11	5701074	A	C	0.072	0.0987	0.0128	1.529e-14	218595	0.684	-	ALP;ALT	1	0	1	0.03151	○	+	+	○	Yes	Yes	○	0.100304	*Priority* Candidate NAFLD locus	Yes	Yes	22482711;22193888	++++	22.6	3.875	3	0.2753	0.0729	0.0884	0.0139	2.163e-10	164197	0.0144	0.159	0.0636	0.01239	37364	0.088	0.1631	0.0414	8.253e-05	15118	0.0729	0.1095	0.1292	0.397	1916
	2	49	DNAJC22	DNAJC22	rs146774114	12	49743142	A	G	0.0149	-0.1569	0.0282	2.501e-08	218595	0.318	-	-	0	0	0	0.02594	○	-	-	○	Yes	Yes	○	0.827916	Candidate NAFLD locus	No	No	28642491	-+--	0	2.864	3	0.413	0.0156	-0.1543	0.0299	2.489e-07	164197	0.0028	0.0042	0.1455	0.977	37364	0.0132	-0.2535	0.1042	0.01496	15118	0.0045	-0.6258	0.5339	0.2412	1916
	2	50	KRT84;KRT82;KRT74	KRT84;KRT74	rs9668670	12	53278512	T	A	0.3463	-0.0536	0.0068	2.893e-15	218595	0.661	-	ALP	0	0	1	0.006681	○	-	-	○	Yes	Yes	○	0.231343	Candidate NAFLD locus	No	No	32181476;24714551	----	0	0.951	3	0.8132	0.3415	-0.057	0.0078	2.547e-13	164197	0.3767	-0.0421	0.0166	0.01113	37364	0.3135	-0.0411	0.0261	0.1146	15118	0.434	-0.0696	0.0705	0.3235	1916
	2	53	MLXIP	MLXIP	rs34123446	12	122511238	G	A	0.4441	-0.0433	0.0065	2.824e-11	218595	0.427	-	ALT	1	0	0	○	0.01876	-	○	-	Yes	○	Yes	-1.00462	ALT locus	Yes	Yes	32023484	----	0	0.209	3	0.9761	0.4687	-0.0424	0.0074	1.139e-08	164197	0.335	-0.0486	0.0169	0.004143	37364	0.3989	-0.0396	0.0244	0.1047	15118	0.4833	-0.0625	0.0712	0.3796	1916
	2	55	NYNRIN	NFATC4	rs11621792	14	24871926	T	C	0.4147	0.0424	0.0068	5.477e-10	218595	0.391	-	ALT	1	0	0	0.02908	○	+	+	○	Yes	Yes	○	0.346698	*Priority* Candidate NAFLD locus	Yes	Yes	19561090;32717288	++++	0	1.847	3	0.6047	0.453	0.0422	0.0074	1.114e-08	164197	0.1267	0.0656	0.0242	0.006789	37364	0.2777	0.0164	0.027	0.5443	15118	0.0958	0.0412	0.1249	0.7412	1916
	2	58	CD276	CD276	rs3935942	15	73971361	A	C	0.3837	0.0548	0.0069	2.717e-15	218595	0.717	-	GGT;ALT	1	1	0	0.0149	0.02426	+	+	+	Yes	Yes	Yes	-0.00912409	Candidate NAFLD locus	No	No	32341579	+++-	3.7	3.116	3	0.3741	0.408	0.0595	0.0077	1.325e-14	164197	0.1761	0.0358	0.0217	0.09887	37364	0.4027	0.0419	0.0249	0.09264	15118	0.3897	-0.041	0.0733	0.576	1916
	2	62	OSGIN1;MLYCD	OSGIN1;MLYCD	rs4782568	16	83980529	G	C	0.4197	-0.064	0.0068	8.817e-21	218595	0.901	-	ALP;ALT	1	0	1	○	0.01876	-	○	-	Yes	○	Yes	-0.504688	ALT locus	Yes	Yes	28181536;25415239	----	62.2	7.937	3	0.04733	0.4381	-0.0644	0.0075	9.166e-18	164197	0.1309	-0.0157	0.0241	0.5154	37364	0.4922	-0.1107	0.0241	4.472e-06	15118	0.7924	-0.0276	0.0903	0.7602	1916
	2	63	KAT7	KAT7;PDK2	rs8082024	17	47945460	C	T	0.3216	0.0416	0.0074	2.316e-08	218595	0.316	-	ALP	0	0	1	0.04413	○	+	+	○	Yes	Yes	○	0.242788	Candidate NAFLD locus	No	No	32760202;;33219201	+++-	15.7	3.557	3	0.3135	0.2045	0.045	0.0089	4.934e-07	164197	0.6846	0.0405	0.0168	0.01604	37364	0.396	0.0331	0.0242	0.1719	15118	0.6605	-0.0885	0.0718	0.2176	1916
	2	74	MAFB	MAFB	rs2207132	20	39142516	A	G	0.028	0.178	0.0278	1.577e-10	216679	0.866	-	ALT;ALP	1	0	1	0.0006899	0.001508	+	+	+	Yes	Yes	Yes	0.669663	*Priority* Candidate NAFLD locus	Yes	Yes	32591394;32213710	+-+?	15.1	2.355	2	0.308	0.0293	0.189	0.0291	7.957e-11	164197	0.0057	-0.0345	0.1492	0.817	37364	0.0193	0.1255	0.1225	0.3055	15118	-	-	-	-	-
	2	76	APOL3	APOL3	rs132665	22	36564170	G	A	0.1451	-0.0664	0.0098	1.176e-11	218595	0.555	-	ALT;ALP	1	0	1	0.02174	○	-	-	0	Yes	Yes	No	0.388554	Candidate NAFLD locus	No	Yes	32187552	---+	0	2.219	3	0.5283	0.1544	-0.0691	0.0103	1.843e-11	164197	0.0298	-0.0279	0.0472	0.5553	37364	0.0843	-0.0632	0.0432	0.1435	15118	0.0429	0.1575	0.1841	0.3922	1916
Trans-Ancestry Genome-Wide Significance (cALT, P < 5.0x10-09)	3	3	CCDC18	CCDC18;FNBP1L	rs6541349	1	93787867	C	T	0.2675	0.049	0.0081	1.761e-09	218595	0.445	-	ALT	1	0	0	○	○	+	○	○	○	○	○	-0.344898	ALT locus	Yes	Yes	24146633;19342671	++++	0	2.565	3	0.4636	0.1747	0.0507	0.0101	4.828e-07	164197	0.4875	0.0336	0.0164	0.04024	37364	0.3284	0.0808	0.0264	0.00222	15118	0.2951	0.0125	0.0808	0.8771	1916
	3	8	TBC1D8;IL1R2	IL1R2	rs6543007	2	101663584	T	C	0.4309	0.0364	0.0067	4.998e-08	218595	0.242	-	GGT	0	1	0	○	○	+	○	○	○	○	○	-1	ALT locus	No	No	22143342;29248002;29693751	++++	58.8	7.289	3	0.06323	0.3812	0.0287	0.0077	0.000178	164197	0.6112	0.0524	0.0163	0.001301	37364	0.4998	0.0622	0.0244	0.01084	15118	0.7146	0.2005	0.08	0.01224	1916
	3	9	MERTK	MERTK	rs11683409	2	112770134	G	C	0.4098	0.0443	0.0065	9.188e-12	218595	0.443	-	-	0	0	0	○	○	+	○	○	○	○	○	-0.180587	ALT locus	No	No	30385715;28450389	++++	0	1.367	3	0.7133	0.3908	0.0484	0.0075	1.304e-10	164197	0.4864	0.0316	0.0156	0.04341	37364	0.3973	0.0297	0.0244	0.223	15118	0.6648	0.061	0.0768	0.4271	1916
	3	13	CASP8	CASP8	rs10201587	2	202202791	G	A	0.4767	-0.0442	0.0064	4.181e-12	218595	0.456	-	-	0	0	0	○	○	-	○	○	○	○	○	-0.934389	ALT locus	Yes	Yes	31748744	----	0	0.577	3	0.9017	0.4988	-0.0454	0.0073	4.111e-10	164197	0.3915	-0.0364	0.016	0.02351	37364	0.4137	-0.0442	0.024	0.06569	15118	0.6185	-0.0846	0.0723	0.2416	1916
	3	16	EFHD1	EFHD1	rs11683367	2	233510011	C	T	0.402	-0.0568	0.0066	6.38e-18	218595	0.772	-	ALT;GGT	1	1	0	○	0.002142	-	○	+	No	○	No	-0.579225	ALT locus	No	No	32414840	----	26.6	4.086	3	0.2524	0.3997	-0.0529	0.0075	1.445e-12	164197	0.3719	-0.0867	0.0172	4.764e-07	37364	0.4673	-0.0437	0.024	0.06817	15118	0.5489	-0.0076	0.0699	0.9136	1916
	3	20	TM4SF1	TM4SF1;CP;WWTR1	rs934295	3	149122431	A	T	0.3602	0.0575	0.007	2.932e-16	218595	0.765	-	GGT	0	1	0	○	○	+	○	○	○	○	○	-0.326957	ALT locus	No	No	28368050;20430895;33116140	++++	5.8	3.185	3	0.364	0.295	0.0516	0.008	1.212e-10	164197	0.741	0.0842	0.0185	5.527e-06	37364	0.2963	0.06	0.026	0.02094	15118	0.362	0.1104	0.0714	0.122	1916
	3	21	SLC2A2	SLC2A2	rs61791108	3	170732742	A	G	0.0303	0.1109	0.0186	2.729e-09	218595	0.305	-	GGT;ALT	1	1	0	○	○	+	○	○	○	○	○	0.0207394	*Priority* Candidate NAFLD locus	Yes	No	32556218;23986439	+++-	0	1.526	3	0.6762	0.0305	0.1039	0.0211	8.355e-07	164197	0.0283	0.164	0.0493	0.0008887	37364	0.0318	0.0845	0.0677	0.2116	15118	0.0032	-0.0988	0.65	0.8792	1916
	3	22	-	TNFSF10	rs574044675	3	172274232	C	A	0.0226	-0.2352	0.0261	1.964e-19	218595	0.979	-	GGT	0	1	0	○	○	-	○	○	○	○	○	-0.911139	ALT locus	Yes	Yes	16227354	-+--	29.9	4.28	3	0.2328	0.0239	-0.2511	0.0274	5.069e-20	164197	0.0051	0.0002	0.1313	0.9988	37364	0.0136	-0.1426	0.1138	0.2101	15118	0.0032	-0.0275	0.8042	0.9727	1916
	3	23	SHROOM3	SHROOM3	rs12500824	4	77416627	A	G	0.3908	0.047	0.0066	7.917e-13	218595	0.511	-	ALT	1	0	0	○	○	+	○	○	○	○	○	-0.325532	ALT locus	Yes	No	33273487	++++	0	0.709	3	0.8711	0.3503	0.0461	0.0076	1.369e-09	164197	0.575	0.0535	0.0157	0.0006693	37364	0.3615	0.0353	0.0244	0.1483	15118	0.4095	0.084	0.0683	0.2183	1916
	3	29	-	OGFRL1	rs138033684	6	71895252	G	T	0.0061	0.6774	0.1119	1.416e-09	37364	1	-	-	0	0	0	○	○	+	○	○	○	○	○	0.661205	Candidate NAFLD locus	No	No	30246052	?+??	0	0	0	1	-	-	-	-	-	0.0061	0.6774	0.1119	1.399e-09	37364	-	-	-	-	-	-	-	-	-	-
	3	30	MLXIPL;BCL7B	MLXIPL;BCL7B	rs799165	7	73052057	A	T	0.1252	0.06	0.0099	1.319e-09	218595	0.346	-	GGT;ALP	0	1	1	○	○	+	○	○	○	○	○	-1.90333	ALT locus	Yes	Yes	25569233;32144313;27919710	+++-	37.3	4.783	3	0.1884	0.1241	0.0504	0.0113	7.414e-06	164197	0.1417	0.103	0.0237	1.385e-05	37364	0.0821	0.073	0.0443	0.09991	15118	0.1351	-0.0288	0.1074	0.7889	1916
	3	31	ABCB4	ABCB4	rs115038698	7	87024718	T	C	0.0117	0.6424	0.068	3.513e-21	52482	1	-	ALT	1	0	0	○	○	+	○	○	○	○	○	-0.987858	ALT locus	Yes	No	32376413	++??	0	0.021	1	0.8853	-	-	-	-	-	0.012	0.6441	0.069	9.975e-21	37364	0.0011	0.5852	0.4025	0.1459	15118	-	-	-	-	-
	3	34	SOX7;RP1L1;C8orf74	RP1L1;SOX7	rs4484649	8	10571491	C	A	0.4194	0.0449	0.0066	1.381e-11	218595	0.463	-	ALT;GGT	1	1	0	○	○	+	○	○	○	○	○	-1.14922	ALT locus	Yes	Yes	20826268;31332289	++++	0	0.045	3	0.9975	0.4126	0.0454	0.0076	2.158e-09	164197	0.3946	0.0418	0.0168	0.01261	37364	0.516	0.0451	0.0244	0.06469	15118	0.6647	0.0509	0.076	0.5034	1916
	3	38	GPT	GPT	rs141505249	8	145732114	C	G	0.0025	-2.0196	0.1227	7.15e-61	164197	1	-	ALP	0	0	1	○	○	-	○	○	○	○	○	-0.737572	ALT locus	No	No	19625684	??-?	0	0	0	1	0.0025	-2.0196	0.1227	7.531e-61	164197	-	-	-	-	-	-	-	-	-	-	-	-	-	-	-
	3	42	HKDC1	HKDC1	rs35199395	10	70983936	G	C	0.4111	-0.0386	0.0069	2.787e-08	218595	0.29	-	-	0	0	0	0.001737	○	-	+	○	No	No	○	-2.96891	ALT locus	Yes	Yes	27459389	----	36.8	4.749	3	0.1911	0.3453	-0.0366	0.0079	3.447e-06	164197	0.729	-0.022	0.0187	0.2406	37364	0.4687	-0.0751	0.0241	0.001808	15118	0.7143	-0.1409	0.0808	0.08126	1916
	3	44	FBXL15;ELOVL3;PSD	FBXL15;ELOVL3;PSD	rs148337160	10	104166504	C	T	0.0633	0.0875	0.0132	2.889e-11	218595	0.434	-	ALP	0	0	1	○	○	+	○	○	○	○	○	0.0205714	*Priority* Candidate NAFLD locus	Yes	No	20605947;25355626;21572392	++++	0	0.724	3	0.8675	0.0621	0.0843	0.0152	2.672e-08	164197	0.073	0.0872	0.0297	0.003336	37364	0.0463	0.1343	0.0569	0.01828	15118	0.0098	0.0643	0.409	0.8751	1916
	3	47	FADS2	FADS1;FADS2;FADS3	rs174535	11	61551356	C	T	0.3357	-0.0639	0.0069	1.59e-20	216679	0.866	-	ALP	0	0	1	○	○	-	○	○	○	○	○	-0.394366	ALT locus	Yes	Yes	30157936;31862735	---?	48.3	3.865	2	0.1448	0.3369	-0.0606	0.0077	3.105e-15	164197	0.19	-0.0557	0.0197	0.004778	37364	0.5473	-0.1096	0.0244	7.394e-06	15118	-	-	-	-	-
	3	48	PANX1	PANX1	rs56175344	11	93864393	G	C	0.1235	-0.1278	0.0096	4.603e-40	218595	0.998	-	ALT	1	0	0	○	○	-	○	○	○	○	○	-1.00391	ALT locus	No	No	30385873	---+	0	2.186	3	0.5347	0.1198	-0.1283	0.0112	3.444e-30	164197	0.1244	-0.1169	0.0237	8.159e-07	37364	0.1555	-0.1521	0.0324	2.705e-06	15118	0.0535	0.0515	0.151	0.7331	1916
	3	52	P2RX7	P2RX7;HNF1A	rs1626329	12	121622023	T	C	0.3884	0.0501	0.0066	2.613e-14	218595	0.598	-	-	0	0	0	○	○	+	○	○	○	○	○	-0.956088	ALT locus	No	No	32640257;33087715	++++	13.4	3.464	3	0.3254	0.3914	0.0434	0.0075	8.13e-09	164197	0.4284	0.0741	0.0158	2.629e-06	37364	0.2369	0.0669	0.0283	0.01818	15118	0.1838	0.0575	0.0907	0.5263	1916
	3	54	FLT1	FLT1	rs2296285	13	29009673	A	T	0.3352	0.0392	0.0069	1.757e-08	218595	0.268	-	-	0	0	0	0.04696	○	+	-	○	No	No	○	-2.28827	ALT locus	Yes	No	33045252	++++	0	0.686	3	0.8765	0.3403	0.0414	0.0079	1.521e-07	164197	0.334	0.037	0.0175	0.03491	37364	0.2428	0.019	0.0284	0.5038	15118	0.5405	0.0171	0.075	0.8198	1916
	3	57	RORA	RORA;ANXA2	rs340009	15	60899639	A	C	0.3992	0.0432	0.0065	3.65e-11	218595	0.406	-	GGT;ALT	1	1	0	○	○	+	○	○	○	○	○	-0.467593	ALT locus	No	Yes	32450149;33225536	++++	0	1.405	3	0.7043	0.3857	0.0472	0.0075	3.657e-10	164197	0.4609	0.0269	0.0163	0.09843	37364	0.3961	0.0361	0.0243	0.1377	15118	0.4617	0.0562	0.0691	0.416	1916
	3	59	ANPEP	ANPEP	rs7168849	15	90346227	G	A	0.2354	-0.0636	0.0094	1.67e-11	218595	0.744	-	ALT;ALP	1	0	1	○	○	-	○	○	○	○	○	-0.779874	ALT locus	No	No	23322201;15758076	----	0	0.636	3	0.8881	0.1044	-0.068	0.0129	1.306e-07	164197	0.404	-0.0595	0.0165	0.000308	37364	0.3499	-0.0607	0.0267	0.0229	15118	0.2902	-0.0036	0.0898	0.9682	1916
	3	61	DHODH;HP	DHODH;HP;HPR	rs12149380	16	72043546	G	C	0.228	0.0482	0.0081	2.251e-09	218595	0.363	-	ALT;GGT;ALP	1	1	1	○	○	+	○	○	○	○	○	-0.23029	ALT locus	Yes	Yes	30449682;32660714;26586272	++++	0	2.072	3	0.5577	0.2454	0.0498	0.0086	5.936e-09	164197	0.0669	0.0663	0.0321	0.03878	37364	0.1427	0.004	0.0344	0.9066	15118	0.059	0.0083	0.1529	0.9565	1916
	3	71	TMEM147;ATP4A	TMEM147;ATP4A	rs7599	19	36038390	A	G	0.3878	0.0462	0.0065	1.05e-12	218595	0.487	-	ALT	1	0	0	○	○	+	○	○	○	○	○	-0.404762	ALT locus	No	Yes	20538592;25848696	++++	0	0.674	3	0.8794	0.3819	0.049	0.0075	5.19e-11	164197	0.4263	0.0408	0.0156	0.008841	37364	0.3643	0.0326	0.0244	0.1819	15118	0.3232	0.0236	0.0702	0.737	1916
	3	73	ITCH	AHCY;ITCH	rs6059896	20	33111783	C	T	0.4845	0.0469	0.0064	1.795e-13	218595	0.534	-	ALT	1	0	0	○	○	+	○	○	○	○	○	-0.50533	ALT locus	Yes	No	32193337;32356405	+++-	0	1.678	3	0.6418	0.5	0.0473	0.0073	9.139e-11	164197	0.4669	0.0529	0.0157	0.0007202	37364	0.3531	0.0381	0.0251	0.1295	15118	0.4351	-0.0348	0.0689	0.6138	1916
	3	75	CHEK2	CHEK2	rs1547014	22	29100711	T	C	0.3417	-0.0643	0.0067	1.57e-21	218595	0.875	-	ALT;GGT;ALP	1	1	1	○	○	-	○	○	○	○	○	-0.808709	ALT locus	Yes	No	16675556	----	40.9	5.075	3	0.1664	0.3024	-0.0642	0.0079	5.306e-16	164197	0.4987	-0.0511	0.0153	0.0008475	37364	0.329	-0.0879	0.025	0.0004412	15118	0.1449	-0.244	0.0969	0.01176	1916
Conventional Genome-Wide Significance (cALT, P < 5.0x10-08)	4	14	CPS1	CPS1;ACADL	rs1047891	2	211540507	A	C	0.3247	0.0374	0.0067	2.758e-08	218595	0.221	-	ALP	0	0	1	○	○	+	○	○	○	○	○	-0.660428	ALT locus	Yes	Yes	28538732;9861014	+++-	50.5	6.057	3	0.1089	0.3169	0.0333	0.0078	1.875e-05	164197	0.3708	0.0685	0.0159	1.624e-05	37364	0.2997	0.0067	0.0255	0.7941	15118	0.2072	-0.0226	0.0844	0.7888	1916
	4	26	MAP3K1;lnc-ANKRD55-8	MAP3K1	rs3852142	5	55796968	T	A	0.0769	-0.072	0.0128	1.903e-08	218595	0.315	-	ALT	1	0	0	○	○	-	○	○	○	○	○	-0.523611	ALT locus	Yes	No	25613373	---+	30.4	4.31	3	0.2299	0.0653	-0.0819	0.0155	1.306e-07	164197	0.1124	-0.0352	0.0256	0.1702	37364	0.0568	-0.1329	0.054	0.01384	15118	0.0902	0.0236	0.1273	0.8527	1916
	4	32	PRAG1;lnc-PRAG1-3	PRAG1;CLDN23	rs60315134	8	8670599	G	A	0.4567	0.0363	0.0065	2.879e-08	218595	0.244	-	ALP;ALT	1	0	1	○	○	+	○	○	○	○	○	-0.192837	ALT locus	Yes	Yes	29079850;28350854	+++-	13.7	3.477	3	0.3238	0.4687	0.031	0.0074	2.418e-05	164197	0.2947	0.0622	0.0173	0.0003322	37364	0.6305	0.0485	0.0251	0.05327	15118	0.7377	-0.0183	0.0783	0.8156	1916
	4	39	UHRF2	UHRF2	rs1658943	9	6676953	T	C	0.1575	-0.0487	0.0088	3.54e-08	218595	0.238	-	-	0	0	0	○	○	-	○	○	○	○	○	-0.975359	ALT locus	Yes	No	30335751	----	0	2.264	3	0.5195	0.1512	-0.0447	0.0103	1.388e-05	164197	0.1758	-0.0534	0.021	0.0111	37364	0.1752	-0.0612	0.0316	0.05293	15118	0.1598	-0.1789	0.0943	0.05782	1916
	4	51	SH2B3;CUX2;ATXN2;LINC01405	CUX2;SH2B3;ATXN2	rs10774625	12	111910219	A	G	0.4649	0.0387	0.0067	9.748e-09	218595	0.304	-	ALT;ALP	1	0	1	○	○	+	○	○	○	○	○	-0.74677	ALT locus	Yes	Yes	31708105;31110180;32954321	++++	0	2.591	3	0.4591	0.5027	0.0371	0.0072	2.999e-07	164197	0.0822	0.0187	0.0285	0.5104	37364	0.2946	0.0753	0.0262	0.003999	15118	0.037	0.1069	0.2181	0.6238	1916
	4	64	SMARCD2;DDX42	SMARCD2;DDX42	rs2727324	17	61922102	C	G	0.3675	0.0379	0.0066	1.239e-08	218595	0.255	-	-	0	0	0	○	○	+	○	○	○	○	○	-0.300792	ALT locus	Yes	No	18588927;33279574;33279574	+++-	2.2	3.068	3	0.3813	0.3209	0.0404	0.0078	2.01e-07	164197	0.5254	0.045	0.0154	0.003531	37364	0.4028	0.0042	0.024	0.8601	15118	0.533	-0.0206	0.0662	0.7552	1916
	4	66	STAP2;MPND	SIRT6;STAP2	rs3810367	19	4342847	G	T	0.3741	0.0365	0.0066	3.769e-08	218595	0.227	-	-	0	0	0	○	○	+	○	○	○	○	○	-0.682192	ALT locus	No	No	28986450;32661325;28871079;31851938	+++-	47.8	5.745	3	0.1247	0.3763	0.0451	0.0076	3.505e-09	164197	0.3477	0.0137	0.0167	0.4119	37364	0.3874	0.0025	0.0249	0.9195	15118	0.5481	-0.0234	0.0698	0.7372	1916
	4	67	S1PR2	HDGFL2;S1PR2	rs8108722	19	10347084	T	C	0.2201	0.0436	0.0078	2.252e-08	218595	0.25	-	ALP;ALT;GGT	1	1	1	○	○	+	○	○	○	○	○	-0.366972	ALT locus	Yes	Yes	32459350;31882542;31988136;	++++	0	2.031	3	0.566	0.2026	0.0389	0.0091	2.153e-05	164197	0.2731	0.0623	0.0182	0.0006214	37364	0.2141	0.0348	0.0293	0.2338	15118	0.5416	0.1017	0.0739	0.1689	1916
	4	70	CEBPA;CEBPG	CEBPA;CEBPG	rs4805033	19	33839554	G	A	0.439	-0.0366	0.0066	3.063e-08	218595	0.248	-	ALT	1	0	0	○	○	-	○	○	○	○	○	-0.486339	ALT locus	Yes	No	26966090;23160200	---+	15.8	3.564	3	0.3125	0.4649	-0.0359	0.0075	1.557e-06	164197	0.2932	-0.0504	0.0174	0.003872	37364	0.4678	-0.0281	0.0242	0.2447	15118	0.2172	0.1104	0.0878	0.2083	1916

### Sheet: 3
Supplemental Table 3: European American NAFLD discovery analysis
European ID	Marker Name	Chr	Position	Effect Allele	Non-Effect Allele	Effect Allele Frequency	Meta-Analysis Beta	Meta-Analysis SE	Meta-Analysis P	Meta-Analysis N	NAFLD associated SNP	Trans-Ancestry SNP	Trans-Ancestry Chr	Trans-Ancestry Position	Nominated Gene	Biological Prior Gene	African-American EAF	African-American Beta	African-American SE	African-American P	African-American N	Hispanic EAF	Hispanic Beta	Hispanic SE	Hispanic P	Hispanic N	Asian EAF	Asian Beta	Asian SE	Asian P	Asian N
1	rs1497406	1	16505320	A	G	0.426	-0.042	0.0074	1.458e-08	164197	-	rs36086195	1	16510894	EPHA2	EPHA2	0.7728	-0.018	0.0194	0.3523	37364	0.5589	-0.044	0.0239	0.06589	15118	0.25	0.0006	0.0822	0.9939	1916
2	rs79598313	1	27284913	T	C	0.0225	0.1796	0.0247	3.365e-13	164197	-	rs79598313	1	27284913	SYTL1;GPN2;PIGV;KDF1;lnc-SFN-1	PIGV;GPN2;SYTL1;SLC9A1	0.004	0.0381	0.1265	0.7631	37364	0.0096	0.0981	0.1236	0.4274	15118	0.002	0.6809	0.963	0.4795	1916
3	rs74816838	1	161643560	T	C	0.1116	0.0871	0.0128	1.093e-11	164197	-	rs74816838	1	161643560	FCGR2A;FCGR2B	FCGR2A;FCGR2B	0.0203	-0.0373	0.0618	0.5457	37364	0.0724	0.0054	0.0514	0.9169	15118	0.0114	0.3281	0.3787	0.3863	1916
4	rs1337101	1	219726100	T	G	0.3	-0.0509	0.008	1.949e-10	164197	rs3001032	rs1337101	1	219726100	SLC30A10	LYPLAL1;SLC30A10	0.0765	-0.066	0.0294	0.02492	37364	0.4206	-0.043	0.0242	0.07556	15118	0.2165	-0.1095	0.085	0.1978	1916
5	rs2642438	1	220970028	A	G	0.2946	-0.0786	0.008	8.038e-23	164197	rs2642438	rs2642438	1	220970028	MTARC1	MTARC1	0.0804	-0.0221	0.0284	0.437	37364	0.2058	-0.0692	0.029	0.01695	15118	0.2838	-0.1344	0.0759	0.07665	1916
6	rs848559	2	36694497	T	A	0.1509	-0.061	0.0106	7.591e-09	164197	-	rs848559	2	36694497	CRIM1	CRIM1	0.0894	-0.0247	0.029	0.3956	37364	0.0866	-0.0279	0.0439	0.5248	15118	0.0191	0.3637	0.2943	0.2164	1916
7	rs10195619	2	112765562	T	C	0.3769	-0.0489	0.0075	8.784e-11	164197	-	rs11683409	2	112770134	MERTK	MERTK	0.2897	-0.0237	0.0173	0.1699	37364	0.2958	-0.0203	0.0262	0.4379	15118	0.19	0.0294	0.0892	0.7412	1916
8	rs13409360	2	113838102	A	G	0.3971	-0.0601	0.0076	1.952e-15	164197	-	rs6734238	2	113841030	IL1RN	IL1RN	0.4268	0.0324	0.016	0.04212	37364	0.3297	-0.0444	0.0254	0.08081	15118	0.1037	0.0643	0.1146	0.5747	1916
9	rs6717858	2	165539661	C	T	0.3995	-0.0506	0.0075	2.04e-11	164197	-	rs13389219	2	165528876	COBLL1;SCN2A	COBLL1;SCN2A	0.7215	-0.0523	0.0177	0.003136	37364	0.2918	-0.0859	0.0266	0.001238	15118	0.121	-0.1931	0.1147	0.09226	1916
10	rs73024760	2	169885122	T	C	0.0375	0.1073	0.0196	4.641e-08	164197	-	rs73024760	2	169885122	ABCB11	ABCB11	0.0667	0.1016	0.0311	0.001092	37364	0.0322	0.0731	0.0687	0.2874	15118	0.0662	0.1256	0.1364	0.3571	1916
11	rs10201587	2	202202791	G	A	0.4988	-0.0454	0.0073	4.111e-10	164197	-	rs10201587	2	202202791	CASP8	CASP8	0.3915	-0.0364	0.016	0.02351	37364	0.4137	-0.0442	0.024	0.06569	15118	0.6185	-0.0846	0.0723	0.2416	1916
12	rs2138157	2	227103717	A	C	0.3532	-0.0643	0.0076	3.491e-17	164197	-	rs2943652	2	227108446	MIR5702;lnc-RHBDD1-6;lnc-RHBDD1-3	IRS1;MIR5702	0.2528	-0.0354	0.0185	0.05522	37364	0.2212	-0.0679	0.0288	0.01836	15118	0.1062	-0.1125	0.1135	0.3216	1916
13	rs7604422	2	233509761	C	A	0.4005	-0.053	0.0075	1.238e-12	164197	-	rs11683367	2	233510011	EFHD1	EFHD1	0.4063	-0.0783	0.0167	2.743e-06	37364	0.4736	-0.0458	0.0239	0.05541	15118	0.5521	-0.0118	0.0702	0.8664	1916
14	rs4684847	3	12386337	T	C	0.1226	-0.0716	0.0111	1.105e-10	164197	-	rs17036160	3	12329783	PPARG	PPARG	0.0208	-0.0151	0.0545	0.7815	37364	0.0953	-0.0134	0.0398	0.7374	15118	0.0471	-0.0152	0.1582	0.9235	1916
15	rs9867368	3	136147771	A	G	0.1977	-0.0784	0.0092	1.608e-17	164197	-	rs7653249	3	136005792	PCCB	PCCB	0.2393	-0.0265	0.0182	0.1453	37364	0.1862	-0.1315	0.0304	1.534e-05	15118	0.0335	-0.0957	0.2036	0.6381	1916
16	rs9833411	3	142640398	A	T	0.3569	-0.0478	0.0078	1.078e-09	164197	-	rs4683438	3	142652559	PAQR9;U2SURP	PAQR9;U2SURP	0.1239	-0.0609	0.0266	0.02204	37364	0.2451	-0.0245	0.029	0.3988	15118	0.0598	-0.0382	0.1789	0.8307	1916
17	rs1594320	3	149114757	G	C	0.2964	0.053	0.0081	5.246e-11	164197	-	rs934295	3	149122431	TM4SF1	TM4SF1;CP;WWTR1	0.7481	0.0771	0.0189	4.445e-05	37364	0.3005	0.055	0.026	0.03456	15118	0.3648	0.1118	0.0724	0.1228	1916
18	rs12486792	3	170677123	G	C	0.1363	0.0604	0.0109	2.948e-08	164197	-	rs61791108	3	170732742	SLC2A2	SLC2A2	0.3152	0.0261	0.0175	0.1353	37364	0.1454	-0.0543	0.0347	0.1183	15118	0.0254	0.212	0.2783	0.4463	1916
19	rs574044675	3	172274232	C	A	0.0239	-0.2511	0.0274	5.069e-20	164197	-	rs574044675	3	172274232	-	TNFSF10	0.0051	0.0002	0.1313	0.9988	37364	0.0136	-0.1426	0.1138	0.2101	15118	0.0032	-0.0275	0.8042	0.9727	1916
20	rs12500824	4	77416627	A	G	0.3503	0.0461	0.0076	1.369e-09	164197	-	rs12500824	4	77416627	SHROOM3	SHROOM3	0.575	0.0535	0.0157	0.0006693	37364	0.3615	0.0353	0.0244	0.1483	15118	0.4095	0.084	0.0683	0.2183	1916
21	rs71633358	4	88183817	C	T	0.2807	-0.0902	0.0085	1.892e-26	164197	rs72613567	rs10433937	4	88230100	HSD17B13	HSD17B13	0.3022	-0.0209	0.017	0.2198	37364	0.1808	-0.034	0.0323	0.2931	15118	0.3557	0.0582	0.0729	0.4245	1916
22	rs4148824	7	87075362	G	A	0.1851	-0.0569	0.0096	2.622e-09	164197	-	rs115038698	7	87024718	ABCB4	ABCB4	0.5416	-0.063	0.0157	5.909e-05	37364	0.2279	-0.0104	0.0284	0.7127	15118	0.3136	-0.0482	0.0743	0.5162	1916
23	rs4841133	8	9183664	A	G	0.0884	0.1302	0.0127	1.015e-24	164197	rs4240624	rs4841132	8	9183596	PPP1R3B	PPP1R3B;TNKS;MFHAS1	0.1888	0.0843	0.0195	1.607e-05	37364	0.1928	0.047	0.0298	0.1146	15118	0.0354	0.0926	0.1774	0.6017	1916
24	rs4484649	8	10571491	C	A	0.4126	0.0454	0.0076	2.158e-09	164197	-	rs4484649	8	10571491	SOX7;RP1L1;C8orf74	RP1L1;SOX7	0.3946	0.0418	0.0168	0.01261	37364	0.516	0.0451	0.0244	0.06469	15118	0.6647	0.0509	0.076	0.5034	1916
25	rs4734654	8	103669991	G	A	0.362	-0.0517	0.0077	1.478e-11	164197	-	rs4734654	8	103669991	KLF10	KLF10	0.2611	-0.0077	0.0184	0.6765	37364	0.2821	-0.0294	0.0265	0.2664	15118	0.2172	0.0043	0.0841	0.9593	1916
26	rs2954038	8	126507389	C	A	0.3063	0.1394	0.0079	2.122e-70	164197	-	rs2980888	8	126507308	lnc-TRIB1-2;WASHC5	TRIB1	0.1032	0.049	0.0252	0.05182	37364	0.2577	0.129	0.0269	1.644e-06	15118	0.281	-0.0202	0.0746	0.787	1916
27	rs147998249	8	145732180	C	G	0.0025	-2.0191	0.1227	7.515e-61	164197	-	rs141505249	8	145732114	GPT	GPT	-	-	-	-	-	-	-	-	-	-	-	-	-	-	-
28	rs7041363	9	117146043	G	C	0.4909	-0.1351	0.0075	1.116e-71	164197	-	rs7041363	9	117146043	AKNA	AKNA;ORM1;ORM2	0.158	-0.038	0.0224	0.08945	37364	0.4717	-0.1789	0.0247	4.242e-13	15118	0.4877	-0.2452	0.0763	0.001304	1916
29	rs10883451	10	101924418	C	T	0.4766	-0.1607	0.0073	3.6e-106	164197	rs11597390	rs10883451	10	101924418	ERLIN1	ERLIN1	0.1201	-0.082	0.0247	0.0008888	37364	0.3096	-0.1187	0.0257	3.845e-06	15118	0.112	-0.1345	0.116	0.2462	1916
30	rs17780834	10	104091096	T	A	0.0607	0.0864	0.0153	1.645e-08	164197	-	rs148337160	10	104166504	FBXL15;ELOVL3;PSD	FBXL15;ELOVL3;PSD	0.0138	0.0643	0.0708	0.3632	37364	0.0401	0.1229	0.061	0.04404	15118	0.0097	-0.0952	0.3951	0.8097	1916
31	rs2792751	10	113940329	T	C	0.2925	0.0721	0.008	1.279e-19	164197	rs2792751	rs4918722	10	113947040	GPAM	GPAM	0.0728	0.0799	0.0296	0.006933	37364	0.295	0.0762	0.0258	0.003141	15118	0.24	0.1032	0.0787	0.1898	1916
32	rs11601507	11	5701074	A	C	0.0729	0.0884	0.0139	2.163e-10	164197	-	rs11601507	11	5701074	TRIM5	TRIM5	0.0144	0.159	0.0636	0.01239	37364	0.088	0.1631	0.0414	8.253e-05	15118	0.0729	0.1095	0.1292	0.397	1916
33	rs174535	11	61551356	C	T	0.3369	-0.0606	0.0077	3.105e-15	164197	-	rs174535	11	61551356	FADS2	FADS1;FADS2;FADS3	0.19	-0.0557	0.0197	0.004778	37364	0.5473	-0.1096	0.0244	7.394e-06	15118	-	-	-	-	-
34	rs7117339	11	93870338	T	C	0.1202	-0.1296	0.0113	2.256e-30	164197	-	rs56175344	11	93864393	PANX1	PANX1	0.1315	-0.1158	0.0234	7.279e-07	37364	0.1578	-0.1511	0.0325	3.289e-06	15118	0.0588	0.0846	0.1508	0.5748	1916
35	rs4919741	12	53272920	A	G	0.3439	-0.057	0.0077	1.721e-13	164197	-	rs9668670	12	53278512	KRT84;KRT82;KRT74	KRT84;KRT74	0.5137	-0.01	0.0161	0.5355	37364	0.3336	-0.0431	0.0256	0.09289	15118	0.4409	-0.0648	0.0704	0.3573	1916
36	rs1169292	12	121426478	T	C	0.3206	0.0541	0.0078	4.452e-12	164197	-	rs1626329	12	121622023	HNF1A (P2RX7)	P2RX7;HNF1A	0.1256	0.0202	0.0235	0.39	37364	0.3475	0.0533	0.0248	0.03165	15118	0.394	0.0814	0.0705	0.2485	1916
37	rs148015593	12	122523668	G	T	0.4768	-0.0422	0.0073	8.69e-09	164197	-	rs34123446	12	122511238	MLXIP	MLXIP	0.6255	-0.0275	0.0164	0.09477	37364	0.433	-0.0431	0.0239	0.07161	15118	0.4938	-0.0298	0.0697	0.6691	1916
38	rs11621792	14	24871926	T	C	0.453	0.0422	0.0074	1.114e-08	164197	-	rs11621792	14	24871926	NYNRIN	NFATC4	0.1267	0.0656	0.0242	0.006789	37364	0.2777	0.0164	0.027	0.5443	15118	0.0958	0.0412	0.1249	0.7412	1916
39	rs28929474	14	94844947	T	C	0.0178	0.4809	0.0281	1.029e-65	164197	-	rs28929474	14	94844947	SERPINA1	SERPINA1;SERPINA6	0.0032	0.8303	0.1395	2.641e-09	37364	0.0046	0.3694	0.1841	0.04483	15118	0.0014	-0.8175	1.813	0.652	1916
40	rs168144	15	60914262	C	T	0.4334	-0.0515	0.0074	3.448e-12	164197	-	rs340009	15	60899639	RORA	RORA;ANXA2	0.4203	0.0061	0.0166	0.714	37364	0.426	0.0253	0.0239	0.2904	15118	0.4848	-0.1075	0.0693	0.1207	1916
41	rs55868793	15	73956856	G	T	0.4077	0.0591	0.0076	8.915e-15	164197	-	rs3935942	15	73971361	CD276	CD276	0.1703	0.0275	0.0216	0.2032	37364	0.4027	0.0402	0.0246	0.1021	15118	0.3924	-0.0408	0.0714	0.568	1916
42	rs72754571	15	90350888	A	C	0.0808	-0.0834	0.014	2.467e-09	164197	-	rs7168849	15	90346227	ANPEP	ANPEP	0.0388	-0.0628	0.0427	0.1412	37364	0.0443	-0.1386	0.0602	0.02136	15118	0.0084	-0.1259	0.4243	0.7666	1916
43	rs112128680	16	72054052	A	G	0.1488	0.0607	0.0103	3.702e-09	164197	-	rs12149380	16	72043546	DHODH;HP	DHODH;HP;HPR	0.0263	0.0673	0.0496	0.1746	37364	0.0873	-0.0136	0.0424	0.7488	15118	0.0432	0.0522	0.1783	0.7698	1916
44	rs4782568	16	83980529	G	C	0.4381	-0.0644	0.0075	9.166e-18	164197	-	rs4782568	16	83980529	OSGIN1;MLYCD	OSGIN1;MLYCD	0.1309	-0.0157	0.0241	0.5154	37364	0.4922	-0.1107	0.0241	4.472e-06	15118	0.7924	-0.0276	0.0903	0.7602	1916
45	rs1801689	17	64210580	C	A	0.0317	0.1755	0.0206	1.385e-17	164197	-	rs1801689	17	64210580	APOH	APOH	0.0059	0.0437	0.0993	0.6599	37364	0.0311	0.1594	0.0677	0.0186	15118	0.0049	0.8237	0.5969	0.1676	1916
46	rs4940689	18	56089116	A	G	0.2048	0.0541	0.0095	1.214e-08	164197	-	-	-	-	NEDD4L	-	0.1285	0.0303	0.0251	0.2269	37364	0.1807	-0.0376	0.0327	0.2496	15118	0.1671	0.1044	0.1045	0.318	1916
47	rs3810367	19	4342847	G	T	0.3763	0.0451	0.0076	3.505e-09	164197	-	rs3810367	19	4342847	STAP2;MPND	SIRT6;STAP2	0.3477	0.0137	0.0167	0.4119	37364	0.3874	0.0025	0.0249	0.9195	15118	0.5481	-0.0234	0.0698	0.7372	1916
48	rs58542926	19	19379549	T	C	0.0749	0.2219	0.0137	2.132e-59	164197	rs58542926	rs58542926	19	19379549	TM6SF2	TM6SF2	0.0351	0.1161	0.0412	0.004875	37364	0.0482	0.1742	0.0548	0.001481	15118	0.0625	0.1809	0.1383	0.1907	1916
49	rs7599	19	36038390	A	G	0.3819	0.049	0.0075	5.19e-11	164197	-	rs7599	19	36038390	TMEM147;ATP4A	TMEM147;ATP4A	0.4263	0.0408	0.0156	0.008841	37364	0.3643	0.0326	0.0244	0.1819	15118	0.3232	0.0236	0.0702	0.737	1916
50	rs429358	19	45411941	C	T	0.1386	-0.0943	0.0106	4.715e-19	164197	rs429358	rs5117	19	45418790	APOE;APOC1	APOE;APOC1	0.2157	-0.0024	0.0188	0.8989	37364	0.1108	-0.0801	0.0372	0.03146	15118	0.0945	-0.0477	0.1149	0.6784	1916
51	rs2377957	20	32554473	A	G	0.3285	-0.0531	0.0079	1.531e-11	164197	-	rs6059896	20	33111783	ITCH	AHCY;ITCH	0.5145	-0.0158	0.016	0.3219	37364	0.3361	-0.0251	0.0254	0.322	15118	0.1731	-0.2243	0.0972	0.02096	1916
52	rs2207132	20	39142516	A	G	0.0293	0.189	0.0291	7.957e-11	164197	-	rs2207132	20	39142516	MAFB	MAFB	0.0057	-0.0345	0.1492	0.817	37364	0.0193	0.1255	0.1225	0.3055	15118	-	-	-	-	-
53	rs1547014	22	29100711	T	C	0.3024	-0.0642	0.0079	5.306e-16	164197	-	rs1547014	22	29100711	CHEK2	CHEK2	0.4987	-0.0511	0.0153	0.0008475	37364	0.329	-0.0879	0.025	0.0004412	15118	0.1449	-0.244	0.0969	0.01176	1916
54	rs132665	22	36564170	G	A	0.1544	-0.0691	0.0103	1.843e-11	164197	-	rs132665	22	36564170	APOL3	APOL3	0.0298	-0.0279	0.0472	0.5553	37364	0.0843	-0.0632	0.0432	0.1435	15118	0.0429	0.1575	0.1841	0.3922	1916
55	rs738409	22	44324727	G	C	0.2281	0.2691	0.0086	2.84e-213	164197	rs738409	rs738408	22	44324730	PNPLA3	PNPLA3	0.1426	0.2025	0.0217	8.952e-21	37364	0.4346	0.3383	0.0243	6.337e-44	15118	0.322	0.1755	0.0727	0.01578	1916

### Sheet: 4
Supplemental Table 4: African American NAFLD discovery analysis
African ID	Marker Name	Chr	Position	Effect Allele	Non-Effect Allele	Effect Allele Frequency	Meta-Analysis Beta	Meta-Analysis SE	Meta-Analysis P	Meta-Analysis N	NAFLD associated SNP	Trans-Ancestry SNP	Trans-Ancestry Chr	Trans-Ancestry Position	Nominated Gene	Biological Prior Gene	European-American EAF	European-American Beta	European-American SE	European-American P	European-American N	Hispanic EAF	Hispanic Beta	Hispanic SE	Hispanic P	Hispanic N	Asian EAF	Asian Beta	Asian SE	Asian P	Asian N
1	rs9290446	3	171898074	A	G	0.3698	-0.0917	0.0164	2.307e-08	37364	-	rs574044675	3	172274232	TNFSF10	TNFSF10	0.5242	-0.0145	0.0073	0.04745	164197	0.5969	-0.0086	0.0244	0.7235	15118	0.4194	0.0295	0.0688	0.6683	1916
2	rs115038698	7	87024718	T	C	0.012	0.6441	0.069	9.975e-21	37364	-	rs115038698	7	87024718	ABCB4	ABCB4	-	-	-	-	-	0.0011	0.5852	0.4025	0.1459	15118	-	-	-	-	-
3	rs1461729	8	9187242	A	G	0.1208	0.1419	0.0236	1.856e-09	37364	rs4240624	rs4841132	8	9183596	PPP1R3B	PPP1R3B;TNKS;MFHAS1	0.0987	0.1161	0.0121	9.591e-22	164197	0.2298	0.0573	0.0283	0.04294	15118	0.037	0.091	0.1776	0.6083	1916
4	rs201082887	8	145732498	G	T	0.088	-0.4028	0.0303	2.126e-40	37364	-	rs141505249	8	145732114	GPT	GPT	0.0163	-0.1682	0.0436	0.0001157	164197	0.0239	-0.3389	0.0922	0.0002393	15118	-	-	-	-	-
5	rs144127357	9	71829595	T	C	0.0725	-0.1752	0.0314	2.39e-08	37364	-	-	-	-	TJP2	-	-	-	-	-	-	0.0079	0.0882	0.1411	0.5319	15118	-	-	-	-	-
6	rs2763195	9	117148357	A	G	0.2664	-0.1635	0.0184	7.072e-19	37364	-	rs7041363	9	117146043	AKNA	AKNA;ORM1;ORM2	0.0045	-0.0059	0.0919	0.9485	164197	0.0274	-0.0845	0.0789	0.284	15118	-	-	-	-	-
7	rs2666559	11	64439227	T	G	0.1909	-0.1177	0.0209	1.873e-08	37364	-	-	-	-	NRXN2	-	0.6911	0.0046	0.0083	0.5779	164197	0.505	0.0125	0.0249	0.6168	15118	0.2917	0.1396	0.0847	0.09932	1916
8	rs3747207	22	44324855	A	G	0.1346	0.2133	0.0224	1.803e-21	37364	rs738409	rs738408	22	44324730	PNPLA3	PNPLA3	0.2247	0.2722	0.0087	1.23e-212	164197	0.4313	0.3345	0.0245	1.44e-42	15118	0.3185	0.1752	0.0734	0.01701	1916

### Sheet: 5
Supplemental Table 5: Hispanic NAFLD discovery analysis
Hispanic ID	Marker Name	Chr	Position	Effect Allele	Non-Effect Allele	Effect Allele Frequency	Meta-Analysis Beta	Meta-Analysis SE	Meta-Analysis P	Meta-Analysis N	NAFLD associated SNP	Trans-Ancestry SNP	Trans-Ancestry Chr	Trans-Ancestry Position	Nominated Gene	Biological Prior Gene	European-American EAF	European-American Beta	European-American SE	European-American P	European-American N	African-American EAF	African-American Beta	African-American SE	African-American P	African-American N	Asian EAF	Asian Beta	Asian SE	Asian P	Asian N
1	rs7043196	9	117134191	T	C	0.4838	-0.1859	0.0245	3.47e-14	15118	-	rs7041363	9	117146043	AKNA	AKNA;ORM1;ORM2	0.4951	-0.1288	0.0075	2.56e-66	164197	0.2761	-0.0753	0.018	2.817e-05	37364	0.4921	-0.2385	0.0745	0.001367	1916
2	rs114674887	19	19355485	T	C	0.0633	0.3172	0.0535	3.112e-09	15118	rs58542926	rs58542926	19	19379549	TM6SF2	TM6SF2	0.0137	0.0159	0.0411	0.6986	164197	0.0834	0.0013	0.0299	0.9659	37364	0.0254	-0.2673	0.2777	0.3358	1916
3	rs738409	22	44324727	G	C	0.4346	0.3383	0.0243	6.337e-44	15118	rs738409	rs738408	22	44324730	PNPLA3	PNPLA3	0.2281	0.2691	0.0086	2.84e-213	164197	0.1426	0.2025	0.0217	8.952e-21	37364	0.322	0.1755	0.0727	0.01578	1916

### Sheet: 6
Supplemental Table 6: Overview of External Replication Studies of histologically characterized cohorts using liver biopsy data
Collaborator	Population	Studies Contributed	Cases	Controls	SNP Lookup	GRS
Lundquist Institute	White	PIVENS, FLINT, NASH Women, CAP	447	778	Yes	Yes
Lundquist Institute	Hispanic	NASH Boys, LQTS	444	343	Yes	Yes
Newcastle University	White	EPoS Consortium	1483	17781	Yes	Yes
Regeneron Genetics Center	White	GHS bariatric surgery cohort	2793	806	Yes	No
Gilead Sciences, Inc	White	STELLAR-3, ATLAS	941	9250	Yes	No
Gilead Sciences, Inc	Hispanic	STELLAR-3, ATLAS	251	3000	Yes	No
Vanderbilt University	White	BioVU Biobank	899	22832	Yes	Yes
Penn Medicine	White	Penn Medicine Biobank	139	1995	Yes	No
Total	-	-	7397	56785	-	-

### Sheet: 7
Supplemental Table 7: Replication of Trans-Ancestry cALT SNPs (+2 AA +2 EUR) in histologically characterized cohorts using liver biopsy data
Origin Scan	Marker Name	Nominated Gene	Biological Prior Gene	Chr	Position	EA	NEA	EAF	LBx Beta	LBx SE	LBx P-value	LBx N	cALT Beta	Fraction LBx > cALT Beta	NAFLD candidate	Statistical Power (α)	Liver Enzyme Associations	NAFLD SNP	LBx direction	cALT direction	qHF direction	cALT - LBx concordant	LBx+cALT+qHF concordant
Trans-Ancestry	rs738408	PNPLA3	PNPLA3	22	44324730	T	C	0.2921	0.6863	0.0254	9.96e-161	63969	0.2667	1.5733	Replicated	1	ALT	rs738409	+	+	+	Yes	Yes
Trans-Ancestry	rs58542926	TM6SF2	TM6SF2	19	19379549	T	C	0.0813	0.5324	0.042	8.227e-37	63982	0.2091	1.54615	Replicated	1	ALT	rs58542926	+	+	+	Yes	Yes
Trans-Ancestry	rs10433937	HSD17B13	HSD17B13	4	88230100	G	T	0.2587	-0.2186	0.0286	1.991e-14	63769	-0.0807	1.7088	Replicated	0.969	ALT;GGT	rs72613567	-	-	○	Yes	Yes
Trans-Ancestry	rs28929474	SERPINA1	SERPINA1;SERPINA6	14	94844947	T	C	0.0213	0.5428	0.0757	7.277e-13	63981	0.4915	0.104374	Replicated	1	ALT;ALP;GGT	-	+	+	○	Yes	Yes
Trans-Ancestry	rs2980888	lnc-TRIB1-2;WASHC5	TRIB1	8	126507308	T	C	0.3117	0.1776	0.0253	2.417e-12	63901	0.1297	0.369314	Replicated	1	ALP;ALT;GGT	-	+	+	+	Yes	Yes
Trans-Ancestry	rs2642438	MTARC1	MTARC1	1	220970028	A	G	0.2784	-0.18	0.0267	1.502e-11	62841	-0.0747	1.40964	Replicated	0.944	ALT;ALP	rs2642438	-	-	-	Yes	Yes
Trans-Ancestry	rs5117	APOE;APOC1	APOE;APOC1	19	45418790	C	T	0.2157	-0.1554	0.0292	1.053e-07	63601	-0.0722	1.15235	Replicated	0.879	ALT	rs429358	-	-	-	Yes	Yes
Trans-Ancestry	rs10883451	ERLIN1	ERLIN1	10	101924418	C	T	0.4625	-0.1247	0.0236	1.337e-07	63808	-0.1519	-0.179065	Replicated	1	ALT	rs11597390	-	-	○	Yes	Yes
Trans-Ancestry	rs4918722	GPAM	GPAM	10	113947040	C	T	0.2994	0.1268	0.0251	4.184e-07	58049	0.0766	0.655352	Replicated	0.958	ALP;ALT	rs2792751	+	+	+	Yes	Yes
Trans-Ancestry	rs17598226	MTTP	MTTP	4	100496891	G	C	0.2534	-0.1117	0.0258	1.446e-05	63985	-0.042	1.65952	Replicated	0.267	ALT	-	-	-	-	Yes	Yes
Trans-Ancestry	rs6734238	IL1RN	IL1RN	2	113841030	G	A	0.3913	-0.1051	0.0248	2.28e-05	62731	-0.0574	0.83101	Replicated	0.788	-	-	-	-	○	Yes	Yes
Trans-Ancestry	rs13389219	COBLL1;SCN2A	COBLL1;SCN2A	2	165528876	T	C	0.3826	-0.0945	0.023	3.856e-05	63985	-0.053	0.783019	Replicated	0.693	ALT;GGT	-	-	-	-	Yes	Yes
Trans-Ancestry	rs11668950	IFI30;MPV17L2;PIK3R2	JUND;IFI30;MPV17L2;PIK3R2	19	18282940	A	G	0.2688	0.1058	0.0258	4.067e-05	63441	0.0462	1.29004	Replicated	0.361	ALT	-	+	+	+	Yes	Yes
Trans-Ancestry	rs1801689	APOH	APOH	17	64210580	C	A	0.0307	0.2604	0.0647	5.645e-05	63975	0.1699	0.532666	Replicated	0.868	ALT	-	+	+	+	Yes	Yes
Trans-Ancestry	rs56094641	FTO	FTO;IRX3;IRX5	16	53806453	G	A	0.4174	0.0891	0.0242	0.0002387	63983	0.0415	1.14699	Replicated	0.35	ALT	-	+	+	+	Yes	Yes
Trans-Ancestry	rs2207132	MAFB	MAFB	20	39142516	A	G	0.0326	0.2972	0.0876	0.0006899	43301	0.178	0.669663	Candidate	0.866	ALT;ALP	-	+	+	+	Yes	Yes
Trans-Ancestry	rs686250	HLA-DRA;HLA-DQA2;HLA-DQB2;HLA-DOB;PSMB8;PSMB9	HLA	6	32585055	A	G	0.3827	-0.0923	0.0278	0.000879	59248	-0.0385	1.3974	Candidate	0.289	-	-	-	-	○	Yes	Yes
Trans-Ancestry	rs4734654	KLF10	KLF10	8	103669991	G	A	0.3536	-0.0795	0.0244	0.001123	63973	-0.0438	0.815068	Candidate	0.389	ALT	-	-	-	○	Yes	Yes
Trans-Ancestry	rs848559	CRIM1	CRIM1	2	36694497	T	A	0.1441	-0.113	0.0356	0.001494	63590	-0.0549	1.05829	Candidate	0.305	-	-	-	-	○	Yes	Yes
Trans-Ancestry	rs35199395	HKDC1	HKDC1	10	70983936	G	C	0.3528	0.076	0.0243	0.001737	63979	-0.0386	-2.96891		0.29	-	-	+	-	○	No	No
Trans-Ancestry	rs36086195	EPHA2	EPHA2	1	16510894	C	T	0.4245	-0.0665	0.0229	0.003698	63717	-0.0426	0.561033	Candidate	0.409	GGT;ALT	-	-	-	○	Yes	Yes
Trans-Ancestry	rs2943652	MIR5702;lnc-RHBDD1-6;lnc-RHBDD1-3;AC010735.2;AC010735.1	IRS1;MIR5702	2	227108446	C	T	0.3494	-0.0624	0.0227	0.006033	63857	-0.0615	0.0146341	Candidate	0.837	ALT	-	-	-	-	Yes	Yes
Trans-Ancestry	rs73024760	ABCB11	ABCB11	2	169885122	T	C	0.0338	0.1861	0.0685	0.006619	63630	0.1042	0.785988	Candidate	0.458	ALT;GGT	-	+	+	○	Yes	Yes
Trans-Ancestry	rs9668670	KRT84;KRT82;KRT74	KRT84;KRT74	12	53278512	T	A	0.331	-0.066	0.0243	0.006681	63826	-0.0536	0.231343	Candidate	0.661	ALP	-	-	-	○	Yes	Yes
Trans-Ancestry	rs7041363	AKNA	AKNA;ORM1;ORM2	9	117146043	G	C	0.4807	-0.0623	0.023	0.006685	63696	-0.1303	-0.521873		1	ALT	-	-	-	-	Yes	Yes
Trans-Ancestry	rs4683438	PAQR9;U2SURP	PAQR9;U2SURP	3	142652559	T	G	0.3209	-0.0698	0.0259	0.007175	63985	-0.0467	0.494647	Candidate	0.465	ALT	-	-	-	○	Yes	Yes
Trans-Ancestry	rs3935942	CD276	CD276	15	73971361	A	C	0.4162	0.0543	0.0223	0.0149	63784	0.0548	-0.00912409	Candidate	0.717	GGT;ALT	-	+	+	+	Yes	Yes
Trans-Ancestry	rs132665	APOL3	APOL3	22	36564170	G	A	0.145	-0.0922	0.0402	0.02174	62431	-0.0664	0.388554	Candidate	0.555	ALT;ALP	-	-	-	0	Yes	Yes
Trans-Ancestry	rs17036160	PPARG	PPARG	3	12329783	T	C	0.117	-0.0816	0.0364	0.02508	63860	-0.0675	0.208889	Candidate	0.445	ALP;ALT;GGT	-	-	-	-	Yes	Yes
Trans-Ancestry	rs79598313	SYTL1;GPN2;PIGV;KDF1;lnc-SFN-1	PIGV;GPN2;SYTL1;SLC9A1	1	27284913	T	C	0.0228	0.1942	0.0871	0.02582	50435	0.1719	0.129727	Candidate	0.65	GGT	-	+	+	○	Yes	Yes
Trans-Ancestry	rs146774114	DNAJC22	DNAJC22	12	49743142	A	G	0.0152	-0.2868	0.1288	0.02594	44918	-0.1569	0.827916	Candidate	0.318	-	-	-	-	○	Yes	Yes
Trans-Ancestry	rs4711750	C6orf223;LINC02537;SCIRT	VEGFA	6	43757082	A	T	0.5041	0.0559	0.0254	0.02757	60629	0.0367	0.523161	Candidate	0.254	ALT	-	+	+	○	Yes	Yes
Trans-Ancestry	rs11621792	NYNRIN	NFATC4	14	24871926	T	C	0.4413	0.0571	0.0262	0.02908	63295	0.0424	0.346698	Candidate	0.391	ALT	-	+	+	○	Yes	Yes
Trans-Ancestry	rs11601507	TRIM5	TRIM5	11	5701074	A	C	0.0729	0.1086	0.0505	0.03151	40451	0.0987	0.100304	Candidate	0.684	ALP;ALT	-	+	+	○	Yes	Yes
Trans-Ancestry	rs74816838	FCGR2A;FCGR2B	FCGR2A;FCGR2B	1	161643560	T	C	0.138	0.1221	0.0589	0.03828	32869	0.0779	0.567394	Candidate	0.593	GGT;ALT	-	+	+	○	Yes	Yes
Trans-Ancestry	rs8082024	KAT7	KAT7;PDK2	17	47945460	C	T	0.227	0.0517	0.0257	0.04413	63740	0.0416	0.242788	Candidate	0.316	ALP	-	+	+	○	Yes	Yes
Trans-Ancestry	rs1337101	SLC30A10	LYPLAL1;SLC30A10	1	219726100	T	G	0.3173	-0.0546	0.0271	0.04414	63979	-0.0515	0.0601942	Candidate	0.551	ALT	-	-	-	-	Yes	Yes
Trans-Ancestry	rs2296285	FLT1	FLT1	13	29009673	A	T	0.3218	-0.0505	0.0254	0.04696	63607	0.0392	-2.28827		0.268	-	-	-	+	○	No	No
Trans-Ancestry	rs7653249	PCCB	PCCB	3	136005792	C	G	0.243	-0.0482	0.0269	0.07352	63703	-0.0758	-0.364116		0.916	ALT;GGT	-	○	-	-	○	Yes
Trans-Ancestry	rs61791108	SLC2A2	SLC2A2	3	170732742	A	G	0.0307	0.1132	0.0636	0.07498	63973	0.1109	0.0207394	Candidate	0.305	GGT;ALT	-	○	+	○	○	○
Trans-Ancestry	rs148337160	FBXL15;ELOVL3;PSD	FBXL15;ELOVL3;PSD	10	104166504	C	T	0.0613	0.0893	0.0507	0.0784	63634	0.0875	0.0205714	Candidate	0.434	ALP	-	○	+	○	○	○
Trans-Ancestry	rs4841132	TNKS	PPP1R3B;TNKS;MFHAS1	8	9183596	A	G	0.1154	0.0621	0.0399	0.1196	63986	0.1232	-0.495942		0.99	ALP;ALT;GGT	rs4240624	○	+	-	○	No
Trans-Ancestry	rs174535	FADS2	FADS1;FADS2;FADS3	11	61551356	C	T	0.3588	-0.0387	0.0252	0.1241	63959	-0.0639	-0.394366		0.866	ALP	-	○	-	○	○	○
Trans-Ancestry	rs934295	TM4SF1	TM4SF1;CP;WWTR1	3	149122431	A	T	0.2968	0.0387	0.0262	0.1407	63799	0.0575	-0.326957		0.765	GGT	-	○	+	○	○	○
Trans-Ancestry	rs138033684	OGFRL1	OGFRL1	6	71895252	G	T	0.0051	1.1253	0.776	0.147	2134	0.6774	0.661205	Candidate	1	-	-	○	+	○	○	○
Trans-Ancestry	rs799165	MLXIPL;BCL7B	MLXIPL;BCL7B	7	73052057	A	T	0.1162	-0.0542	0.0384	0.1579	63984	0.06	-1.90333		0.346	GGT;ALP	-	○	+	○	○	○
Trans-Ancestry	rs6541349	CCDC18	CCDC18;FNBP1L	1	93787867	C	T	0.1813	0.0321	0.0228	0.1598	63833	0.049	-0.344898		0.445	ALT	-	○	+	○	○	○
Trans-Ancestry	rs11683409	MERTK	MERTK	2	112770134	G	C	0.395	0.0363	0.0265	0.1706	62117	0.0443	-0.180587		0.443	-	-	○	+	○	○	○
Trans-Ancestry	rs12149380	DHODH;HP	DHODH;HP;HPR	16	72043546	G	C	0.235	0.0371	0.0274	0.1762	63894	0.0482	-0.23029		0.363	ALT;GGT;ALP	-	○	+	○	○	○
Trans-Ancestry	rs4782568	OSGIN1;MLYCD	OSGIN1;MLYCD	16	83980529	G	C	0.4567	-0.0317	0.0238	0.1833	63230	-0.064	-0.504688		0.901	ALP;ALT	-	○	-	-	○	Yes
Trans-Ancestry	rs141505249	GPT	GPT	8	145732114	C	G	0.0023	-0.53	0.405	0.1907	39492	-2.0196	-0.737572		1	ALP	-	○	-	○	○	○
Trans-Ancestry	rs12500824	SHROOM3	SHROOM3	4	77416627	A	G	0.362	0.0317	0.0248	0.2015	63982	0.047	-0.325532		0.511	ALT	-	○	+	○	○	○
Trans-Ancestry	rs7599	TMEM147;ATP4A	TMEM147;ATP4A	19	36038390	A	G	0.3768	0.0275	0.0225	0.2221	63940	0.0462	-0.404762		0.487	ALT	-	○	+	○	○	○
Trans-Ancestry	rs2727324	SMARCD2;DDX42	SMARCD2;DDX42	17	61922102	C	G	0.3278	0.0265	0.022	0.2295	63840	0.0379	-0.300792		0.255	-	-	○	+	○	○	○
Trans-Ancestry	rs6059896	ITCH	AHCY;ITCH	20	33111783	C	T	0.4946	0.0232	0.0209	0.2683	63740	0.0469	-0.50533		0.534	ALT	-	○	+	○	○	○
Trans-Ancestry	rs60315134	PRAG1;lnc-PRAG1-3	PRAG1;CLDN23	8	8670599	G	A	0.485	0.0293	0.027	0.2787	63796	0.0363	-0.192837		0.244	ALP;ALT	-	○	+	○	○	○
Trans-Ancestry	rs11683367	EFHD1	EFHD1	2	233510011	C	T	0.4048	-0.0239	0.0245	0.3298	63671	-0.0568	-0.579225		0.772	ALT;GGT	-	○	-	+	○	No
Trans-Ancestry	rs340009	RORA	RORA;ANXA2	15	60899639	A	C	0.3939	0.023	0.0238	0.3337	63471	0.0432	-0.467593		0.406	GGT;ALT	-	○	+	○	○	○
Trans-Ancestry	rs8108722	S1PR2	HDGFL2;S1PR2	19	10347084	T	C	0.2037	0.0276	0.0293	0.3453	63123	0.0436	-0.366972		0.25	ALP;ALT;GGT	-	○	+	○	○	○
Trans-Ancestry	rs4805033	CEBPA;CEBPG	CEBPA;CEBPG	19	33839554	G	A	0.4637	-0.0188	0.0205	0.3594	63965	-0.0366	-0.486339		0.248	ALT	-	○	-	○	○	○
Trans-Ancestry	rs3852142	MAP3K1;lnc-ANKRD55-8	MAP3K1	5	55796968	T	A	0.0644	-0.0343	0.0501	0.4933	63449	-0.072	-0.523611		0.315	ALT	-	○	-	○	○	○
Trans-Ancestry	rs1047891	CPS1	CPS1;ACADL	2	211540507	A	C	0.3191	0.0127	0.0221	0.5659	63894	0.0374	-0.660428		0.221	ALP	-	○	+	○	○	○
Trans-Ancestry	rs1547014	CHEK2	CHEK2	22	29100711	T	C	0.3115	-0.0123	0.0241	0.6087	63983	-0.0643	-0.808709		0.875	ALT;GGT;ALP	-	○	-	○	○	○
Trans-Ancestry	rs3810367	STAP2;MPND	SIRT6;STAP2	19	4342847	G	T	0.3748	0.0116	0.0243	0.6345	63949	0.0365	-0.682192		0.227	-	-	○	+	○	○	○
Trans-Ancestry	rs10774625	SH2B3;CUX2;ATXN2;LINC01405	CUX2;SH2B3;ATXN2	12	111910219	A	G	0.4841	0.0098	0.0249	0.6949	63981	0.0387	-0.74677		0.304	ALT;ALP	-	○	+	○	○	○
Trans-Ancestry	rs7168849	ANPEP	ANPEP	15	90346227	G	A	0.1418	-0.014	0.0415	0.736	61370	-0.0636	-0.779874		0.744	ALT;ALP	-	○	-	○	○	○
Trans-Ancestry	rs4484649	SOX7;RP1L1;C8orf74	RP1L1;SOX7	8	10571491	C	A	0.4118	-0.0067	0.0206	0.7457	62182	0.0449	-1.14922		0.463	ALT;GGT	-	○	+	○	○	○
Trans-Ancestry	rs2737217	TRPS1	TRPS1	8	116630311	A	G	0.4251	-0.0067	0.0244	0.7847	62640	0.0436	-1.15367		0.416	-	-	○	+	+	○	Yes
Trans-Ancestry	rs574044675	TNFSF10	TNFSF10	3	172274232	C	A	0.0223	-0.0209	0.1422	0.8831	37065	-0.2352	-0.911139		0.979	GGT	-	○	-	○	○	○
Trans-Ancestry	rs10201587	CASP8	CASP8	2	202202791	G	A	0.4942	-0.0029	0.0246	0.9056	63113	-0.0442	-0.934389		0.456	-	-	○	-	○	○	○
Trans-Ancestry	rs115038698	ABCB4	ABCB4	7	87024718	T	C	0.222	0.0078	0.0842	0.926	23410	0.6424	-0.987858		1	ALT	-	○	+	○	○	○
Trans-Ancestry	rs1626329	P2RX7	P2RX7;HNF1A	12	121622023	T	C	0.376	0.0022	0.0274	0.9357	63858	0.0501	-0.956088		0.598	-	-	○	+	○	○	○
Trans-Ancestry	rs1658943	UHRF2	UHRF2	9	6676953	T	C	0.1505	-0.0012	0.0153	0.938	63509	-0.0487	-0.975359		0.238	-	-	○	-	○	○	○
Trans-Ancestry	rs687621	ABO	CEL;ADAMTS13;ABO	9	136137065	G	A	0.3258	-0.0008	0.0237	0.9728	63986	0.0431	-1.01856		0.377	ALP;GGT;ALT	-	○	+	+	○	Yes
Trans-Ancestry	rs56175344	PANX1	PANX1	11	93864393	G	C	0.1231	0.0005	0.0342	0.9895	63848	-0.1278	-1.00391		0.998	ALT	-	○	-	○	○	○
Trans-Ancestry	rs34123446	MLXIP	MLXIP	12	122511238	G	A	0.4615	0.0002	0.0235	0.9948	62861	-0.0433	-1.00462		0.427	ALT	-	○	-	-	○	Yes
Trans-Ancestry	rs6543007	TBC1D8;IL1R2	IL1R2	2	101663584	T	C	0.3997	0	0.023	0.9995	63942	0.0364	-1		0.242	GGT	-	○	+	○	○	○
European	rs1169292	HNF1A	HNF1A	12	121426478	T	C	0.3251	0.0472	0.0277	0.08855	58240	-	-	-	-	-	-	-	-	-	-	-
European	rs4940689	NEDD4L	.	18	56089116	A	G	0.2036	-0.0158	0.0355	0.6558	58220	-	-	-	-	-	-	-	-	-	-	-
African American	rs2666559	NRXN2	.	11	64439227	T	G	0.7007	0.0404	0.0286	0.1578	56238	-	-	-	-	-	-	-	-	-	-	-
African American	rs144127357	TJP2	.	9	71829595	T	C	0.004	-0.5666	1.0256	0.5806	3251	-	-	-	-	-	-	-	-	-	-	-

### Sheet: 8
Supplemental Table 8: Trans-Ancestry Concordance with Hepatic Liver Fat by Radiological Imaging
Marker Name	Nominated Gene	Biological Prior Gene	Chr	Position	EA	NEA	EAF	qHF Beta	qHF SE	qHF P-value	qHF N	Liver Enzyme Associations	NAFLD SNP	qHF direction	cALT direction	LBx direction	cALT - qHF concordant	LBx+cALT+qHF concordant
rs738408	PNPLA3	PNPLA3	22	44324730	T	C	0.2259	0.1249	0.0047	5.4e-155	44289	ALT	rs738409	+	+	+	Yes	Yes
rs58542926	TM6SF2	TM6SF2	19	19379549	T	C	0.0733	0.106	0.0047	3.38e-112	44289	ALT	rs58542926	+	+	+	Yes	Yes
rs5117	APOE;APOC1	APOE;APOC1	19	45418790	C	T	0.2241	-0.0388	0.0047	1.844e-16	44289	ALT	rs429358	-	-	-	Yes	Yes
rs4918722	GPAM	GPAM	10	113947040	C	T	0.2741	0.0376	0.0047	1.462e-15	44289	ALP;ALT	rs2792751	+	+	+	Yes	Yes
rs2642438	MTARC1	MTARC1	1	220970028	A	G	0.2823	-0.033	0.0047	2.258e-12	44289	ALT;ALP	rs2642438	-	-	-	Yes	Yes
rs2980888	lnc-TRIB1-2;WASHC5	TRIB1	8	126507308	T	C	0.2962	0.0297	0.0047	2.86e-10	44289	ALP;ALT;GGT	-	+	+	+	Yes	Yes
rs17598226	MTTP	MTTP	4	100496891	G	C	0.2571	-0.0256	0.0047	5.214e-08	44289	ALT	-	-	-	-	Yes	Yes
rs1801689	APOH	APOH	17	64210580	C	A	0.0292	0.0229	0.0047	1.243e-06	43929	ALT	-	+	+	+	Yes	Yes
rs11668950	IFI30;MPV17L2;PIK3R2	JUND;IFI30;MPV17L2;PIK3R2	19	18282940	A	G	0.2612	0.0215	0.0047	4.942e-06	44289	ALT	-	+	+	+	Yes	Yes
rs4841132	PPP1R3B	PPP1R3B;TNKS;MFHAS1	8	9183596	A	G	0.0923	-0.0213	0.0047	6.002e-06	44289	ALP;ALT;GGT	rs4240624	-	+	○	No	No
rs13389219	COBLL1;SCN2A	COBLL1;SCN2A	2	165528876	T	C	0.3994	-0.0191	0.0047	4.855e-05	44289	ALT;GGT	-	-	-	-	Yes	Yes
rs17036160	PPARG	PPARG	3	12329783	T	C	0.1122	-0.0176	0.0047	0.0001859	44289	ALP;ALT;GGT	-	-	-	-	Yes	Yes
rs2207132	MAFB	MAFB	20	39142516	A	G	0.0319	0.015	0.0047	0.001508	43929	ALT;ALP	-	+	+	+	Yes	Yes
rs11683367	EFHD1	EFHD1	2	233510011	C	T	0.3955	0.0145	0.0047	0.002142	44289	ALT;GGT	-	+	-	○	No	No
rs2943652	MIR5702;lnc-RHBDD1-6;lnc-RHBDD1-3	IRS1;MIR5702	2	227108446	C	T	0.3506	-0.0141	0.0047	0.002702	44289	ALT	-	-	-	-	Yes	Yes
rs7653249	PCCB	PCCB	3	136005792	C	G	0.2509	-0.0133	0.0047	0.004692	44289	ALT;GGT	-	-	-	○	Yes	Yes
rs1337101	SLC30A10	LYPLAL1;SLC30A10	1	219726100	T	G	0.3072	-0.0132	0.0047	0.004966	44289	ALT	-	-	-	-	Yes	Yes
rs56094641	FTO	FTO;IRX3;IRX5	16	53806453	G	A	0.3861	0.0126	0.0047	0.007343	44289	ALT	-	+	+	+	Yes	Yes
rs34123446	MLXIP	MLXIP	12	122511238	G	A	0.4666	-0.0111	0.0047	0.01876	44289	ALT	-	-	-	○	Yes	Yes
rs4782568	OSGIN1;MLYCD	OSGIN1;MLYCD	16	83980529	G	C	0.4456	-0.0111	0.0047	0.01876	44289	ALP;ALT	-	-	-	○	Yes	Yes
rs7041363	AKNA	AKNA;ORM1;ORM2	9	117146043	G	C	0.474	-0.0109	0.0047	0.02096	44289	ALT	-	-	-	-	Yes	Yes
rs3935942	CD276	CD276	15	73971361	A	C	0.4166	0.0106	0.0047	0.02426	44289	GGT;ALT	-	+	+	+	Yes	Yes
rs687621	ABO	CEL;ADAMTS13;ABO	9	136137065	G	A	0.3209	0.0106	0.0048	0.02697	43535	ALP;GGT;ALT	-	+	+	○	Yes	Yes
rs2737217	TRPS1	TRPS1	8	116630311	A	G	0.4205	0.0094	0.0047	0.04684	44289	-	-	+	+	○	Yes	Yes
rs138033684	OGFRL1	OGFRL1	6	71895252	G	T	0.0172	0.0171	0.0094	0.06807	11365	-	-	○	+	○	○	○
rs686250	HLA-DRA;HLA-DQA2;HLA-DQB2;HLA-DOB;PSMB8;PSMB9	HLA	6	32585055	A	G	0.4273	-0.0085	0.0049	0.08127	41278	-	-	○	-	-	○	Yes
rs12500824	SHROOM3	SHROOM3	4	77416627	A	G	0.3679	0.0082	0.0047	0.08314	44289	ALT	-	○	+	○	○	○
rs8082024	KAT7	KAT7;PDK2	17	47945460	C	T	0.2397	0.0066	0.0047	0.1599	44289	ALP	-	○	+	+	○	Yes
rs3852142	MAP3K1;lnc-ANKRD55-8	MAP3K1	5	55796968	T	A	0.0689	-0.0066	0.0047	0.1628	44289	ALT	-	○	-	○	○	○
rs11621792	NYNRIN	NFATC4	14	24871926	T	C	0.4262	0.0062	0.0047	0.1882	44289	ALT	-	○	+	+	○	Yes
rs56175344	PANX1	PANX1	11	93864393	G	C	0.1171	-0.0057	0.0047	0.2293	44289	ALT	-	○	-	○	○	○
rs2727324	SMARCD2;DDX42	SMARCD2;DDX42	17	61922102	C	G	0.3374	0.0056	0.0047	0.2368	44289	-	-	○	+	○	○	○
rs6059896	ITCH	AHCY;ITCH	20	33111783	C	T	0.4867	0.0053	0.0047	0.2626	44289	ALT	-	○	+	○	○	○
rs10433937	HSD17B13	HSD17B13	4	88230100	G	T	0.2642	0.0051	0.0047	0.2766	44289	ALT;GGT	rs72613567	○	-	-	○	Yes
rs60315134	PRAG1;lnc-PRAG1-3	PRAG1;CLDN23	8	8670599	G	A	0.4629	-0.005	0.0047	0.2871	44289	ALP;ALT	-	○	+	○	○	○
rs10883451	ERLIN1	ERLIN1	10	101924418	C	T	0.4667	0.005	0.0047	0.2931	44289	ALT	rs11597390	○	-	-	○	Yes
rs10774625	SH2B3;CUX2;ATXN2;LINC01405	CUX2;SH2B3;ATXN2	12	111910219	A	G	0.4732	0.0049	0.0047	0.2965	43929	ALT;ALP	-	○	+	○	○	○
rs6734238	IL1RN	IL1RN	2	113841030	G	A	0.4034	0.0049	0.0047	0.2965	44289	-	-	○	-	-	○	Yes
rs12149380	DHODH;HP	DHODH;HP;HPR	16	72043546	G	C	0.2329	0.0049	0.0047	0.3004	44289	ALT;GGT;ALP	-	○	+	○	○	○
rs4734654	KLF10	KLF10	8	103669991	G	A	0.357	-0.0048	0.0047	0.3116	44289	ALT	-	○	-	-	○	Yes
rs4805033	CEBPA;CEBPG	CEBPA;CEBPG	19	33839554	G	A	0.4558	-0.0046	0.0047	0.3252	44289	ALT	-	○	-	○	○	○
rs9668670	KRT84;KRT82;KRT74	KRT84;KRT74	12	53278512	T	A	0.34	0.0043	0.0047	0.3574	44289	ALP	-	○	-	-	○	Yes
rs148337160	FBXL15;ELOVL3;PSD	FBXL15;ELOVL3;PSD	10	104166504	C	T	0.0683	0.0042	0.0047	0.3761	43929	ALP	-	○	+	○	○	○
rs11683409	MERTK	MERTK	2	112770134	G	C	0.3865	0.0041	0.0047	0.3848	44289	-	-	○	+	○	○	○
rs132665	APOL3	APOL3	22	36564170	G	A	0.1501	0.0039	0.0047	0.4057	44289	ALT;ALP	-	0	-	-	No	Yes
rs1547014	CHEK2	CHEK2	22	29100711	T	C	0.3303	0.0038	0.0047	0.4179	44289	ALT;GGT;ALP	-	○	-	○	○	○
rs28929474	SERPINA1	SERPINA1;SERPINA6	14	94844947	T	C	0.0179	-0.0038	0.0047	0.4186	43929	ALT;ALP;GGT	-	○	+	+	○	Yes
rs141505249	GPT	GPT	8	145732114	C	G	0.0176	-0.0037	0.0048	0.4365	43175	ALP	-	○	-	○	○	○
rs6543007	TBC1D8;IL1R2	IL1R2	2	101663584	T	C	0.4117	-0.0036	0.0047	0.4501	44289	GGT	-	○	+	○	○	○
rs10201587	CASP8	CASP8	2	202202791	G	A	0.4833	-0.0034	0.0047	0.4644	44289	-	-	○	-	○	○	○
rs146774114	DNAJC22	DNAJC22	12	49743142	A	G	0.0131	0.0033	0.0049	0.4967	40918	-	-	○	-	-	○	Yes
rs340009	RORA	RORA;ANXA2	15	60899639	A	C	0.3953	0.0032	0.0047	0.5002	44289	GGT;ALT	-	○	+	○	○	○
rs1626329	P2RX7	P2RX7;HNF1A	12	121622023	T	C	0.3914	-0.0029	0.0047	0.541	44289	-	-	○	+	○	○	○
rs2296285	FLT1	FLT1	13	29009673	A	T	0.325	0.0028	0.0047	0.5462	44289	-	-	○	+	-	○	No
rs61791108	SLC2A2	SLC2A2	3	170732742	A	G	0.0278	-0.0026	0.0047	0.576	43929	GGT;ALT	-	○	+	○	○	○
rs848559	CRIM1	CRIM1	2	36694497	T	A	0.1436	0.0026	0.0047	0.5818	44289	-	-	○	-	-	○	Yes
rs799165	MLXIPL;BCL7B	MLXIPL;BCL7B	7	73052057	A	T	0.1242	0.0025	0.0047	0.5981	44289	GGT;ALP	-	○	+	○	○	○
rs3810367	STAP2;MPND	SIRT6;STAP2	19	4342847	G	T	0.3769	-0.0025	0.0047	0.6008	44289	-	-	○	+	○	○	○
rs4683438	PAQR9;U2SURP	PAQR9;U2SURP	3	142652559	T	G	0.3326	-0.0024	0.0047	0.608	44289	ALT	-	○	-	-	○	Yes
rs7599	TMEM147;ATP4A	TMEM147;ATP4A	19	36038390	A	G	0.3714	0.002	0.0047	0.671	44289	ALT	-	○	+	○	○	○
rs115038698	ABCB4	ABCB4	7	87024718	T	C	0.2626	-0.0039	0.0092	0.6728	11725	ALT	-	○	+	○	○	○
rs4484649	SOX7;RP1L1;C8orf74	RP1L1;SOX7	8	10571491	C	A	0.406	-0.0017	0.0047	0.7131	44289	ALT;GGT	-	○	+	○	○	○
rs4711750	C6orf223;LINC02537;SCIRT	VEGFA	6	43757082	A	T	0.4928	0.0014	0.0047	0.7673	44289	ALT	-	○	+	+	○	Yes
rs6541349	CCDC18	CCDC18;FNBP1L	1	93787867	C	T	0.1877	-0.0011	0.0047	0.8178	44289	ALT	-	○	+	○	○	○
rs7168849	ANPEP	ANPEP	15	90346227	G	A	0.1012	0.001	0.0047	0.8307	43929	ALT;ALP	-	○	-	○	○	○
rs8108722	S1PR2	HDGFL2;S1PR2	19	10347084	T	C	0.1999	0.0009	0.0047	0.8402	44289	ALP;ALT;GGT	-	○	+	○	○	○
rs934295	TM4SF1	TM4SF1;CP;WWTR1	3	149122431	A	T	0.3198	-0.0009	0.0047	0.8498	44289	GGT	-	○	+	○	○	○
rs74816838	FCGR2A;FCGR2B	FCGR2A;FCGR2B	1	161643560	T	C	0.1521	-0.0008	0.0048	0.8704	43535	GGT;ALT	-	○	+	+	○	Yes
rs174535	FADS2	FADS1;FADS2;FADS3	11	61551356	C	T	0.3548	0.0008	0.0047	0.8713	44289	ALP	-	○	-	○	○	○
rs35199395	HKDC1	HKDC1	10	70983936	G	C	0.3411	0.0007	0.0047	0.8807	44289	-	-	○	-	+	○	No
rs1658943	UHRF2	UHRF2	9	6676953	T	C	0.1507	0.0005	0.0047	0.9122	44289	-	-	○	-	○	○	○
rs36086195	EPHA2	EPHA2	1	16510894	C	T	0.4454	-0.0005	0.0047	0.9145	44289	GGT;ALT	-	○	-	-	○	Yes
rs73024760	ABCB11	ABCB11	2	169885122	T	C	0.0375	0.0005	0.0047	0.9185	44289	ALT;GGT	-	○	+	+	○	Yes
rs79598313	SYTL1;GPN2;PIGV;KDF1;lnc-SFN-1	PIGV;GPN2;SYTL1;SLC9A1	1	27284913	T	C	0.0227	-0.0003	0.0047	0.9418	43929	GGT	-	○	+	+	○	Yes
rs574044675	TNFSF10	TNFSF10	3	172274232	C	A	0.0048	-0.0003	0.0047	0.9501	43929	GGT	-	○	-	○	○	○
rs11601507	TRIM5	TRIM5	11	5701074	A	C	0.0686	-0.0003	0.0047	0.9524	44289	ALP;ALT	-	○	+	+	○	Yes
rs1047891	CPS1	CPS1;ACADL	2	211540507	A	C	0.3145	-0.0002	0.0047	0.9579	44289	ALP	-	○	+	○	○	○

### Sheet: 9
Supplemental Table 9: Predictive accuracy of established and novel variant based GRS on histologically characterized NAFLD
ID	SNP Subset	Subgroups	# SNPs	# Studies	N	Risk Difference [95% CI]	P-value
A	All	All	77	4	45007	0.604 [0.418-0.790]	3.6986e-28
B	Literature	Established loci	9	4	45007	0.628 [0.389; 0.866]	2.1463e-11
		Newly identified in current study	68	4	45007	0.258 [0.182; 0.333]	2.43513e-07
C	External Replication	Replicated at Bonferroni threshold	17	4	45007	0.644 [0.444; 0.843]	2.52514e-10
		Nominally associated + directional concordance	25	4	45007	0.198 [0.097; 0.299]	0.0001
		Not replicated	35	4	45007	0.067 [-0.007; 0.141]	0.076
D	Pleiotropy (Venn Diagram)	Liver	17	4	45007	0.091 [0.041; 0.143]	0.0004
		Liver + Inflammation	5	4	45007	0.057 [0.017; 0.096]	0.0048
		Liver + Metabolic	17	4	45007	0.148 [0.085; 0.212]	4.61925e-06
		Liver + Metabolic + Inflammation	38	4	45007	0.592 [0.397; 0.787]	2.78217e-09

### Sheet: 10
Supplemental Table 10: Genetic Correlations using LD hub in European-Americans
Tested.Trait	rg	se	z	p	h2_obs	h2_obs_se	h2_int	h2_int_se	gcov_int	gcov_int_se
Diabetes diagnosed by doctor	0.3988	0.0355	11.2355	2.73e-29	0.0443	0.0031	1.0361	0.0109	-0.0008	0.0067
Waist circumference	0.2653	0.0254	10.4349	1.72e-25	0.1966	0.0086	1.0687	0.0196	-0.0049	0.0076
Non-cancer illness code_ self-reported: diabetes	0.3942	0.0379	10.3974	2.55e-25	0.0367	0.0026	1.033	0.0098	0.0002	0.0065
Waist-to-hip ratio	0.366	0.0357	10.2526	1.15e-24	0.1112	0.007	0.9184	0.0089	-0.0032	0.0062
Type 2 Diabetes	0.4951	0.0531	9.3277	1.08e-20	0.0886	0.0093	1.0093	0.0078	-0.0053	0.0074
Number of treatments/medications taken	0.3106	0.0343	9.0456	1.49e-19	0.0594	0.0025	1.0297	0.0101	0.0015	0.0059
Leg fat percentage (left)	0.2491	0.0286	8.7197	2.79e-18	0.204	0.0071	1.093	0.0179	-0.0095	0.0079
Waist circumference	0.3011	0.0349	8.6248	6.42e-18	0.1198	0.0053	0.8437	0.0085	-0.0023	0.0054
Leg fat percentage (right)	0.2462	0.0286	8.6095	7.34e-18	0.2038	0.0071	1.0903	0.0175	-0.0093	0.008
Long-standing illness_ disability or infirmity	0.2624	0.0306	8.5874	8.89e-18	0.0495	0.0024	1.0232	0.0093	0.0046	0.0066
Leg fat mass (left)	0.2354	0.0282	8.355	6.54e-17	0.2262	0.0089	1.0815	0.0198	-0.0117	0.0082
Medication for cholesterol_ blood pressure_ diabetes_ or take exogenous hormones: None of the above	-0.3378	0.0404	-8.3542	6.59e-17	0.0665	0.0046	1.0156	0.0088	0.0047	0.0062
Leg fat mass (right)	0.2345	0.0281	8.3449	7.13e-17	0.2252	0.0088	1.0803	0.0194	-0.012	0.0082
Body mass index (BMI)	0.2337	0.0288	8.1138	4.91e-16	0.2437	0.01	1.0794	0.0217	-0.0115	0.0088
Illnesses of mother: Diabetes	0.4257	0.0537	7.9316	2.16e-15	0.0213	0.0021	1.0157	0.0082	-0.0012	0.0064
Taking other prescription medications	0.2839	0.0363	7.816	5.45e-15	0.0436	0.0024	1.0125	0.0092	0.0006	0.0061
Arm fat mass (left)	0.2212	0.0283	7.8089	5.77e-15	0.2275	0.0095	1.0745	0.0208	-0.0125	0.0083
Number of self-reported non-cancer illnesses	0.2994	0.0385	7.7848	6.98e-15	0.0611	0.0026	1.0232	0.0104	0.0068	0.007
Coronary artery disease	0.3167	0.0407	7.7824	7.11e-15	0.0794	0.0064	1.0403	0.0106	-0.0012	0.0061
Whole body fat mass	0.2187	0.0284	7.7117	1.24e-14	0.229	0.009	1.086	0.0205	-0.0127	0.0083
Arm fat mass (right)	0.2199	0.0286	7.6989	1.37e-14	0.2266	0.0095	1.0785	0.0211	-0.0115	0.0084
Arm fat percentage (left)	0.226	0.0297	7.6185	2.57e-14	0.2171	0.0086	1.0778	0.0197	-0.0168	0.0082
Arm fat percentage (right)	0.2253	0.0297	7.5775	3.52e-14	0.2133	0.0084	1.0829	0.0197	-0.0156	0.0082
Medication for cholesterol_ blood pressure or diabetes: None of the above	-0.3203	0.0424	-7.5619	3.97e-14	0.0904	0.0057	1.0271	0.0106	-0.0106	0.0071
Body fat percentage	0.2259	0.03	7.5364	4.83e-14	0.2129	0.0079	1.0932	0.0191	-0.0151	0.0081
Illnesses of siblings: None of the above (group 1)	-0.3665	0.05	-7.3232	2.42e-13	0.0357	0.0027	1.0102	0.0082	0.008	0.0065
Vascular/heart problems diagnosed by doctor: None of the above	-0.2436	0.0339	-7.1811	6.91e-13	0.1132	0.0048	1.0572	0.0156	-0.0057	0.0083
Medication for cholesterol_ blood pressure_ diabetes_ or take exogenous hormones: Cholesterol lowering medication	0.3875	0.0543	7.1335	9.78e-13	0.0502	0.0059	1.0281	0.0161	0.0085	0.0069
Age completed full time education	-0.2239	0.0315	-7.1017	1.23e-12	0.0842	0.0046	1.0635	0.0105	0.0116	0.0063
Trunk fat mass	0.2036	0.0291	7.0041	2.49e-12	0.2259	0.0088	1.0899	0.0203	-0.0151	0.0084
Qualifications: A levels/AS levels or equivalent	-0.1839	0.0272	-6.7576	1.4e-11	0.0972	0.0038	1.0505	0.0115	0.0091	0.007
Overall health rating	0.2013	0.0298	6.756	1.42e-11	0.0999	0.0034	1.0558	0.0115	0.007	0.0077
Medication for pain relief_ constipation_ heartburn: Aspirin	0.338	0.0503	6.7166	1.86e-11	0.021	0.002	1.0105	0.0079	0.0053	0.0071
Trunk fat percentage	0.2058	0.0307	6.7145	1.89e-11	0.203	0.0078	1.0935	0.0188	-0.0165	0.0081
Vascular/heart problems diagnosed by doctor: High blood pressure	0.2173	0.0331	6.5619	5.31e-11	0.1164	0.0051	1.0584	0.0168	0.0094	0.008
Illnesses of siblings: High blood pressure	0.3359	0.0517	6.502	7.93e-11	0.0364	0.0028	1.0056	0.0082	-0.0114	0.0064
Illnesses of siblings: Diabetes	0.3677	0.0566	6.4986	8.11e-11	0.0204	0.0023	1.0115	0.0076	0.0009	0.0058
Non-cancer illness code_ self-reported: hypertension	0.2158	0.0334	6.4621	1.03e-10	0.1142	0.0051	1.0543	0.0169	0.0083	0.008
Medication for cholesterol_ blood pressure or diabetes: Blood pressure medication	0.2578	0.0405	6.3658	1.94e-10	0.1055	0.0059	1.0254	0.0105	0.0077	0.007
Medication for cholesterol_ blood pressure_ diabetes_ or take exogenous hormones: Blood pressure medication	0.2389	0.0385	6.2014	5.6e-10	0.1059	0.0067	1.0282	0.0119	-0.0004	0.0069
Qualifications: None of the above	0.176	0.0284	6.1985	5.7e-10	0.0969	0.0042	1.065	0.0124	-0.0078	0.0073
Body mass index	0.2194	0.0359	6.1118	9.85e-10	0.1891	0.0104	1.0051	0.0104	-0.0017	0.0065
Weight	0.1714	0.0281	6.0966	1.08e-09	0.2572	0.0109	1.0983	0.0243	-0.0093	0.0087
Illnesses of father: Diabetes	0.3418	0.0562	6.0837	1.17e-09	0.019	0.0025	1.0233	0.0078	0.008	0.0066
Usual walking pace	-0.2142	0.0356	-6.0142	1.81e-09	0.0774	0.0029	1.0274	0.0098	0.0123	0.0075
Years of schooling 2016	-0.1586	0.0266	-5.9709	2.36e-09	0.1261	0.005	0.9282	0.0112	0.0029	0.0068
Wheeze or whistling in the chest in last year	0.2128	0.0357	5.9687	2.39e-09	0.0598	0.0037	1.0264	0.0113	-0.0142	0.0072
HDL cholesterol	-0.2796	0.0476	-5.8693	4.38e-09	0.1235	0.0223	1.0765	0.0526	0.0008	0.0071
Overweight	0.2165	0.0369	5.8681	4.41e-09	0.1104	0.0074	1.0173	0.0102	0.0024	0.0069
Fasting insulin main effect	0.4314	0.0749	5.7615	8.34e-09	0.0712	0.0105	1.0155	0.0072	-0.0022	0.0059
Medication for cholesterol_ blood pressure or diabetes: Cholesterol lowering medication	0.3033	0.0529	5.7357	9.71e-09	0.0697	0.0075	1.0308	0.0179	0.0131	0.0072
Medication for pain relief_ constipation_ heartburn: None of the above	-0.1921	0.0336	-5.7156	1.09e-08	0.0529	0.0025	1.0294	0.0087	-0.0066	0.0064
Non-cancer illness code_ self-reported: osteoarthritis	0.2519	0.0442	5.6934	1.25e-08	0.0193	0.0019	1.0206	0.0082	-0.0052	0.0057
Qualifications: College or University degree	-0.1373	0.0244	-5.6379	1.72e-08	0.1692	0.0057	1.1093	0.0145	-0.0047	0.0078
Qualifications: O levels/GCSEs or equivalent	-0.1905	0.034	-5.6021	2.12e-08	0.048	0.0026	1.0174	0.0098	0.0122	0.0065
Non-cancer illness code_ self-reported: type 2 diabetes	0.4747	0.0852	5.5747	2.48e-08	0.0061	0.0015	1.0118	0.0075	-0.0038	0.0055
Eye problems/disorders: Diabetes related eye disease	0.4928	0.0897	5.4935	3.94e-08	0.018	0.0047	1.0086	0.0074	-0.0083	0.0069
Non-cancer illness code_ self-reported: high cholesterol	0.3182	0.0582	5.4648	4.63e-08	0.0399	0.0059	1.0637	0.0321	0.0168	0.0076
Non-cancer illness code_ self-reported: angina	0.2771	0.0507	5.4626	4.69e-08	0.0216	0.0021	1.0207	0.0081	0.0031	0.0068
Urate	0.219	0.0405	5.4082	6.37e-08	0.1819	0.0652	0.9504	0.0557	-0.0098	0.0069
Systolic blood pressure_ automated reading	0.1713	0.0321	5.3419	9.2e-08	0.1267	0.006	1.063	0.0165	0.0029	0.0073
Age at first live birth	-0.1857	0.035	-5.313	1.08e-07	0.1659	0.0076	1.0444	0.0089	0.0079	0.0068
Current employment status: Unable to work because of sickness or disability	0.2329	0.0443	5.2526	1.5e-07	0.0244	0.0018	1.0143	0.0075	-0.0041	0.006
Qualifications: O levels/GCSEs or equivalent	-0.1718	0.0334	-5.1507	2.6e-07	0.0476	0.0026	1.0201	0.0096	0.0087	0.0066
Diagnoses - main ICD10: I25 Chronic ischaemic heart disease	0.2885	0.0562	5.1324	2.86e-07	0.0198	0.0025	1.0197	0.0079	0.007	0.0064
Eye problems/disorders: Diabetes related eye disease	0.4793	0.0942	5.0862	3.65e-07	0.0179	0.0044	1.0096	0.0071	-0.007	0.0067
Impedance of arm (left)	-0.1519	0.0302	-5.0332	4.82e-07	0.2303	0.0088	1.098	0.0219	-0.0042	0.0095
Impedance of arm (right)	-0.1495	0.0302	-4.9537	7.28e-07	0.2335	0.0086	1.0832	0.0214	-0.0033	0.0094
Age of first birth	-0.169	0.0347	-4.8742	1.09e-06	0.0624	0.0035	0.9506	0.0083	0.0055	0.0062
Alcohol intake versus 10 years previously	0.2004	0.0424	4.7245	2.31e-06	0.0353	0.0024	1.024	0.0085	-0.006	0.0066
Illnesses of siblings: Heart disease	0.2698	0.0575	4.6887	2.75e-06	0.0171	0.0022	1.0105	0.0074	0.0021	0.0054
HOMA-IR	0.4335	0.0927	4.6755	2.93e-06	0.0673	0.0136	1.0045	0.0068	-0.0007	0.0059
Birth weight	-0.1815	0.039	-4.6504	3.31e-06	0.1017	0.0071	1.0422	0.0101	0.0082	0.0058
Fathers age at death	-0.248	0.0537	-4.6145	3.94e-06	0.034	0.0032	1.0233	0.0082	2.15e-05	0.0069
Age at Menarche	-0.1285	0.0278	-4.6141	3.95e-06	0.199	0.011	0.9542	0.0132	0.0036	0.0059
Illnesses of mother: None of the above (group 1)	-0.2599	0.0565	-4.6011	4.2e-06	0.017	0.0019	1.0128	0.0081	-0.0043	0.0059
Fluid intelligence score	-0.1323	0.0289	-4.5716	4.84e-06	0.2384	0.0102	1.0344	0.0097	0.0041	0.0069
Hip circumference	0.1407	0.031	4.5447	5.5e-06	0.215	0.0093	1.0873	0.0196	-0.0185	0.0083
Arm predicted mass (left)	0.1272	0.0282	4.516	6.3e-06	0.2625	0.011	1.109	0.0262	-0.0016	0.0083
Extreme bmi	0.2439	0.0542	4.501	6.76e-06	0.6921	0.0583	1.0283	0.013	-0.0119	0.009
Intelligence	-0.1608	0.0359	-4.4799	7.47e-06	0.1887	0.0104	1.0048	0.0088	0.0036	0.0066
Non-cancer illness code_ self-reported: gout	0.1892	0.0423	4.4758	7.61e-06	0.0266	0.0078	0.9876	0.0219	-0.0042	0.0062
Arm fat-free mass (left)	0.1249	0.0283	4.42	9.87e-06	0.263	0.011	1.1084	0.0258	-0.0001	0.0083
Types of physical activity in last 4 weeks: None of the above	0.18	0.041	4.3938	1.11e-05	0.0241	0.0018	1.0174	0.0077	-0.0011	0.0064
Mothers age at death	-0.2663	0.0607	-4.3885	1.14e-05	0.0228	0.003	1.0303	0.0079	-0.0055	0.0064
Forced vital capacity	-0.112	0.0256	-4.3799	1.19e-05	0.1586	0.0058	0.9907	0.0142	-0.0022	0.007
Extreme waist-to-hip ratio	0.3477	0.0796	4.3672	1.26e-05	0.3383	0.0643	0.9801	0.009	0.0061	0.0085
Age at last live birth	-0.195	0.0453	-4.3078	1.65e-05	0.0882	0.0062	1.0159	0.009	0.0057	0.0064
Forced vital capacity (FVC)	-0.1259	0.0293	-4.292	1.77e-05	0.1686	0.0075	1.096	0.0168	0.0008	0.0073
Bilateral oophorectomy (both ovaries removed)	0.2552	0.0597	4.2724	1.93e-05	0.0201	0.0029	1.0131	0.007	-0.0076	0.0057
Non-cancer illness code_ self-reported: gastro-oesophageal reflux (gord) / gastric reflux	0.2573	0.0605	4.2504	2.13e-05	0.011	0.0017	1.0139	0.0072	-0.0036	0.0061
Birth weight	-0.1588	0.0374	-4.2488	2.15e-05	0.1082	0.0062	1.0457	0.0128	0.0065	0.007
Own birth weight	-0.1467	0.0346	-4.2409	2.23e-05	0.0973	0.0057	1.084	0.016	0.0025	0.0066
Free cholesterol in large HDL	-0.366	0.0871	-4.2016	2.65e-05	0.1041	0.0286	1.0108	0.0153	0.0033	0.0057
Current employment status: In paid employment or self-employed	-0.2683	0.0645	-4.161	3.17e-05	0.0082	0.0015	1.0169	0.007	0.007	0.0055
Arm predicted mass (right)	0.1157	0.0279	4.1537	3.27e-05	0.2637	0.0111	1.1003	0.0263	-0.0009	0.0083
Pain type(s) experienced in last month: Pain all over the body	0.249	0.06	4.1484	3.35e-05	0.0101	0.0017	1.0056	0.0077	-0.0083	0.0059
College completion	-0.1804	0.0435	-4.146	3.38e-05	0.0772	0.0057	1.0229	0.0089	0.0041	0.0066
Total cholesterol in large HDL	-0.3554	0.0858	-4.1446	3.4e-05	0.1038	0.0296	1.0097	0.0156	0.0016	0.0058
Forced vital capacity (FVC)_ Best measure	-0.1262	0.0305	-4.1426	3.43e-05	0.1864	0.0084	1.0853	0.0169	-0.0021	0.0067
Pack years adult smoking as proportion of life span exposed to smoking PREVIEW ONLY	0.1694	0.041	4.1287	3.65e-05	0.1278	0.0118	1.0112	0.0106	0.0005	0.0067
Total lipids in large HDL	-0.3274	0.0798	-4.1012	4.11e-05	0.131	0.0316	1.0027	0.0162	0.0033	0.0058
Basal metabolic rate	0.1166	0.0285	4.0969	4.19e-05	0.2818	0.012	1.1165	0.0273	-0.0046	0.0085
Diastolic blood pressure_ automated reading	0.1401	0.0342	4.0966	4.19e-05	0.1346	0.006	1.0641	0.0172	0.0023	0.0081
Arm fat-free mass (right)	0.1139	0.0278	4.09	4.31e-05	0.2646	0.0111	1.099	0.0263	-0.001	0.0083
Snoring	-0.1394	0.0341	-4.0879	4.35e-05	0.0594	0.0029	1.0191	0.0091	0.0053	0.006
Alcohol drinker status: Previous	0.2214	0.0544	4.0707	4.69e-05	0.0128	0.0016	1.0086	0.0069	-2.91e-05	0.0056
Impedance of whole body	-0.1267	0.0312	-4.0658	4.79e-05	0.2548	0.0101	1.0904	0.0221	-0.0002	0.0099
Triglycerides	0.241	0.0594	4.0563	4.99e-05	0.1718	0.0343	0.9717	0.0185	0.0105	0.009
Phospholipids in large HDL	-0.3263	0.0807	-4.0462	5.2e-05	0.1265	0.0313	1.0004	0.0154	0.0033	0.0059
Own birth weight	-0.1399	0.0346	-4.0396	5.35e-05	0.0927	0.0053	1.0761	0.0153	0.0019	0.0067
Urinary albumin-to-creatinine ratio	0.2945	0.0732	4.0229	5.75e-05	0.0473	0.0088	0.9945	0.0067	-0.0089	0.0065
Vascular/heart problems diagnosed by doctor: Heart attack	0.2194	0.0546	4.0148	5.95e-05	0.0188	0.0019	1.0116	0.0086	0.0039	0.0061
Cholesterol esters in large HDL	-0.3324	0.0829	-4.0113	6.04e-05	0.1259	0.0313	1.0027	0.0151	0.0022	0.0058
Leptin_not_adjBMI	0.2565	0.064	4.0096	6.08e-05	0.1025	0.0158	0.9896	0.0068	-0.0011	0.0061
Concentration of large HDL particles	-0.3156	0.0789	-3.9988	6.37e-05	0.1323	0.0311	1.0018	0.0165	0.0032	0.0058
Frequency of tiredness / lethargy in last 2 weeks	0.1205	0.0302	3.9914	6.57e-05	0.0597	0.003	1.0203	0.0096	0.006	0.0057
Total cholesterol in HDL	-0.3546	0.0888	-3.9906	6.59e-05	0.0906	0.0258	1.0101	0.0127	0.0041	0.0059
Childhood IQ	-0.2326	0.0585	-3.9737	7.08e-05	0.2754	0.0474	1.0015	0.0096	0.0109	0.0066
Illnesses of mother: High blood pressure	0.1816	0.0458	3.9637	7.38e-05	0.029	0.0022	1.0201	0.008	-0.0022	0.0057
Forced vital capacity	-0.1039	0.0262	-3.9623	7.42e-05	0.1719	0.0064	0.9555	0.0122	-0.0041	0.0068
Chest pain or discomfort	0.1447	0.0366	3.9579	7.56e-05	0.0328	0.0021	1.017	0.0078	0.0083	0.0058
Job involves heavy manual or physical work	0.1254	0.0318	3.9391	8.18e-05	0.0875	0.0048	1.0335	0.01	0.0028	0.0057
Obesity class 3	0.2327	0.0597	3.8985	9.68e-05	0.1165	0.0147	0.9825	0.0094	-0.0104	0.0073
HOMA-B	0.3306	0.0854	3.8706	0.0001	0.0854	0.0148	0.9946	0.0073	0.0017	0.0058
Mean diameter for HDL particles	-0.3113	0.0805	-3.8692	0.0001	0.1211	0.0319	1.0093	0.0207	0.0031	0.0055
Age when periods started (menarche)	-0.1111	0.0286	-3.887	0.0001	0.2094	0.011	1.0027	0.0121	-0.0007	0.0068
Pack years of smoking PREVIEW ONLY	0.1676	0.0433	3.8713	0.0001	0.1099	0.0106	1.0119	0.0101	0.0012	0.0066
Leg fat-free mass (left)	0.1136	0.0296	3.8434	0.0001	0.2642	0.0114	1.1064	0.0252	-0.0096	0.0087
Leg predicted mass (left)	0.1136	0.0295	3.8475	0.0001	0.2638	0.0113	1.1061	0.025	-0.0095	0.0087
Illnesses of mother: Heart disease	0.2319	0.0604	3.8398	0.0001	0.0153	0.0021	1.012	0.0081	0.0043	0.0058
Types of physical activity in last 4 weeks: Light DIY (eg: pruning_ watering the lawn)	-0.1423	0.0366	-3.8846	0.0001	0.0387	0.0023	1.0046	0.0088	0.0141	0.0059
Parents age at death	-0.331	0.0877	-3.7716	0.0002	0.0285	0.0065	1.0156	0.0066	0.0095	0.0055
Fathers age at death	-0.265	0.0711	-3.728	0.0002	0.0393	0.007	1.0189	0.0072	-0.0028	0.0062
Years of schooling (proxy cognitive performance)	-0.1502	0.0399	-3.7671	0.0002	0.1026	0.0079	1.0318	0.0096	-0.0004	0.0064
Ever used hormone-replacement therapy (HRT)	0.1584	0.0424	3.7387	0.0002	0.0404	0.0033	0.9989	0.0067	-0.0059	0.0057
Health satisfaction	0.1665	0.0451	3.6918	0.0002	0.0836	0.0056	1.0025	0.0081	0.0144	0.0064
Non-cancer illness code_ self-reported: heart attack/myocardial infarction	0.2062	0.0556	3.7125	0.0002	0.0192	0.0019	1.0098	0.0084	0.0039	0.0063
Illnesses of father: None of the above (group 1)	-0.2458	0.0653	-3.7648	0.0002	0.014	0.0019	1.0269	0.0074	-0.0042	0.0066
Pain type(s) experienced in last month: None of the above	-0.1252	0.0338	-3.7026	0.0002	0.0544	0.0026	1.0346	0.009	0.001	0.0065
Diagnoses - main ICD10: M54 Dorsalgia	0.2566	0.069	3.7189	0.0002	0.0098	0.0015	1.0056	0.0073	-0.0091	0.0062
Forced vital capacity	-0.1672	0.0443	-3.7711	0.0002	0.1154	0.0098	1.0011	0.0084	0.0048	0.0061
Phospholipids in very large HDL	-0.3516	0.097	-3.624	0.0003	0.0903	0.029	1.0097	0.0184	0.0069	0.0055
Transport type for commuting to job workplace: Public transport	-0.1796	0.0499	-3.6015	0.0003	0.0314	0.0036	1.0265	0.0077	0.0031	0.0058
Diagnoses - main ICD10: I20 Angina pectoris	0.3011	0.084	3.5861	0.0003	0.0087	0.0016	1.0042	0.0072	-0.0002	0.0057
Diagnoses - main ICD10: R10 Abdominal and pelvic pain	0.2102	0.0584	3.6017	0.0003	0.0117	0.0016	0.9988	0.0075	0.0008	0.0057
Frequency of walking for pleasure in last 4 weeks	0.1531	0.043	3.5579	0.0004	0.0343	0.0025	1.0047	0.0077	0.0056	0.0059
Pulse wave peak to peak time	-0.2227	0.0625	-3.5629	0.0004	0.0416	0.0052	1.005	0.008	-0.0041	0.0059
Leg predicted mass (right)	0.1037	0.0295	3.5106	0.0004	0.2622	0.0115	1.1118	0.0256	-0.0102	0.0086
Medication for pain relief_ constipation_ heartburn: Paracetamol	0.1288	0.0365	3.5275	0.0004	0.0414	0.0023	1.0295	0.0084	-0.0052	0.0062
Why stopped smoking: Health precaution	-0.1866	0.0529	-3.5314	0.0004	0.054	0.0066	0.9992	0.0069	0.0041	0.0054
Total lipids in small VLDL	0.3072	0.0888	3.4601	0.0005	0.1502	0.0381	0.9894	0.009	0.0072	0.0056
Triglycerides in very small VLDL	0.3217	0.0925	3.4769	0.0005	0.1487	0.0378	0.9944	0.0102	0.0053	0.0058
Mothers age at death	-0.2272	0.0653	-3.4789	0.0005	0.037	0.0073	1.0103	0.0077	-0.0008	0.005
Job involves mainly walking or standing	0.116	0.0333	3.4829	0.0005	0.082	0.0046	1.0226	0.0092	0.0047	0.0064
Leg fat-free mass (right)	0.1032	0.0295	3.4919	0.0005	0.2624	0.0115	1.1119	0.0255	-0.0101	0.0086
Types of transport used (excluding work): Walk	-0.1468	0.042	-3.4948	0.0005	0.0332	0.0024	1.0326	0.0088	0.013	0.006
Concentration of small VLDL particles	0.2985	0.0873	3.4212	0.0006	0.1571	0.0386	0.9875	0.0087	0.0075	0.0057
Number of operations_ self-reported	0.1304	0.0381	3.4221	0.0006	0.0388	0.0022	1.0324	0.0076	0.0112	0.006
Illnesses of father: Heart disease	0.1761	0.0513	3.4344	0.0006	0.0299	0.0029	1.0046	0.0095	0.0011	0.0063
Illnesses of father: High blood pressure	0.1646	0.0481	3.4234	0.0006	0.0195	0.002	1.013	0.0072	0.003	0.0057
Diagnoses - main ICD10: M17 Gonarthrosis [arthrosis of knee]	0.1826	0.0534	3.4172	0.0006	0.0142	0.0017	1.003	0.0071	-0.0093	0.0055
Years of schooling 2013	-0.1464	0.0433	-3.3798	0.0007	0.0826	0.0061	1.0197	0.0086	0.0014	0.0067
Non-cancer illness code_ self-reported: cholelithiasis/gall stones	0.2708	0.0801	3.3803	0.0007	0.0086	0.0017	1.0206	0.009	-0.0031	0.0059
Qualifications: Other professional qualifications eg: nursing_ teaching	-0.1155	0.0339	-3.4029	0.0007	0.0475	0.0023	1.0215	0.0085	-0.0002	0.006
Illness_ injury_ bereavement_ stress in last 2 years: Financial difficulties	0.1274	0.0377	3.3814	0.0007	0.0333	0.0023	1.0238	0.0085	0.0014	0.0061
Pain type(s) experienced in last month: Knee pain	0.1332	0.0393	3.3891	0.0007	0.0404	0.0023	1.0144	0.0084	-0.0054	0.0065
Number of live births	0.1281	0.0381	3.3661	0.0008	0.0611	0.0043	1.011	0.0083	-0.0054	0.0061
Diagnoses - main ICD10: R07 Pain in throat and chest	0.166	0.0493	3.3663	0.0008	0.017	0.0017	0.9999	0.0075	0.007	0.0057
Cholesterol esters in large VLDL	0.2588	0.078	3.3194	0.0009	0.1677	0.0369	0.9764	0.0081	0.005	0.0053
Diagnoses - main ICD10: K76 Other diseases of liver	0.3417	0.1046	3.2657	0.0011	0.0037	0.0014	0.9953	0.0071	-0.0018	0.0058
Triglycerides in IDL	0.3399	0.1051	3.2336	0.0012	0.109	0.0359	1.0102	0.0158	0.0043	0.006
Forced expiratory volume in 1-second (FEV1)_ Best measure	-0.1046	0.0322	-3.2447	0.0012	0.1602	0.0074	1.0621	0.0141	0.0029	0.0072
Body fat	0.1539	0.0479	3.2142	0.0013	0.1079	0.0087	0.9015	0.0072	-0.0017	0.006
Phospholipids in small VLDL	0.3102	0.0967	3.2093	0.0013	0.1197	0.0355	0.9971	0.0095	0.0084	0.0055
Average weekly red wine intake	-0.1153	0.0357	-3.2259	0.0013	0.0573	0.0036	1.0094	0.0083	0.0006	0.0061
Had major operations	0.1768	0.0553	3.1968	0.0014	0.0251	0.0037	1.0047	0.0077	-0.0025	0.0049
Whole body water mass	0.0911	0.0286	3.1896	0.0014	0.2873	0.0126	1.1258	0.0291	-0.0027	0.0087
Medication for cholesterol_ blood pressure or diabetes: Insulin	0.3537	0.1104	3.2026	0.0014	0.0095	0.0033	1.0107	0.0075	0.0071	0.0057
Cholesterol esters in medium VLDL	0.29	0.0911	3.1834	0.0015	0.1498	0.0386	0.9856	0.0086	0.0074	0.0054
Triglycerides in small HDL	0.3694	0.1162	3.1792	0.0015	0.074	0.0283	0.9966	0.0092	0.0084	0.0056
Whole body fat-free mass	0.0907	0.0286	3.17	0.0015	0.2873	0.0126	1.1262	0.0291	-0.0029	0.0087
Apolipoprotein B	0.4173	0.1319	3.1635	0.0016	0.0842	0.0414	1.0084	0.0175	0.0047	0.0053
Concentration of very large VLDL particles	0.2452	0.0776	3.1622	0.0016	0.1273	0.0318	0.9822	0.0073	0.0057	0.0053
Shortness of breath walking on level ground	0.1743	0.0552	3.1582	0.0016	0.0498	0.0052	1.0067	0.0067	0.0019	0.0064
Non-cancer illness code_ self-reported: asthma	0.1085	0.0344	3.1537	0.0016	0.0569	0.0066	1.0293	0.0177	-0.0058	0.0071
Non-cancer illness code_ self-reported: hiatus hernia	0.2235	0.0707	3.1592	0.0016	0.0086	0.0015	1.0328	0.0069	-0.0097	0.0052
Serumurate overweight	0.1297	0.0413	3.1364	0.0017	0.5599	0.3473	0.9682	0.0314	-0.0077	0.0061
Forced expiratory volume in 1-second (FEV1)	-0.0975	0.031	-3.1416	0.0017	0.1455	0.0064	1.0688	0.0135	0.0033	0.0073
Diagnoses - main ICD10: I21 Acute myocardial infarction	0.2197	0.0704	3.121	0.0018	0.0093	0.0017	1.0093	0.0076	0.0007	0.0061
Reason for glasses/contact lenses: For short-sightedness_ i.e. only or mainly for distance viewing such as driving_ cinema etc (called myopia)	-0.14	0.0451	-3.1026	0.0019	0.0249	0.002	1.1172	0.0088	0.0135	0.0063
Total cholesterol in small VLDL	0.345	0.1117	3.089	0.002	0.0898	0.0327	1.0067	0.0112	0.0062	0.0054
Qualifications: CSEs or equivalent	0.1417	0.0459	3.0864	0.002	0.0219	0.002	1.0509	0.0079	0.0048	0.006
Diagnoses - main ICD10: N92 Excessive_ frequent and irregular menstruation	0.2669	0.0862	3.0969	0.002	0.0069	0.0017	1.0016	0.0075	-0.0049	0.0063
Free cholesterol in small VLDL	0.3009	0.0978	3.0758	0.0021	0.1137	0.035	0.9997	0.0104	0.0086	0.0054
Birth weight of first child	-0.1085	0.0352	-3.0801	0.0021	0.1071	0.006	1.0228	0.0094	0.0043	0.0058
Blood clot_ DVT_ bronchitis_ emphysema_ asthma_ rhinitis_ eczema_ allergy diagnosed by doctor: Asthma	0.1052	0.0344	3.0598	0.0022	0.0561	0.0064	1.0293	0.0175	-0.0058	0.007
Own birth weight (fetal effect)	-0.1476	0.0483	-3.0548	0.0023	0.0295	0.0029	1.0376	0.0093	0.0013	0.0059
Isoleucine	0.3074	0.1009	3.0454	0.0023	0.0665	0.024	0.9957	0.0069	0.0026	0.0053
Pulse wave Arterial Stiffness index	0.1878	0.0617	3.0437	0.0023	0.0406	0.0055	1.0038	0.008	0.0047	0.006
Average weekly champagne plus white wine intake	-0.1183	0.039	-3.0356	0.0024	0.0307	0.003	1.0408	0.0087	-0.0086	0.0054
Falls in the last year	0.1264	0.0417	3.0297	0.0024	0.033	0.002	0.9984	0.008	-0.0054	0.0062
Forced expiratory volume in 1 second	-0.0756	0.0249	-3.0385	0.0024	0.162	0.0064	0.9881	0.0147	0.0041	0.0073
Concentration of very small VLDL particles	0.3217	0.1065	3.0213	0.0025	0.1184	0.0369	1.0035	0.0129	0.0046	0.006
Forced Vital capacity(FVC)	-0.1696	0.0561	-3.0262	0.0025	0.1373	0.0154	0.9877	0.0068	0.0096	0.0058
No-wear time bias adjusted acceleration standard deviation	-0.1477	0.0491	-3.0065	0.0026	0.0868	0.0086	1.0055	0.0077	0.0032	0.0062
Types of physical activity in last 4 weeks: Walking for pleasure (not as a means of transport)	-0.1088	0.0361	-3.0092	0.0026	0.0378	0.0022	1.0355	0.0083	0.0039	0.0061
Average weekly spirits intake	0.13	0.0433	2.9989	0.0027	0.0317	0.0028	1.0155	0.0079	-0.0036	0.0056
Serum total triglycerides	0.2724	0.0911	2.9905	0.0028	0.128	0.0354	0.9903	0.0083	0.01	0.0053
Concentration of large VLDL particles	0.2581	0.087	2.9679	0.003	0.1323	0.0356	0.9736	0.0079	0.0078	0.0052
Free cholesterol in medium HDL	-0.2758	0.0929	-2.9682	0.003	0.0702	0.0234	0.9968	0.0086	0.0067	0.0061
Free cholesterol in very large HDL	-0.3604	0.1213	-2.971	0.003	0.0479	0.0233	1.0159	0.0148	0.007	0.0055
Total lipids in very small VLDL	0.3361	0.1137	2.9555	0.0031	0.1059	0.0359	1.0087	0.0132	0.0038	0.0061
Ever had hysterectomy (womb removed)	0.2005	0.0677	2.9607	0.0031	0.0205	0.0035	1.0062	0.0078	0.0017	0.0061
Total lipids in medium VLDL	0.2661	0.0903	2.9477	0.0032	0.1424	0.0369	0.9843	0.0075	0.0079	0.0053
Triglycerides in small VLDL	0.2697	0.0917	2.9405	0.0033	0.1243	0.0366	0.9928	0.0082	0.0103	0.0055
Concentration of very large HDL particles	-0.2901	0.0989	-2.9325	0.0034	0.0653	0.026	1.0024	0.0163	0.0042	0.0055
Total lipids in very large VLDL	0.2412	0.0825	2.9257	0.0034	0.1367	0.0305	0.9767	0.0075	0.0069	0.0051
Number of full brothers	0.1519	0.0522	2.9084	0.0036	0.0188	0.0019	1.0288	0.0073	-0.0029	0.0054
Mouth/teeth dental problems: Dentures	0.1108	0.0381	2.9058	0.0037	0.0487	0.0028	1.0307	0.0094	-0.0047	0.0067
Total cholesterol in medium VLDL	0.2776	0.0962	2.8848	0.0039	0.1241	0.0363	0.9914	0.0085	0.0086	0.0053
Phospholipids in medium VLDL	0.2813	0.0978	2.8766	0.004	0.1127	0.0345	0.9956	0.0078	0.0078	0.0053
Impedance of leg (right)	-0.0922	0.0321	-2.8727	0.0041	0.2381	0.0101	1.0886	0.022	0.0107	0.0096
Diagnoses - main ICD10: J44 Other chronic obstructive pulmonary disease	0.2505	0.0873	2.8685	0.0041	0.0043	0.0014	0.9973	0.0067	-0.0089	0.0053
Childhood obesity	0.146	0.0511	2.8552	0.0043	0.4279	0.045	0.9229	0.0082	-0.0102	0.005
Time from waking to first cigarette	-0.2665	0.0932	-2.8588	0.0043	0.0819	0.0272	1.0165	0.008	0.0062	0.0059
Total cholesterol in medium HDL	-0.3363	0.1185	-2.8379	0.0045	0.0556	0.0258	1.0004	0.0095	0.0028	0.0059
Phospholipids in very large VLDL	0.238	0.0842	2.8263	0.0047	0.1049	0.0283	0.9852	0.0073	0.0092	0.0051
Diagnoses - main ICD10: K29 Gastritis and duodenitis	0.1899	0.0672	2.826	0.0047	0.0076	0.0014	1.0035	0.0065	0.002	0.0057
Heel bone mineral density (BMD) T-score_ automated	0.0968	0.0345	2.809	0.005	0.2967	0.0323	1.0748	0.0307	-0.0096	0.0089
Impedance of leg (left)	-0.0915	0.0326	-2.8034	0.0051	0.2386	0.01	1.0798	0.0221	0.0101	0.0098
Transport type for commuting to job workplace: Car/motor vehicle	0.1408	0.0503	2.7987	0.0051	0.0242	0.003	1.0246	0.0076	-0.0006	0.0054
Pain type(s) experienced in last month: Neck or shoulder pain	0.1061	0.0379	2.803	0.0051	0.0323	0.002	1.024	0.0081	0.003	0.0061
Total lipids in large VLDL	0.2391	0.0856	2.7941	0.0052	0.138	0.0321	0.9849	0.0075	0.0061	0.0051
Triglycerides in very large VLDL	0.2131	0.0764	2.7885	0.0053	0.1185	0.029	0.9805	0.0071	0.0102	0.005
Ever had prostate specific antigen (PSA) test	-0.1364	0.0491	-2.7805	0.0054	0.0338	0.0036	1.0028	0.0075	0.0129	0.0047
Types of physical activity in last 4 weeks: Strenuous sports	-0.1158	0.0416	-2.785	0.0054	0.0222	0.0018	1.0081	0.0071	0.0007	0.0057
Concentration of medium VLDL particles	0.2277	0.0821	2.7736	0.0055	0.1559	0.0382	0.9789	0.008	0.0117	0.0053
Other serious medical condition/disability diagnosed by doctor	0.1172	0.0422	2.7786	0.0055	0.0256	0.0019	1.0082	0.0077	0.0043	0.006
Triglycerides in medium VLDL	0.2799	0.1009	2.773	0.0056	0.0971	0.0319	0.9988	0.0072	0.0075	0.0051
Job involves shift work	0.1289	0.0465	2.7702	0.0056	0.0309	0.003	1	0.0067	0.0016	0.0054
Leg pain on walking	0.1473	0.0532	2.7688	0.0056	0.0552	0.0054	1.0121	0.0078	0.0041	0.0067
Free cholesterol in medium VLDL	0.265	0.0964	2.748	0.006	0.1143	0.0347	0.994	0.0079	0.0081	0.0052
Non-cancer illness code_ self-reported: mania/bipolar disorder/manic depression	-0.262	0.0955	-2.7436	0.0061	0.005	0.0013	1.0037	0.0063	0.011	0.0057
Total lipids in very large HDL	-0.3485	0.1277	-2.7291	0.0064	0.0543	0.0281	1.0188	0.0159	0.0074	0.0055
Forced expiratory volume in 1 second	-0.1184	0.0435	-2.7244	0.0064	0.1262	0.0105	0.9959	0.0082	0.0055	0.0063
Free cholesterol in large VLDL	0.228	0.0838	2.7214	0.0065	0.1245	0.0305	0.9871	0.0075	0.0091	0.0052
Chest pain or discomfort walking normally	0.1629	0.0599	2.7182	0.0066	0.0713	0.0099	1.012	0.0076	0.0014	0.0062
Cholesterol esters in medium HDL	-0.3649	0.1346	-2.7123	0.0067	0.0537	0.0289	1.0028	0.0092	0.0026	0.0058
Current tobacco smoking	0.0916	0.0339	2.7041	0.0068	0.0548	0.003	1.0098	0.0099	-0.0082	0.0068
Number of cigarettes currently smoked daily (current cigarette smokers)	0.2324	0.086	2.7036	0.0069	0.1	0.0282	1.0006	0.008	-0.0062	0.0059
Diagnoses - main ICD10: M70 Soft tissue disorders related to use_ overuse and pressure	0.2402	0.0892	2.6923	0.0071	0.0044	0.0014	0.9813	0.0065	-0.0029	0.0056
Average weekly fortified wine intake	-0.1872	0.0702	-2.6683	0.0076	0.0115	0.0022	1.0218	0.007	0.0068	0.006
Why stopped smoking: Doctors advice	0.2398	0.0897	2.6715	0.0076	0.0186	0.0055	0.9985	0.0061	-0.0042	0.0055
Morning/evening person (chronotype)	-0.0761	0.0286	-2.6653	0.0077	0.1152	0.0043	1.0407	0.0122	-0.0005	0.007
Forced expiratory volume in 1-second (FEV1)_ predicted percentage	-0.093	0.0349	-2.6661	0.0077	0.1963	0.01	1.0379	0.0099	0.0014	0.0067
Forced expiratory volume in 1 second	-0.0676	0.0255	-2.646	0.0081	0.1742	0.0069	0.9528	0.013	0.0025	0.0069
Duration of walks	0.0932	0.0355	2.6275	0.0086	0.0471	0.0029	0.9987	0.0087	-0.0023	0.0065
Triglycerides in chylomicrons and largest VLDL particles	0.238	0.0908	2.6216	0.0088	0.0899	0.0278	0.9913	0.0075	0.0093	0.005
Happiness	-0.1142	0.0437	-2.614	0.0089	0.0624	0.0053	1.0005	0.0079	0.0179	0.0058
Phospholipids in large VLDL	0.2331	0.0892	2.6136	0.009	0.113	0.0318	0.9905	0.0075	0.0082	0.0051
Total lipids in chylomicrons and largest VLDL particles	0.214	0.0822	2.6036	0.0092	0.126	0.0286	0.9863	0.0072	0.0097	0.0049
Diagnoses - main ICD10: G47 Sleep disorders	0.2286	0.0878	2.6051	0.0092	0.0055	0.0014	0.9978	0.0076	-0.0059	0.0055
Heel bone mineral density (BMD) T-score_ automated (right)	0.0984	0.0379	2.5943	0.0095	0.2989	0.0345	1.0346	0.0209	-0.0067	0.0077
Diagnoses - main ICD10: K80 Cholelithiasis	0.1888	0.073	2.5881	0.0096	0.0092	0.0018	1.0283	0.009	0.0105	0.0057
Noisy workplace	0.1217	0.0471	2.5822	0.0098	0.0607	0.0059	1.0269	0.0075	0.0034	0.0061
Acetate	-0.2632	0.1021	-2.579	0.0099	0.053	0.0192	1.0038	0.0069	0.005	0.005
LDL cholesterol	0.1564	0.0607	2.577	0.01	0.0991	0.0332	1.0674	0.0602	0.0111	0.007
Triglycerides in large VLDL	0.2208	0.0861	2.5654	0.0103	0.1107	0.0298	0.9891	0.0073	0.0077	0.0051
Illness_ injury_ bereavement_ stress in last 2 years: None of the above	-0.109	0.0425	-2.5623	0.0104	0.0228	0.0017	1.0126	0.0068	-0.0102	0.0059
Phospholipids in very small VLDL	0.3139	0.1231	2.5492	0.0108	0.0824	0.0386	1.0161	0.0168	0.0049	0.0062
HbA1C	0.1574	0.0619	2.5453	0.0109	0.0694	0.0133	0.9982	0.0083	-0.0022	0.0056
Forced expiratory volume in 1 second (FEV1)	-0.131	0.0515	-2.5415	0.011	0.1317	0.0167	0.9936	0.0076	0.0085	0.0052
Alcohol usually taken with meals	-0.0824	0.0324	-2.5426	0.011	0.1103	0.0054	1.0533	0.0099	-0.0056	0.0066
Relative age of first facial hair	-0.0871	0.0343	-2.5387	0.0111	0.1251	0.0078	1.0389	0.0134	-0.002	0.0062
Former alcohol drinker	0.1681	0.0662	2.541	0.0111	0.1188	0.0218	1	0.0062	0.0014	0.0056
Trunk fat-free mass	0.0716	0.0283	2.5256	0.0116	0.2854	0.013	1.1322	0.0307	0.0011	0.0087
Total cholesterol in large VLDL	0.2273	0.0901	2.5223	0.0117	0.1182	0.0299	0.99	0.0075	0.0099	0.0055
Standing height	-0.0698	0.0279	-2.5056	0.0122	0.4494	0.0226	1.244	0.0568	0.0034	0.0106
Heel bone mineral density (BMD) T-score_ automated (left)	0.096	0.0384	2.5004	0.0124	0.2955	0.0341	1.0362	0.0201	-0.0084	0.0077
Duration of moderate activity	0.1172	0.0469	2.4986	0.0125	0.0314	0.0023	1.0072	0.0077	-0.0063	0.006
Phenylalanine	0.2753	0.1107	2.4879	0.0129	0.0534	0.0218	1.0044	0.007	-0.0013	0.0051
Doctor diagnosed asthma	0.1145	0.0462	2.4779	0.0132	0.0694	0.0109	0.9992	0.0091	-0.0074	0.0053
Urinary albumin-to-creatinine ratio (non-diabetes)	0.1855	0.0751	2.471	0.0135	0.0564	0.0105	0.9933	0.0074	-0.0068	0.0064
Trunk predicted mass	0.0699	0.0283	2.4692	0.0135	0.284	0.0129	1.131	0.0305	0.0016	0.0087
Exposure to tobacco smoke outside home	0.095	0.0386	2.4617	0.0138	0.0325	0.0026	1.0142	0.0089	0.0047	0.0056
Sleeplessness / insomnia	0.0807	0.0328	2.4587	0.0139	0.0625	0.0028	1.015	0.0091	0.0068	0.0062
Diagnoses - main ICD10: N32 Other disorders of bladder	-0.2213	0.0902	-2.4532	0.0142	0.0041	0.0012	0.9895	0.0059	0.0167	0.006
FEV1/FVC	0.0661	0.0271	2.441	0.0146	0.1855	0.0103	0.9496	0.0199	0.0124	0.0073
Concentration of small LDL particles	0.2555	0.1051	2.4324	0.015	0.0921	0.0444	1.0079	0.0184	0.0105	0.0055
Concentration of IDL particles	0.3289	0.1358	2.4212	0.0155	0.0711	0.0458	1.0204	0.0207	0.0067	0.0061
Diagnoses - main ICD10: R55 Syncope and collapse	0.2047	0.0851	2.4046	0.0162	0.0059	0.0014	1.0063	0.0073	-0.0042	0.0055
Pain type(s) experienced in last month: Hip pain	0.1142	0.0477	2.3943	0.0167	0.0234	0.0019	1.0147	0.0077	0.0032	0.0065
Phospholipids in medium LDL	0.2863	0.12	2.386	0.017	0.0728	0.0463	1.0104	0.0227	0.0077	0.0054
Total lipids in small LDL	0.2771	0.1162	2.3852	0.0171	0.0835	0.0477	1.0099	0.0207	0.01	0.0055
Illnesses of siblings: None of the above (group 2)	-0.181	0.0759	-2.3848	0.0171	0.0084	0.0019	1.0061	0.0072	0.0075	0.0054
Family relationship satisfaction	-0.1068	0.0448	-2.3828	0.0172	0.0586	0.0051	0.9999	0.0075	0.0115	0.0057
Total lipids in medium HDL	-0.2664	0.1122	-2.3755	0.0175	0.0604	0.0262	0.9968	0.0079	0.0054	0.0059
Number of full sisters	0.1265	0.0535	2.362	0.0182	0.0182	0.0019	1.0413	0.0069	-0.0069	0.0059
Started insulin within one year diagnosis of diabetes	-0.1966	0.0835	-2.3539	0.0186	0.1535	0.047	1.004	0.0083	-0.004	0.0056
Mouth/teeth dental problems: None of the above	-0.095	0.0403	-2.3539	0.0186	0.0378	0.0021	1.0144	0.0083	-0.0052	0.0068
Pain type(s) experienced in last month: Back pain	0.0856	0.0364	2.3512	0.0187	0.0385	0.0023	1.0248	0.0095	0.0028	0.0066
Cholesterol esters in medium LDL	0.3042	0.1294	2.3504	0.0188	0.0763	0.0548	1.0138	0.0248	0.0075	0.0054
Total lipids in medium LDL	0.2999	0.1277	2.3488	0.0188	0.077	0.0547	1.0134	0.0247	0.0085	0.0055
Total lipids in IDL	0.3238	0.1384	2.3399	0.0193	0.0685	0.0479	1.0218	0.0219	0.0065	0.006
Concentration of medium LDL particles	0.297	0.1269	2.3405	0.0193	0.0763	0.053	1.0145	0.0238	0.0093	0.0055
Non-cancer illness code_ self-reported: deep venous thrombosis (dvt)	0.1504	0.0643	2.3406	0.0193	0.0109	0.0019	1.011	0.0103	-0.004	0.0064
Phospholipids in medium HDL	-0.235	0.1005	-2.3371	0.0194	0.0678	0.0238	0.9941	0.0078	0.0078	0.0062
Mean platelet volume	0.1177	0.0508	2.3152	0.0206	0.3311	0.0513	0.9774	0.0112	-0.0123	0.0066
Diagnoses - main ICD10: R14 Flatulence and related conditions	-0.2492	0.108	-2.308	0.021	0.0035	0.0013	0.9903	0.0068	0.0158	0.0052
Ferritin	0.1986	0.0861	2.3059	0.0211	0.099	0.0304	1.0232	0.0106	0.0004	0.0078
Mono-unsaturated fatty acids	0.2557	0.111	2.304	0.0212	0.1072	0.042	0.9872	0.0075	0.0042	0.0054
Concentration of large LDL particles	0.318	0.1382	2.3011	0.0214	0.0702	0.0556	1.0196	0.0255	0.0079	0.0057
Cholesterol esters in large LDL	0.3207	0.1403	2.2862	0.0222	0.0702	0.0567	1.0168	0.026	0.007	0.0055
Glycoprotein acetyls; mainly a1-acid glycoprotein	0.2127	0.0932	2.2818	0.0225	0.1098	0.0305	0.9822	0.0075	0.0023	0.0057
Smoking/smokers in household	0.1329	0.0583	2.279	0.0227	0.0096	0.002	1.0135	0.0075	0.0067	0.0053
Breastfed as a baby	-0.1184	0.0523	-2.2637	0.0236	0.0256	0.0025	1.0229	0.0079	-0.003	0.0058
Types of transport used (excluding work): Public transport	-0.109	0.0482	-2.2607	0.0238	0.0218	0.0018	1.0269	0.0074	0.0076	0.0058
Number of cigarettes previously smoked daily	0.1173	0.052	2.2555	0.0241	0.1001	0.0152	1.0022	0.0101	0.006	0.0063
Systemic lupus erythematosus	0.1426	0.0633	2.2535	0.0242	0.3886	0.0663	1.1108	0.0099	-0.0124	0.0068
Comparative body size at age 10	0.0633	0.0281	2.2523	0.0243	0.1448	0.0101	1.0153	0.0187	-0.0077	0.0071
Blood clot_ DVT_ bronchitis_ emphysema_ asthma_ rhinitis_ eczema_ allergy diagnosed by doctor: Blood clot in the leg (DVT)	0.1475	0.0656	2.2487	0.0245	0.0106	0.0019	1.0131	0.0105	-0.0023	0.0064
Total lipids in large LDL	0.315	0.1403	2.2462	0.0247	0.0691	0.0572	1.0187	0.0263	0.0077	0.0057
Frequency of heavy DIY in last 4 weeks	0.1611	0.0718	2.2426	0.0249	0.0198	0.0036	1.0119	0.0071	-0.0028	0.0059
Total cholesterol in IDL	0.3158	0.141	2.2403	0.0251	0.0647	0.0507	1.0225	0.0233	0.0061	0.0058
Age started oral contraceptive pill	-0.1009	0.0452	-2.2344	0.0255	0.048	0.0044	1.0147	0.0076	0.0054	0.0061
Former vs Current smoker	-0.1498	0.0671	-2.2304	0.0257	0.0607	0.0114	1.0015	0.0068	0.0101	0.0052
Had other major operations	0.1135	0.051	2.2272	0.0259	0.031	0.0032	1.0085	0.007	0.0007	0.0058
FEV1/FVC	0.063	0.0283	2.2282	0.0259	0.1581	0.0089	0.9845	0.0208	0.0124	0.0077
Neck/shoulder pain for 3+ months	0.2548	0.1146	2.2234	0.0262	0.02	0.0062	1.0088	0.0074	-0.001	0.0056
Non-cancer illness code_ self-reported: nasal polyps	0.1837	0.0827	2.2205	0.0264	0.0054	0.0017	1.0051	0.007	-0.0082	0.0059
Offspring birth weight	-0.0702	0.0317	-2.2126	0.0269	0.098	0.0054	1.0374	0.0111	0.0003	0.0057
Forced Vital capacity(FVC)	-0.0902	0.041	-2.1995	0.0278	0.256	0.0164	0.9751	0.0082	-0.0058	0.0059
Difference in height between childhood and adulthood; age 8	-0.144	0.0655	-2.1987	0.0279	0.3437	0.0555	0.9716	0.0086	0.0075	0.0069
Phospholipids in chylomicrons and largest VLDL particles	0.1895	0.0864	2.1939	0.0282	0.0972	0.0268	0.9842	0.0074	0.0114	0.0052
Total cholesterol in small LDL	0.2892	0.1319	2.1931	0.0283	0.0649	0.0474	1.0194	0.0227	0.0087	0.0054
Smoking Initiation	0.1296	0.0596	2.1753	0.0296	0.0059	0.0012	1.1063	0.01	-0.0027	0.0068
Total cholesterol in large LDL	0.2936	0.1352	2.1717	0.0299	0.0617	0.0521	1.0196	0.0271	0.0049	0.0055
Total cholesterol in very large HDL	-0.3378	0.1557	-2.1694	0.0301	0.0319	0.0222	1.0149	0.0121	0.0075	0.0053
Medication for pain relief_ constipation_ heartburn: Laxatives (e.g. Dulcolax_ Senokot)	0.1192	0.055	2.1663	0.0303	0.0124	0.0016	1.0059	0.0068	0.0102	0.0057
Worry too long after embarrassment	-0.0797	0.0371	-2.1494	0.0316	0.0637	0.0033	1.018	0.0102	0.0127	0.007
Total cholesterol in medium LDL	0.287	0.1342	2.1383	0.0325	0.0655	0.0526	1.0172	0.0265	0.0062	0.0054
Albumin	0.2508	0.1174	2.1354	0.0327	0.0582	0.0269	0.9907	0.0073	-0.0051	0.0056
Leucine	0.2643	0.1246	2.1216	0.0339	0.0456	0.022	1.0089	0.0073	0.0031	0.0055
Age of smoking initiation	-0.2441	0.1151	-2.1206	0.034	0.057	0.0186	1.0012	0.0061	0.0029	0.006
Difficulty not smoking for 1 day	0.1537	0.0729	2.1081	0.035	0.1166	0.0223	0.9863	0.007	-0.0071	0.0056
Phospholipids in large LDL	0.2793	0.1326	2.1067	0.0351	0.0602	0.049	1.0209	0.0255	0.0071	0.0057
Glucose	0.1851	0.0879	2.1066	0.0352	0.0838	0.0229	0.9998	0.0074	-0.0108	0.0056
Valine	0.2115	0.101	2.0937	0.0363	0.0574	0.0216	1.0162	0.0073	0.0021	0.0056
Relative age voice broke	-0.0839	0.0401	-2.0924	0.0364	0.0729	0.0055	1.0091	0.0091	-0.0038	0.0057
Seen doctor (GP) for nerves_ anxiety_ tension or depression	0.0673	0.0322	2.0898	0.0366	0.0606	0.0029	1.0155	0.0099	0.0063	0.0061
Current employment status: Doing unpaid or voluntary work	-0.1378	0.066	-2.0873	0.0369	0.0089	0.0015	1.0076	0.0067	0.0019	0.0057
Hearing difficulty/problems with background noise	0.0678	0.0325	2.0847	0.0371	0.0513	0.0025	1.0201	0.0087	-0.0013	0.0062
Child birth weight	-0.1359	0.0652	-2.084	0.0372	0.1115	0.0194	1.0069	0.0061	-0.0016	0.0054
Glutamine	-0.1833	0.088	-2.0824	0.0373	0.0657	0.0224	1.0176	0.0081	-0.0002	0.0052
Total cholesterol in LDL	0.2848	0.1374	2.0727	0.0382	0.0645	0.0569	1.0184	0.0287	0.0065	0.0054
Concentration of medium HDL particles	-0.2212	0.1069	-2.0685	0.0386	0.0646	0.0259	0.9945	0.0076	0.0063	0.006
Omega-9 and saturated fatty acids	0.2586	0.1251	2.0664	0.0388	0.0839	0.0418	0.9957	0.0077	0.0062	0.0054
Types of transport used (excluding work): Cycle	-0.0966	0.0468	-2.0654	0.0389	0.0241	0.0019	1.0267	0.0077	-0.0066	0.0054
Concentration of chylomicrons and largest VLDL particles	0.1691	0.0821	2.059	0.0395	0.1152	0.0278	0.9881	0.007	0.0121	0.0053
Daytime dozing / sleeping (narcolepsy)	0.0701	0.0342	2.0533	0.04	0.0479	0.0028	1.0127	0.0095	-0.005	0.0061
Smoking status: Current	0.0713	0.0348	2.0473	0.0406	0.0515	0.0029	1.0112	0.0094	-0.0051	0.0068
Mean diameter for VLDL particles	0.1722	0.0842	2.0449	0.0409	0.1318	0.0364	0.9924	0.0093	0.0083	0.0054
Duration walking for pleasure	-0.1023	0.0501	-2.0431	0.041	0.0254	0.0026	1.0115	0.0076	-0.0058	0.0058
Diagnoses - main ICD10: I84 Haemorrhoids	0.1352	0.0663	2.0388	0.0415	0.0086	0.0017	1.0042	0.0076	-0.0096	0.0058
Nap during day	0.0601	0.0297	2.0253	0.0428	0.0801	0.0035	1.0217	0.0104	0.002	0.0071
Asthma	0.1573	0.0777	2.0243	0.0429	0.1111	0.0306	1.0144	0.0092	-0.0098	0.0064
Duration of light DIY	0.0985	0.0492	2.0025	0.0452	0.0352	0.0033	1.0042	0.0076	-0.0091	0.0058
Citrate	-0.2257	0.1127	-2.0018	0.0453	0.0519	0.0223	1.0198	0.0086	0.0061	0.0054
Offspring birth weight (maternal effect)	-0.0642	0.0322	-1.9971	0.0458	0.1029	0.0059	1.049	0.0114	-0.0036	0.0059
Time spent driving	0.0821	0.0413	1.9904	0.0465	0.0414	0.0031	1.0019	0.0077	-0.0073	0.0054
Non-cancer illness code_ self-reported: rheumatoid arthritis	0.1721	0.0866	1.9876	0.0469	0.0051	0.0014	1.0006	0.0069	-0.0143	0.0055
Diagnoses - main ICD10: K44 Diaphragmatic hernia	0.1956	0.0987	1.9823	0.0474	0.0043	0.0013	1.0096	0.0067	-0.0056	0.006
Insomnia	0.0926	0.0468	1.9769	0.0481	0.0478	0.0048	1.0012	0.0072	-0.0008	0.0051
Adiponectin	-0.126	0.0638	-1.9746	0.0483	0.1217	0.0269	1.0203	0.0138	-0.0115	0.0063
Exposure to tobacco smoke at home	0.1024	0.052	1.9685	0.049	0.0124	0.0016	0.9962	0.0063	0.0066	0.0049
Illnesses of father: Prostate cancer	-0.1451	0.0739	-1.9645	0.0495	0.0084	0.002	1.0124	0.009	0.0059	0.0054
Illnesses of mother: Alzheimers disease/dementia	-0.3449	0.176	-1.9599	0.05	0.0031	0.0052	1.0414	0.0401	0.0075	0.0085
Eczema	0.1557	0.0801	1.9449	0.0518	0.0687	0.0164	1.0234	0.0081	-0.0084	0.0058
Phospholipids in IDL	0.2768	0.1426	1.9408	0.0523	0.0551	0.0447	1.0248	0.0226	0.0078	0.006
Number of children fathered	0.0906	0.0467	1.9403	0.0523	0.0335	0.0036	1.0073	0.0071	-0.0029	0.0055
Diagnoses - main ICD10: K52 Other non-infective gastro-enteritis and colitis	0.1723	0.089	1.9352	0.053	0.0047	0.0013	1.0031	0.0064	-0.0011	0.0058
Diagnoses - main ICD10: K57 Diverticular disease of intestine	0.099	0.0516	1.9192	0.055	0.0127	0.0016	1.0052	0.0068	-0.0032	0.0051
Total Cholesterol	0.1097	0.0573	1.9153	0.0555	0.1316	0.0276	1.0322	0.0426	0.0138	0.0078
Diagnoses - main ICD10: G56 Mononeuropathies of upper limb	0.1105	0.0578	1.9129	0.0558	0.0136	0.0019	1.0088	0.0081	0.0063	0.0061
Fasting proinsulin	0.2256	0.1181	1.9095	0.0562	0.1874	0.0954	0.9796	0.0108	-0.0133	0.0055
Diagnoses - main ICD10: K62 Other diseases of anus and rectum	0.1629	0.0858	1.8986	0.0576	0.005	0.0016	1.0017	0.0073	-0.0064	0.0052
Free cholesterol in large LDL	0.2405	0.127	1.8945	0.0582	0.0596	0.0543	1.022	0.0284	0.0051	0.0057
Non-cancer illness code_ self-reported: hypothyroidism/myxoedema	0.0806	0.0429	1.8778	0.0604	0.0521	0.006	1.0242	0.0159	0.0025	0.0072
Tobacco smoking: Ex-smoker	0.0879	0.047	1.8699	0.0615	0.0766	0.0091	1.0043	0.0087	-0.0026	0.0054
Pulse rate_ automated reading	0.0534	0.0286	1.8655	0.0621	0.1529	0.011	1.0403	0.0256	0.005	0.0073
Illness_ injury_ bereavement_ stress in last 2 years: Death of a close relative	0.149	0.0801	1.8594	0.063	0.0059	0.0016	1.0089	0.0072	0.0027	0.0057
Diagnoses - main ICD10: J33 Nasal polyp	0.147	0.0792	1.8562	0.0634	0.0038	0.0015	1.0044	0.0078	-0.0069	0.0049
Maximum heart rate during fitness test	-0.1342	0.0724	-1.8528	0.0639	0.0712	0.0133	1.0141	0.0083	0.0061	0.0063
Forced expiratory volume in 1-second (FEV1)_ predicted	-0.0694	0.0375	-1.8529	0.0639	0.1743	0.0128	1.0359	0.012	0.0041	0.0061
Diagnoses - main ICD10: J22 Unspecified acute lower respiratory infection	0.2427	0.1318	1.841	0.0656	0.0024	0.0014	1.0027	0.0073	-0.002	0.0053
Diagnoses - main ICD10: I10 Essential (primary) hypertension	0.2407	0.1309	1.8387	0.066	0.0026	0.0014	0.9958	0.0065	-0.0004	0.0057
Free cholesterol in IDL	0.2179	0.1191	1.8292	0.0674	0.0642	0.0462	1.0247	0.0236	0.006	0.0059
Serum total cholesterol	0.2233	0.1231	1.8134	0.0698	0.0584	0.0395	1.0247	0.0179	0.0095	0.0055
Fasting glucose main effect	0.1101	0.0608	1.8111	0.0701	0.1039	0.0205	0.9969	0.0099	-0.0037	0.0064
Ever stopped smoking for 6+ months	0.1478	0.0818	1.8075	0.0707	0.019	0.006	1.0024	0.0077	0.0039	0.0049
Non-cancer illness code_ self-reported: emphysema/chronic bronchitis	0.1387	0.0774	1.7916	0.0732	0.0098	0.0017	0.9855	0.008	-0.0054	0.0063
Transport type for commuting to job workplace: Cycle	-0.086	0.0483	-1.7806	0.075	0.032	0.0032	1.0148	0.0075	-0.0142	0.0055
Mean Thalamus	-0.1624	0.0914	-1.7774	0.0755	0.129	0.0375	0.9805	0.0064	0.0072	0.0056
Diagnoses - main ICD10: K40 Inguinal hernia	-0.0923	0.0522	-1.77	0.0767	0.0186	0.0023	0.9897	0.0073	-0.0021	0.0057
Frequency of light DIY in last 4 weeks	0.1075	0.0611	1.7591	0.0786	0.022	0.0031	1.0034	0.007	-0.0061	0.0064
Types of physical activity in last 4 weeks: Other exercises (eg: swimming_ cycling_ keep fit_ bowling)	-0.0666	0.0379	-1.7582	0.0787	0.0456	0.0024	1.0144	0.009	-0.0115	0.0061
Non-cancer illness code_ self-reported: malabsorption/coeliac disease	0.1533	0.0879	1.7442	0.0811	0.0108	0.0054	0.9965	0.0155	-0.011	0.0058
Alanine	0.1393	0.0801	1.74	0.0819	0.0849	0.026	1.0109	0.0079	-0.0005	0.005
Diagnoses - main ICD10: K60 Fissure and fistula of anal and rectal regions	0.1302	0.075	1.7354	0.0827	0.0056	0.0014	0.9823	0.007	-0.0024	0.0053
Maternal smoking around birth	0.0608	0.0351	1.7295	0.0837	0.0487	0.0028	1.0386	0.009	0.0045	0.0062
Illness_ injury_ bereavement_ stress in last 2 years: Serious illness_ injury or assault to yourself	0.095	0.055	1.729	0.0838	0.014	0.0016	1.0103	0.0071	0.0083	0.006
Bring up phlegm/sputum/mucus on most days	0.1335	0.0776	1.7207	0.0853	0.0239	0.0064	1.0087	0.0081	-0.0069	0.0057
Diagnoses - main ICD10: N81 Female genital prolapse	0.1421	0.0828	1.7158	0.0862	0.0067	0.0016	1.0253	0.0073	0.0091	0.0063
Tinnitus: Yes_ now most or all of the time	-0.0934	0.0547	-1.7095	0.0874	0.0325	0.0047	1.0033	0.0068	0.0027	0.0056
Prospective memory result	0.0756	0.0446	1.6979	0.0895	0.0596	0.0052	1.007	0.0078	0.003	0.0052
Sitting height	-0.0477	0.0282	-1.6905	0.0909	0.32	0.0179	1.1371	0.0405	0.0075	0.0097
Primary biliary cirrhosis	0.1049	0.0623	1.683	0.0924	0.3849	0.0666	1.0046	0.01	-0.001	0.0067
Chronic Kidney Disease	0.1493	0.0889	1.6794	0.0931	0.0169	0.0062	1.0254	0.0104	-0.0044	0.0067
Diagnoses - main ICD10: E04 Other non-toxic goitre	0.1411	0.0841	1.678	0.0933	0.0048	0.0014	0.9945	0.007	0.0004	0.0053
2hr glucose adjusted for BMI	0.1719	0.1041	1.6511	0.0987	0.0914	0.0356	0.9958	0.0073	0.0023	0.0063
Illnesses of father: Lung cancer	0.0955	0.0579	1.65	0.0989	0.0154	0.002	0.9876	0.0076	-0.0009	0.0055
Heart rate	0.0669	0.0406	1.6475	0.0995	0.0838	0.0089	1.0086	0.0085	-0.0008	0.0055
Back pain for 3+ months	0.1063	0.0647	1.6433	0.1003	0.0414	0.006	0.9899	0.0069	0.0007	0.0059
Pack Years	0.2176	0.1324	1.6427	0.1004	0.1164	0.0472	1.0113	0.0407	-0.0486	0.0303
Non-cancer illness code_ self-reported: sleep apnoea	0.1845	0.1124	1.6413	0.1007	0.0028	0.0014	1.0051	0.0067	0.0071	0.0054
Diagnoses - main ICD10: S66 Injury of muscle and tendon at wrist and hand level	0.1852	0.1141	1.6232	0.1045	0.0027	0.0013	0.9963	0.0068	-0.0032	0.0055
Blood clot_ DVT_ bronchitis_ emphysema_ asthma_ rhinitis_ eczema_ allergy diagnosed by doctor: None of the above	-0.0494	0.0307	-1.6112	0.1071	0.0764	0.0071	1.0368	0.0198	0.0008	0.007
Why stopped smoking: None of the above	0.0969	0.0605	1.6002	0.1096	0.042	0.0061	0.9933	0.0068	-0.0027	0.0057
Cancer code_ self-reported: malignant melanoma	-0.1635	0.1022	-1.5997	0.1097	0.0043	0.0015	0.9959	0.0067	0.0101	0.0058
Diagnoses - main ICD10: M25 Other joint disorders_ not elsewhere classified	0.3002	0.1883	1.5941	0.1109	0.0017	0.0014	1.0087	0.0067	0.0021	0.0053
Multiple sclerosis	0.2297	0.1442	1.5936	0.111	0.0483	0.0285	1.0664	0.0094	-0.0101	0.0076
Reason for glasses/contact lenses: For astigmatism	-0.1006	0.0633	-1.5886	0.1122	0.0087	0.0017	1.0292	0.0075	0.0048	0.0058
Non-cancer illness code_ self-reported: psoriasis	0.1371	0.0864	1.5864	0.1126	0.0074	0.0016	1.0125	0.0083	-0.0012	0.0062
Anorexia Nervosa	-0.0589	0.0376	-1.5691	0.1166	0.5124	0.0311	0.9108	0.0072	0.002	0.0061
Non-cancer illness code_ self-reported: uterine fibroids	0.1036	0.0661	1.5666	0.1172	0.0078	0.0015	1.001	0.0067	0.0009	0.0052
Idiopathic pulmonary fibrosis	0.2042	0.1306	1.5635	0.1179	0.1662	0.1065	0.8346	0.0061	-0.0032	0.0046
Blood clot_ DVT_ bronchitis_ emphysema_ asthma_ rhinitis_ eczema_ allergy diagnosed by doctor: Emphysema/chronic bronchitis	0.1018	0.0655	1.5554	0.1198	0.0126	0.0018	0.9828	0.0082	-0.0003	0.0062
Medication for cholesterol_ blood pressure_ diabetes_ or take exogenous hormones: Hormone replacement therapy	0.1049	0.0676	1.5526	0.1205	0.0167	0.0029	0.9968	0.0072	-0.0065	0.0055
Drive faster than motorway speed limit	-0.0554	0.0357	-1.5521	0.1206	0.056	0.0029	1.0297	0.0089	-0.0003	0.0061
Insomnia	0.0773	0.0499	1.5479	0.1216	0.1341	0.0115	0.9999	0.0082	-0.0034	0.0057
Pain type(s) experienced in last month: Headache	0.064	0.0414	1.546	0.1221	0.0441	0.0027	1.0056	0.0092	-0.0012	0.0057
Sodium in urine	0.0532	0.0345	1.5432	0.1228	0.0716	0.0033	1.023	0.0102	0.0091	0.0066
Mouth/teeth dental problems: Toothache	-0.0986	0.0642	-1.537	0.1243	0.009	0.0015	0.9997	0.0076	0.0099	0.0057
Diagnoses - main ICD10: S09 Other and unspecified injuries of head	0.1416	0.0923	1.5347	0.1249	0.0042	0.0016	0.9922	0.007	-0.0064	0.0055
Mean Caudate	-0.1013	0.0661	-1.5331	0.1252	0.2194	0.0388	0.9731	0.0069	0.0034	0.0058
Neo-conscientiousness	0.1589	0.1049	1.5139	0.1301	0.0698	0.0307	1.0019	0.0072	-0.0017	0.0061
Used an inhaler for chest within last hour	0.1346	0.0893	1.5071	0.1318	0.0045	0.0016	0.9992	0.0068	-0.0065	0.005
Mouth/teeth dental problems: Loose teeth	0.0877	0.0583	1.5026	0.1329	0.0144	0.0017	1.0121	0.0071	0.0026	0.0061
Frequency of unenthusiasm / disinterest in last 2 weeks	0.0567	0.0377	1.5013	0.1333	0.0386	0.0028	1.017	0.0099	0.0043	0.0058
Hearing difficulty/problems: Yes	0.0525	0.0349	1.5009	0.1334	0.0422	0.0025	1.0097	0.0091	0.002	0.0063
Transferrin	0.1583	0.1066	1.4849	0.1376	0.167	0.0833	1.0627	0.028	-0.0065	0.0076
Hand grip strength (right)	-0.0432	0.0291	-1.4835	0.1379	0.1047	0.0044	1.0534	0.0129	0.0049	0.0071
Transport type for commuting to job workplace: Walk	-0.0936	0.0641	-1.4604	0.1442	0.0182	0.0028	0.9995	0.0071	0.0039	0.0055
Length of working week for main job	0.0942	0.0645	1.4596	0.1444	0.0194	0.003	1.01	0.0069	-0.0008	0.0059
Forced expiratory volume in 1 second (FEV1)	-0.0557	0.0383	-1.4553	0.1456	0.2618	0.0177	0.9684	0.008	-0.0025	0.0059
Creatinine (enzymatic) in urine	0.0497	0.0343	1.4503	0.147	0.0652	0.0032	1.0165	0.0096	-0.0042	0.0066
Reason for glasses/contact lenses: For just reading/near work as you are getting older (called presbyopia)	-0.1619	0.1126	-1.4383	0.1503	0.0035	0.0017	1.139	0.0084	-0.0005	0.0058
Lumbar spine bone mineral density	0.0666	0.0464	1.4366	0.1508	0.2644	0.0267	1.0139	0.0094	-0.0003	0.0059
Financial situation satisfaction	0.0651	0.0454	1.4342	0.1515	0.0583	0.0059	1.0022	0.0083	0.0099	0.0057
Frequency of travelling from home to job workplace	0.0771	0.0538	1.4327	0.1519	0.0211	0.003	1.0212	0.0072	0.0045	0.0058
Fractured bone site(s): Wrist	-0.1168	0.0823	-1.4202	0.1556	0.0062	0.0016	1.0095	0.0075	0.0012	0.0062
Cancer diagnosed by doctor	-0.1134	0.08	-1.4177	0.1563	0.007	0.0016	1.0073	0.0068	0.0035	0.0061
Qualifications: NVQ or HND or HNC or equivalent	0.0763	0.054	1.414	0.1574	0.0152	0.0018	1.0082	0.0074	0.0093	0.006
Ever vs never smoked	0.0723	0.0514	1.4071	0.1594	0.0715	0.0066	1.0007	0.0061	-0.0058	0.0054
Mood swings	0.0476	0.0341	1.3956	0.1628	0.0709	0.0035	1.0134	0.0106	0.0129	0.0068
Past tobacco smoking	-0.0365	0.0262	-1.3899	0.1646	0.0896	0.0041	1.0221	0.0111	0.0041	0.0057
Extreme height	-0.0692	0.05	-1.3853	0.166	1.2937	0.1148	1.0253	0.0198	0.0088	0.0115
Diagnoses - main ICD10: K35 Acute appendicitis	0.1823	0.1328	1.3734	0.1696	0.0025	0.0014	1.002	0.007	-0.0037	0.0054
Leptin_adjBMI	0.098	0.0714	1.3724	0.1699	0.095	0.0185	1.0003	0.0073	0.0041	0.0059
Adopted as a child	0.1156	0.0844	1.3709	0.1704	0.0061	0.0015	0.9981	0.0071	-0.0022	0.0055
Mouth/teeth dental problems: Bleeding gums	0.0658	0.048	1.3711	0.1704	0.0224	0.0019	1.0096	0.0083	0.0065	0.0064
Omega-3 fatty acids	0.129	0.0943	1.3682	0.1713	0.1451	0.0422	0.9905	0.008	0.0071	0.0054
Diagnoses - main ICD10: C50 Malignant neoplasm of breast	-0.0837	0.0624	-1.3416	0.1797	0.0089	0.0017	1.0019	0.0076	0.0097	0.0048
Apolipoprotein A-I	-0.1337	0.1	-1.3363	0.1815	0.0752	0.0264	1.005	0.0113	0.0037	0.006
Difference in height between adolescence and adulthood; age 14	-0.115	0.0864	-1.3315	0.183	0.4336	0.1151	0.9836	0.0074	0.0011	0.0059
Child birth length	-0.0792	0.0607	-1.3054	0.1918	0.1691	0.0244	0.9929	0.0085	0.0039	0.0064
Target heart rate achieved	-0.1189	0.0921	-1.292	0.1964	0.0351	0.011	1.0053	0.0072	0.0054	0.0058
Wears glasses or contact lenses	-0.0616	0.0478	-1.29	0.1971	0.0161	0.0015	0.998	0.0073	9.04e-05	0.0055
Fed-up feelings	0.0458	0.0355	1.2896	0.1972	0.0727	0.0034	1.0169	0.0103	0.0088	0.0072
Diagnoses - main ICD10: I30 Acute pericarditis	-0.2198	0.1711	-1.2841	0.1991	0.002	0.0015	0.996	0.0073	0.0056	0.0052
Pulse rate	0.0437	0.0341	1.2822	0.1998	0.1329	0.0123	1.0244	0.0129	0.0048	0.0058
Non-cancer illness code_ self-reported: glaucoma	-0.0758	0.0592	-1.28	0.2005	0.0114	0.0016	1.0114	0.008	0.0083	0.0054
Vitamin and mineral supplements: Vitamin B	0.0931	0.0729	1.277	0.2016	0.0073	0.0016	0.9999	0.0073	-0.0126	0.0056
Non-cancer illness code_ self-reported: bladder problem (not cancer)	0.1929	0.1517	1.2715	0.2036	0.0019	0.0013	1.0031	0.0074	0.0002	0.0058
Diagnoses - main ICD10: M72 Fibroblastic disorders	0.0927	0.0729	1.2715	0.2036	0.0101	0.0027	1.0178	0.0172	-0.0062	0.0059
Diagnoses - main ICD10: I80 Phlebitis and thrombophlebitis	0.0988	0.0781	1.2653	0.2058	0.0078	0.0017	0.9955	0.0085	-0.0093	0.0058
Eye problems/disorders: Cataract	0.089	0.0704	1.2636	0.2064	0.0236	0.0045	1.0129	0.007	0.0023	0.0053
Vitamin and mineral supplements: Vitamin E	0.0928	0.0736	1.261	0.2073	0.0064	0.0015	0.9953	0.0064	-0.006	0.005
Mineral and other dietary supplements: Selenium	0.1	0.0794	1.2601	0.2076	0.0062	0.0015	1.0006	0.0076	-0.0081	0.0056
Getting up in morning	0.0369	0.0294	1.2543	0.2097	0.0677	0.0034	1.039	0.0113	0.006	0.0063
Types of transport used (excluding work): Car/motor vehicle	0.0533	0.0426	1.2528	0.2103	0.0246	0.0019	1.0086	0.0078	-0.0056	0.0057
Hearing aid user	0.0814	0.065	1.2517	0.2107	0.0169	0.0027	1.0044	0.0073	0.0056	0.0057
Non-cancer illness code_ self-reported: depression	0.063	0.0506	1.2449	0.2132	0.0183	0.0018	1.0021	0.0074	-0.0003	0.006
Height_2010	-0.039	0.0314	-1.2429	0.2139	0.2889	0.0176	1.0088	0.0177	0.0046	0.0078
Cigarettes Per Day	0.16	0.1287	1.2424	0.2141	0.0227	0.013	1.006	0.0177	-0.0059	0.0068
Smoking status: Previous	0.0383	0.0309	1.2408	0.2147	0.0506	0.0031	1.0233	0.0099	-0.0056	0.0057
Illnesses of siblings: Severe depression	0.0821	0.0667	1.2308	0.2184	0.0135	0.0019	1.006	0.0068	-0.0051	0.0053
Friendships satisfaction	-0.0511	0.0416	-1.2294	0.2189	0.0607	0.0056	1.0001	0.0082	0.0075	0.0056
Maximum workload during fitness test	-0.1031	0.0841	-1.226	0.2202	0.0428	0.0104	1.0081	0.0076	-0.0083	0.0049
Ever depressed for a whole week	0.0565	0.0461	1.2258	0.2203	0.0634	0.0059	0.9909	0.0081	-0.0011	0.0055
Free cholesterol	0.1581	0.1292	1.2232	0.2212	0.0661	0.0425	1.0242	0.0115	0.0055	0.0058
Number of trend entries	-0.115	0.0945	-1.2162	0.2239	0.032	0.01	1.0063	0.0073	-0.007	0.005
Frequency of tenseness / restlessness in last 2 weeks	0.0447	0.0367	1.2161	0.224	0.0433	0.0027	1.0138	0.0096	0.0102	0.006
Why reduced smoking: Illness or ill health	0.131	0.1081	1.2127	0.2253	0.1188	0.0431	0.9949	0.0063	0.0011	0.0063
Diagnoses - main ICD10: K22 Other diseases of oesophagus	0.1271	0.1058	1.2015	0.2296	0.004	0.0016	1.0059	0.0073	-0.0064	0.0062
Comparative height size at age 10	-0.0327	0.0274	-1.1962	0.2316	0.2409	0.0119	1.1102	0.0327	0.0047	0.0084
Current employment status: Looking after home and/or family	0.0738	0.0625	1.1807	0.2377	0.0067	0.0014	0.9975	0.0071	-0.0073	0.0052
Excessive daytime sleepiness	0.0502	0.0432	1.1602	0.246	0.0509	0.0049	1.0081	0.007	0.0029	0.0047
Fractured bone site(s): Ankle	0.0901	0.0779	1.1576	0.247	0.0064	0.0014	0.9954	0.0068	-0.0057	0.0058
Number of children ever born	0.0458	0.0396	1.1561	0.2476	0.0261	0.0018	0.9667	0.0071	-0.0021	0.0055
Irritability	-0.0468	0.0405	-1.1561	0.2477	0.067	0.0042	0.9929	0.0117	0.011	0.008
Attention deficit hyperactivity disorder	0.1206	0.1053	1.1449	0.2523	0.2069	0.0954	1.0102	0.0068	0.0027	0.0052
Illnesses of siblings: Stroke	0.1111	0.0973	1.1416	0.2536	0.0051	0.0019	1.0036	0.0067	0.0042	0.0059
Vitamin and mineral supplements: Vitamin A	0.1283	0.1129	1.1367	0.2557	0.0035	0.0016	1.0041	0.0066	-0.0129	0.0056
Underlying (primary) cause of death: ICD10: J84.1 Other interstitial pulmonary diseases with fibrosis	0.1895	0.1671	1.1342	0.2567	0.0789	0.0645	0.9967	0.0072	9.23e-05	0.0052
Townsend deprivation index at recruitment	0.0419	0.0371	1.1275	0.2595	0.0338	0.0021	1.0332	0.0075	0.0051	0.0057
Non-cancer illness code_ self-reported: arthritis (nos)	-0.2059	0.1847	-1.1146	0.265	0.0015	0.0014	1.0167	0.0067	0.0111	0.0054
Number of self-reported cancers	-0.0859	0.0782	-1.0994	0.2716	0.0067	0.0015	1.0104	0.007	0.0038	0.006
Celiac disease	-0.0743	0.0676	-1.0987	0.2719	0.3162	0.0544	1.0668	0.0116	0.0047	0.008
Light smokers_ at least 100 smokes in lifetime	0.0482	0.044	1.0971	0.2726	0.0776	0.0074	1.0044	0.0074	-0.0079	0.0057
Non-cancer illness code_ self-reported: bone disorder	-0.1924	0.1763	-1.0919	0.2749	0.0013	0.0012	1.0054	0.0065	0.0073	0.0055
Illnesses of mother: Chronic bronchitis/emphysema	0.0574	0.0526	1.0912	0.2752	0.0122	0.002	1.0044	0.0069	0.0035	0.0062
Blood clot_ DVT_ bronchitis_ emphysema_ asthma_ rhinitis_ eczema_ allergy diagnosed by doctor: Blood clot in the lung	0.0861	0.0794	1.0851	0.2779	0.0064	0.0015	1.0045	0.0072	0.0065	0.0057
Father still alive	-0.0791	0.0738	-1.0723	0.2836	0.0061	0.0015	1.0186	0.007	0.0033	0.0055
Pain type(s) experienced in last month: Stomach or abdominal pain	0.06	0.0564	1.0629	0.2878	0.0208	0.0018	1.0085	0.0077	0.0119	0.0067
Non-cancer illness code_ self-reported: pulmonary embolism +/- dvt	0.0857	0.0809	1.0589	0.2897	0.006	0.0014	1.0046	0.0071	0.006	0.0055
Mean Accumbens	-0.1142	0.1079	-1.0577	0.2902	0.0986	0.0361	0.9752	0.0066	0.0041	0.006
Non-cancer illness code_ self-reported: hayfever/allergic rhinitis	-0.049	0.0466	-1.05	0.2937	0.0231	0.0027	1.0146	0.0094	0.0037	0.006
Non-cancer illness code_ self-reported: vaginal prolapse/uterine prolapse	-0.0914	0.0876	-1.0439	0.2965	0.0047	0.0016	1.0051	0.0072	0.0102	0.0058
Types of physical activity in last 4 weeks: Heavy DIY (eg: weeding_ lawn mowing_ carpentry_ digging)	-0.0388	0.0372	-1.0429	0.297	0.034	0.0021	1.0068	0.0077	-0.008	0.0062
Diagnoses - main ICD10: R04 Haemorrhage from respiratory passages	0.1205	0.1158	1.041	0.2979	0.0028	0.0015	0.9951	0.0066	0.0003	0.005
Hand grip strength (left)	-0.0306	0.0295	-1.0395	0.2986	0.1047	0.0043	1.0485	0.0121	0.0012	0.0069
Duration of vigorous activity	0.0521	0.0503	1.0357	0.3003	0.0356	0.0034	0.9937	0.0079	0.0005	0.0056
Most recent bowel cancer screening	-0.1022	0.0992	-1.0299	0.303	0.015	0.0065	1.0096	0.0066	0.0033	0.0057
Diagnoses - main ICD10: M16 Coxarthrosis [arthrosis of hip]	0.0734	0.0713	1.0297	0.3032	0.0109	0.0019	1.007	0.0086	-0.007	0.0063
Other eye problems	0.068	0.0661	1.0283	0.3038	0.0089	0.0017	1.0277	0.0075	0.0085	0.005
Diagnoses - main ICD10: Z09 Follow-up examination after treatment for conditions other than malignant neoplasms	-0.1015	0.0989	-1.0269	0.3045	0.0033	0.0013	0.9999	0.0066	0.0081	0.0052
Diagnoses - main ICD10: M10 Gout	0.1416	0.1382	1.0248	0.3055	0.0021	0.0015	1.0034	0.0068	0.0013	0.0057
Neuroticism	-0.0758	0.0741	-1.0228	0.3064	0.0149	0.0035	1.0076	0.007	0.0169	0.0056
Diagnoses - main ICD10: R69 Unknown and unspecified causes of morbidity	0.078	0.0771	1.0116	0.3117	0.0054	0.0014	0.9961	0.0068	0.0053	0.005
Guilty feelings	-0.0382	0.038	-1.0051	0.3149	0.0503	0.0026	1.0092	0.0085	0.0091	0.0066
PGC cross-disorder analysis	0.0476	0.0475	1.003	0.3159	0.1728	0.0135	1.0127	0.0113	-0.0078	0.0086
Diagnoses - main ICD10: S52 Fracture of forearm	-0.087	0.0869	-1.0002	0.3172	0.0072	0.0018	0.9939	0.0071	-0.0015	0.0063
Frequency of stair climbing in last 4 weeks	-0.0348	0.035	-0.9951	0.3197	0.0354	0.0022	1.0131	0.0079	-0.0058	0.006
Miserableness	0.0371	0.0374	0.9917	0.3213	0.0643	0.0036	1.011	0.0113	0.0053	0.0067
Triglycerides in very large HDL	0.0864	0.0876	0.986	0.3241	0.0835	0.0275	1.0138	0.0295	0.0103	0.0054
FEV1/FVC	0.0587	0.0598	0.9813	0.3265	0.0933	0.0091	0.9922	0.0081	0.0007	0.0063
Free cholesterol to esterified cholesterol ratio	0.1243	0.1272	0.9765	0.3288	0.0648	0.0514	1.0119	0.0133	0.0122	0.0056
Loneliness_ isolation	0.0349	0.0359	0.972	0.331	0.0376	0.0023	1.0237	0.0079	0.0049	0.0062
Chronotype	0.0363	0.0375	0.9671	0.3335	0.1	0.0058	1.0144	0.0081	0.0063	0.0062
Fracture resulting from simple fall	-0.0822	0.0856	-0.9604	0.3369	0.0486	0.0152	0.9953	0.0069	0.0074	0.0057
Work/job satisfaction	-0.054	0.0566	-0.9533	0.3404	0.0479	0.0069	0.9954	0.0068	0.0097	0.0055
Diagnoses - main ICD10: L03 Cellulitis	0.0986	0.1034	0.9529	0.3406	0.0041	0.0015	1.0016	0.0069	0.0019	0.0059
Neuroticism	-0.0479	0.0503	-0.9527	0.3408	0.0901	0.0075	0.9831	0.0125	0.0236	0.0081
Reproduciblity of spirometry measurement using ERS/ATS criteria	-0.0598	0.0632	-0.9461	0.3441	0.0154	0.0023	1.0038	0.0068	0.0069	0.0061
Number of days/week walked 10+ minutes	0.032	0.0339	0.9441	0.3451	0.0422	0.0024	1.0079	0.0083	0.0019	0.0055
Non-cancer illness code_ self-reported: hyperthyroidism/thyrotoxicosis	-0.0704	0.0754	-0.9337	0.3505	0.008	0.0019	1.0036	0.008	0.0095	0.006
Tinnitus: Yes_ but not now_ but have in the past	0.0722	0.0774	0.9319	0.3514	0.0181	0.0047	0.9924	0.0069	-0.0004	0.0059
Sensitivity / hurt feelings	0.0363	0.0391	0.9274	0.3537	0.0615	0.0031	1.0222	0.0095	0.0015	0.0074
Tyrosine	0.0683	0.0744	0.9189	0.3582	0.0775	0.0284	0.9975	0.0073	0.008	0.0053
Offspring birth weight	-0.0382	0.0417	-0.9159	0.3597	0.0294	0.0026	1.0218	0.0087	-0.0008	0.0055
Diagnoses - main ICD10: H25 Senile cataract	0.102	0.1115	0.9154	0.36	0.0031	0.0015	1.0154	0.007	0.0031	0.0056
Diagnoses - main ICD10: T84 Complications of internal orthopaedic prosthetic devices_ implants and grafts	0.0851	0.0935	0.91	0.3628	0.0053	0.0017	0.9901	0.0075	-0.0041	0.006
Number of days/week of vigorous physical activity 10+ minutes	0.0358	0.04	0.8942	0.3712	0.0374	0.0024	1.0154	0.0083	-0.0086	0.0062
Forced expiratory volume in 1 second (FEV1)/Forced Vital capacity(FVC)	0.0482	0.0541	0.8925	0.3721	0.1265	0.0135	0.9223	0.008	0.0063	0.0069
Home area population density - urban or rural: England/Wales - Village - less sparse	-0.1055	0.1193	-0.8846	0.3764	0.0026	0.0014	1.0201	0.0067	0.0002	0.0059
Non-cancer illness code_ self-reported: retinal detachment	0.0963	0.1092	0.8821	0.3777	0.0033	0.0014	1.0026	0.0069	0.0013	0.0058
Forearm Bone mineral density	0.0987	0.1121	0.8801	0.3788	0.0782	0.0424	1.0133	0.0068	-0.0009	0.0054
Had menopause	-0.0567	0.0647	-0.8762	0.3809	0.0192	0.0038	1.0061	0.0069	-0.0027	0.0053
Duration of other exercises	0.0535	0.062	0.8637	0.3877	0.0202	0.003	1.0043	0.0071	-0.0053	0.0054
Seen a psychiatrist for nerves_ anxiety_ tension or depression	0.0291	0.0338	0.8612	0.3891	0.031	0.0022	1.0031	0.0083	0.0044	0.0057
Mineral and other dietary supplements: Fish oil (including cod liver oil)	0.0408	0.0478	0.8547	0.3927	0.0265	0.0019	1.0073	0.0078	-0.0081	0.0069
Home area population density - urban or rural: Scotland - Large Urban Area	-0.0708	0.0835	-0.8479	0.3965	0.0116	0.0031	2.1353	0.0143	-0.0089	0.0079
Loud music exposure frequency	0.0486	0.0576	0.8433	0.3991	0.0295	0.0046	1.0114	0.0072	0.0022	0.0052
Eye problems/disorders: Glaucoma	-0.0495	0.0587	-0.843	0.3992	0.0384	0.0056	1.017	0.0082	0.0059	0.0056
Diagnoses - main ICD10: I83 Varicose veins of lower extremities	0.0495	0.0591	0.8378	0.4021	0.019	0.0022	1.0362	0.011	-0.0089	0.0069
Hair/balding pattern: Pattern 3	-0.0391	0.0467	-0.836	0.4032	0.055	0.0128	1.0177	0.0176	0.0026	0.0062
Pulse wave reflection index	0.0406	0.0486	0.8346	0.4039	0.055	0.0057	1.0082	0.0082	0.0028	0.0059
Tense / highly strung	0.0323	0.0398	0.8125	0.4165	0.0569	0.0033	0.9939	0.0104	0.001	0.007
Fractured bone site(s): Arm	-0.0792	0.0977	-0.8107	0.4175	0.0047	0.0016	1.0003	0.0076	0.0025	0.0059
Diagnoses - main ICD10: F31 Bipolar affective disorder	-0.0706	0.0875	-0.8061	0.4202	0.0048	0.0015	0.987	0.0075	0.0071	0.0049
Forced expiratory volume in 1 second (FEV1)/Forced Vital capacity(FVC)	0.0573	0.0712	0.805	0.4208	0.1085	0.0154	0.9817	0.0075	-0.0024	0.0065
Diagnoses - main ICD10: J34 Other disorders of nose and nasal sinuses	-0.096	0.1193	-0.8048	0.4209	0.0026	0.0014	1.0079	0.0067	0.0088	0.0051
Ever smoked	0.0208	0.0259	0.8012	0.423	0.0744	0.0034	1.0206	0.0105	-0.0069	0.0054
Diagnoses - main ICD10: D25 Leiomyoma of uterus	0.0621	0.0778	0.7985	0.4246	0.0061	0.0015	0.9912	0.0068	0.0104	0.0054
Diagnoses - main ICD10: H26 Other cataract	-0.0507	0.0635	-0.7979	0.4249	0.0093	0.0017	0.9941	0.0074	0.0108	0.0053
22:6 docosahexaenoic acid	0.0739	0.0944	0.7831	0.4336	0.124	0.0373	0.9963	0.008	0.0038	0.0056
Average weekly beer plus cider intake	0.0333	0.043	0.7759	0.4378	0.0519	0.0033	1.0601	0.0093	-0.0007	0.0064
Rheumatoid Arthritis	0.0294	0.0385	0.763	0.4454	0.1665	0.0317	1.0163	0.0149	-0.0043	0.0056
Peak expiratory flow (PEF)	-0.0278	0.0365	-0.7604	0.447	0.0895	0.0048	1.0536	0.0125	-0.0013	0.007
Ever unenthusiastic/disinterested for a whole week	0.0312	0.0413	0.7572	0.4489	0.0588	0.0062	0.9969	0.0077	0.0068	0.0051
Illness_ injury_ bereavement_ stress in last 2 years: Marital separation/divorce	0.0669	0.0891	0.7515	0.4524	0.0042	0.0014	1.008	0.0073	-0.0027	0.0059
Non-cancer illness code_ self-reported: allergy or anaphylactic reaction to drug	0.1744	0.2334	0.7473	0.4549	0.0008	0.0013	1.0078	0.0069	0.0009	0.0057
Weight change compared with 1 year ago	0.053	0.0716	0.7402	0.4592	0.0084	0.0015	1.0211	0.007	0.0053	0.0059
Mean Putamen	-0.0445	0.0608	-0.732	0.4642	0.2878	0.0452	0.9523	0.0074	0.0035	0.0056
Number of older siblings	0.1451	0.199	0.7289	0.4661	0.0042	0.0051	1.0105	0.0067	0.0068	0.0057
Diagnoses - main ICD10: R11 Nausea and vomiting	0.1596	0.2191	0.7282	0.4665	0.0009	0.0013	0.997	0.0065	-0.0025	0.0052
Description of average fatty acid chain length; not actual carbon number	0.0732	0.1018	0.7193	0.472	0.0946	0.0375	0.9842	0.0072	-0.0069	0.0053
Duration of strenuous sports	-0.0726	0.1029	-0.7055	0.4805	0.0305	0.0139	0.994	0.0071	0.0011	0.0055
Diagnoses - main ICD10: N40 Hyperplasia of prostate	-0.0481	0.0682	-0.7056	0.4805	0.0063	0.0016	1.0068	0.007	0.0006	0.0052
Cancer code_ self-reported: breast cancer	-0.0428	0.0607	-0.7052	0.4807	0.0093	0.0019	1.0195	0.0086	-0.0036	0.0051
18:2 linoleic acid (LA)	0.0659	0.0936	0.7044	0.4812	0.1301	0.051	1.0038	0.0099	0.0093	0.0057
Type of tobacco previously smoked: Cigars or pipes	0.0761	0.1083	0.7031	0.482	0.0134	0.0056	0.9976	0.0061	-0.0053	0.0056
Forced expiratory volume in 1 second (FEV1)/Forced Vital capacity(FVC)	0.0292	0.0417	0.701	0.4833	0.2529	0.0207	0.9735	0.0092	0.0096	0.0067
Mineral and other dietary supplements: Glucosamine	0.0277	0.0396	0.6991	0.4845	0.0243	0.002	1.009	0.0072	-0.0116	0.0055
Squamous cell lung cancer	0.0606	0.0868	0.6979	0.4852	0.0378	0.012	1.0108	0.0068	0.005	0.0059
Duration of heavy DIY	0.0371	0.0533	0.6956	0.4867	0.0344	0.0038	1.0063	0.0072	-0.0017	0.0061
Parkinsons disease	-0.0377	0.0544	-0.6942	0.4876	0.4323	0.1162	1.1196	0.0092	0.0027	0.006
Illnesses of father: None of the above (group 2)	0.0483	0.0697	0.693	0.4883	0.0095	0.0019	1.0011	0.0081	-0.0016	0.0056
Diagnoses - main ICD10: S76 Injury of muscle and tendon at hip and thigh level	0.0877	0.1269	0.6905	0.4899	0.0017	0.0012	0.9962	0.0067	-0.0007	0.0052
Non-cancer illness code_ self-reported: polio / poliomyelitis	-0.0779	0.1128	-0.69	0.4902	0.0026	0.0013	0.9921	0.0068	0.008	0.0053
Acetoacetate	-0.0546	0.0799	-0.6832	0.4945	0.0734	0.0271	0.9795	0.0073	0.0039	0.0051
Mouth/teeth dental problems: Painful gums	0.047	0.0689	0.6821	0.4952	0.0068	0.0015	1.008	0.0066	0.0042	0.0058
Number of days/week of moderate physical activity 10+ minutes	0.027	0.0399	0.6768	0.4985	0.0414	0.0024	1.011	0.0082	-0.0021	0.0063
Primary sclerosing cholangitis	0.0418	0.0622	0.6722	0.5015	0.3328	0.0838	0.9983	0.013	-0.012	0.0069
Diagnoses - main ICD10: N20 Calculus of kidney and ureter	0.0483	0.0728	0.6635	0.507	0.0081	0.0016	1.0089	0.0075	0.0047	0.0058
Alcohol drinker status: Never	0.0357	0.0539	0.662	0.508	0.0139	0.0017	1.0201	0.0069	-0.002	0.0057
Diagnoses - main ICD10: O75 Other complications of labour and delivery_ not elsewhere classified	0.0678	0.103	0.6587	0.5101	0.003	0.0012	0.9898	0.0058	0.0008	0.0055
Handedness (chirality/laterality): Left-handed	-0.0427	0.0652	-0.6545	0.5128	0.0104	0.0018	1.0007	0.0078	-0.0066	0.0057
Mineral and other dietary supplements: Zinc	0.042	0.0646	0.6504	0.5154	0.0107	0.0016	0.992	0.0069	-0.006	0.0059
Ever had bowel cancer screening	-0.0376	0.0588	-0.6396	0.5224	0.0128	0.0017	1.0218	0.0075	0.0002	0.0055
Diagnoses - main ICD10: M24 Other specific joint derangements	-0.0627	0.0982	-0.6387	0.523	0.0033	0.0014	0.9887	0.0069	0.005	0.0052
Depressive symptoms	0.0302	0.048	0.6285	0.5297	0.0461	0.004	1.0021	0.0084	0.0062	0.0063
Non-cancer illness code_ self-reported: kidney stone/ureter stone/bladder stone	0.039	0.0627	0.6224	0.5337	0.0097	0.0017	0.9952	0.0079	0.0019	0.0057
Illnesses of father: Chronic bronchitis/emphysema	0.0337	0.0542	0.6223	0.5337	0.0156	0.0021	1.0186	0.0074	0.0032	0.0062
Diagnoses - main ICD10: K30 Dyspepsia	0.0711	0.115	0.6178	0.5367	0.0027	0.0015	1.0066	0.0069	-0.0009	0.0056
Serum cystatin c	-0.0347	0.0566	-0.613	0.5399	0.1655	0.076	0.9652	0.0166	-0.0011	0.0062
Cigarettes smoked per day	0.0459	0.0758	0.6054	0.5449	0.0572	0.0169	1.0061	0.007	0.0066	0.0052
Non-cancer illness code_ self-reported: chronic obstructive airways disease/copd	0.0495	0.0823	0.6012	0.5477	0.0062	0.0015	0.9903	0.007	0.0029	0.006
Duration of fitness test	-0.0629	0.1053	-0.5972	0.5504	0.0254	0.0092	1.0001	0.0066	-0.0058	0.0058
Ever had stillbirth_ spontaneous miscarriage or termination	0.0425	0.0713	0.5956	0.5514	0.0204	0.0033	0.9959	0.0075	0.0059	0.0061
Number of depression episodes	-0.0638	0.1071	-0.5956	0.5514	0.0304	0.0121	1.0061	0.0072	-0.0022	0.006
Non-cancer illness code_ self-reported: eczema/dermatitis	-0.0386	0.0654	-0.5902	0.5551	0.0088	0.0023	1.0121	0.0075	-0.0008	0.0057
Knee pain for 3+ months	0.0462	0.0784	0.5895	0.5555	0.0267	0.0074	0.997	0.0072	-0.0033	0.0057
Time spent using computer	-0.0176	0.0298	-0.5894	0.5556	0.096	0.0043	1.0422	0.0108	0.0026	0.0064
Non-cancer illness code_ self-reported: anxiety/panic attacks	0.0438	0.0744	0.5878	0.5567	0.0067	0.0013	0.9964	0.0065	-0.0049	0.0054
Diagnoses - main ICD10: N19 Unspecified renal failure	0.0692	0.1198	0.5777	0.5634	0.0027	0.0013	1.0007	0.007	0.0003	0.0062
Diagnoses - main ICD10: K21 Gastro-oesophageal reflux disease	-0.0435	0.0756	-0.5759	0.5647	0.006	0.0013	1.0066	0.007	0.0068	0.0054
ICV	0.0524	0.0915	0.5732	0.5665	0.1777	0.0472	1.0026	0.0078	-0.0109	0.0059
Diagnoses - main ICD10: D12 Benign neoplasm of colon_ rectum_ anus and anal canal	-0.0455	0.0796	-0.5719	0.5674	0.0082	0.0015	1.0079	0.0073	0.0112	0.0058
Fractured/broken bones in last 5 years	-0.0271	0.0479	-0.566	0.5714	0.0182	0.0021	1.0072	0.0077	0.0007	0.0062
Non-cancer illness code_ self-reported: pernicious anaemia	-0.0539	0.0955	-0.5649	0.5722	0.004	0.0014	0.9884	0.0068	0.0048	0.0055
Lung cancer (all)	0.0361	0.0649	0.5566	0.5778	0.1299	0.0334	1.0075	0.0087	0.0044	0.0053
Vitamin and mineral supplements: Vitamin D	0.0424	0.0764	0.5552	0.5788	0.006	0.0016	0.9961	0.0077	-0.0063	0.0054
Medication for pain relief_ constipation_ heartburn: Ibuprofen (e.g. Nurofen)	-0.0236	0.0429	-0.5496	0.5826	0.022	0.0018	0.9984	0.0069	0.0036	0.0056
Non-cancer illness code_ self-reported: ulcerative colitis	-0.0417	0.0787	-0.5298	0.5962	0.0066	0.0017	1.007	0.0078	0.0002	0.0062
Mean time to correctly identify matches	0.0155	0.0294	0.5273	0.598	0.0716	0.003	1.0361	0.0089	-0.002	0.0064
Tinnitus: Yes_ now some of the time	-0.0623	0.1189	-0.5238	0.6004	0.0086	0.004	1.0013	0.0067	-0.002	0.0056
Fractured bone site(s): Other bones	0.0326	0.0629	0.5177	0.6047	0.0082	0.0017	1.0018	0.0072	-0.001	0.0056
Reason for reducing amount of alcohol drunk: Health precaution	-0.0252	0.0488	-0.5168	0.6053	0.0474	0.0046	0.9942	0.0074	-0.0078	0.0062
Age at Menopause	0.0265	0.0515	0.5144	0.607	0.1262	0.0148	0.9951	0.0139	0.0044	0.0065
Non-cancer illness code_ self-reported: back problem	-0.0422	0.0833	-0.5066	0.6124	0.0049	0.0014	1.0061	0.0063	0.0095	0.0059
Diagnoses - main ICD10: R35 Polyuria	0.0672	0.1327	0.5059	0.6129	0.0027	0.0015	0.9996	0.0067	0.0032	0.0054
Sleep duration	0.0257	0.0509	0.5042	0.6141	0.0536	0.0052	1.0222	0.0083	-0.0076	0.0058
Inflammatory Bowel Disease (Euro)	0.0201	0.04	0.5038	0.6144	0.3422	0.0365	1.0511	0.0113	-0.0045	0.006
Diagnoses - main ICD10: M21 Other acquired deformities of limbs	-0.1791	0.3572	-0.5013	0.6161	0.0005	0.0013	1.0087	0.0065	0.0034	0.0054
Potassium in urine	0.0191	0.039	0.4899	0.6242	0.0428	0.0024	1.0141	0.0085	-0.0084	0.0065
Schizophrenia	0.0165	0.0337	0.4892	0.6247	0.4497	0.0203	1.0656	0.0144	-0.0044	0.0086
Illness_ injury_ bereavement_ stress in last 2 years: Serious illness_ injury or assault of a close relative	-0.035	0.0725	-0.4827	0.6293	0.0109	0.0018	1.0111	0.0077	0.0047	0.0063
Non-cancer illness code_ self-reported: iron deficiency anaemia	-0.0415	0.0865	-0.4801	0.6312	0.004	0.0014	0.9931	0.007	-0.0027	0.0053
Total lipids in small HDL	0.0442	0.0922	0.4795	0.6316	0.0617	0.0276	0.9989	0.0082	0.0072	0.0054
Lung cancer	0.029	0.0604	0.4795	0.6316	0.3206	0.0714	1.0134	0.0079	0.0054	0.005
Average number of methylene groups per a double bond	0.0496	0.105	0.4726	0.6365	0.1935	0.085	1.001	0.0097	0.0002	0.0054
Non-cancer illness code_ self-reported: enlarged prostate	0.0402	0.0859	0.4677	0.64	0.0057	0.0016	1.0073	0.0069	-0.0071	0.0056
Cancer code_ self-reported: prostate cancer	-0.0393	0.0852	-0.4613	0.6446	0.0057	0.0015	1.0167	0.0075	0.0054	0.0056
Lung cancer (squamous cell)	0.0456	0.0997	0.4579	0.647	0.0486	0.0194	1.0068	0.0071	0.0078	0.0055
Cancer code_ self-reported: small intestine/small bowel cancer	-0.0701	0.1536	-0.4561	0.6483	0.0016	0.0015	0.9955	0.0073	0.0047	0.0052
Illnesses of mother: None of the above (group 2)	0.0275	0.0613	0.4491	0.6534	0.0085	0.0017	1.0042	0.0068	0.0014	0.0051
Length of menstrual cycle	0.0315	0.0712	0.4423	0.6583	0.1034	0.0211	0.998	0.0067	0.0032	0.0054
Frequency of depressed mood in last 2 weeks	0.0181	0.0412	0.4396	0.6602	0.0415	0.0029	1.0139	0.009	0.0145	0.0063
Diagnoses - main ICD10: C61 Malignant neoplasm of prostate	-0.0416	0.0956	-0.4351	0.6635	0.004	0.0015	1.0189	0.0071	0.0071	0.0057
Hair/balding pattern: Pattern 4	0.0145	0.0334	0.4339	0.6643	0.1625	0.0186	1.1005	0.0242	0.0044	0.0068
Non-cancer illness code_ self-reported: hypertrophic cardiomyopathy (hcm / hocm)	0.0633	0.1461	0.4333	0.6648	0.0018	0.0014	1.0011	0.0072	0.003	0.0055
Non-accidental death in close genetic family	-0.0338	0.0788	-0.429	0.6679	0.0192	0.0046	0.9963	0.007	0.0121	0.0057
Platelet count	0.0183	0.0433	0.4235	0.6719	0.1229	0.0118	0.9825	0.0085	-0.0026	0.0054
Hair/balding pattern: Pattern 2	0.0208	0.049	0.4235	0.6719	0.0496	0.0062	1.0363	0.0123	-0.002	0.0063
Current employment status: Retired	0.0294	0.0706	0.4163	0.6772	0.0089	0.0015	1.0109	0.0072	-0.0006	0.0055
Diagnoses - main ICD10: M20 Acquired deformities of fingers and toes	0.0275	0.0676	0.4073	0.6838	0.0098	0.0016	0.9969	0.0078	-0.0024	0.0055
Cancer code_ self-reported: lung cancer	0.0971	0.2415	0.402	0.6877	0.0008	0.0012	0.9888	0.0069	-0.0051	0.005
Vitamin and mineral supplements: Multivitamins +/- minerals	-0.0179	0.0453	-0.3961	0.6921	0.0239	0.002	1.0044	0.0079	-0.0065	0.0062
Diagnoses - main ICD10: R31 Unspecified haematuria	0.0348	0.0887	0.3923	0.6948	0.0038	0.0014	1.0036	0.0064	0.0002	0.0052
Risk taking	0.0129	0.0335	0.3864	0.6992	0.0551	0.003	1.0038	0.0099	0.0028	0.0059
Diagnoses - main ICD10: M67 Other disorders of synovium and tendon	0.0536	0.1401	0.3823	0.7023	0.0019	0.0014	0.9998	0.0072	0.0023	0.0057
Non-cancer illness code_ self-reported: crohns disease	0.033	0.0878	0.3762	0.7068	0.0057	0.0015	1.0052	0.0071	1.39e-05	0.0054
Diagnoses - main ICD10: F43 Reaction to severe stress_ and adjustment disorders	0.1908	0.514	0.3711	0.7105	0.0005	0.0013	1.0074	0.0067	0.0005	0.0053
Cancer code_ self-reported: basal cell carcinoma	0.024	0.0647	0.3703	0.7111	0.0109	0.0019	0.9926	0.0086	-0.002	0.0059
Cancer code_ self-reported: squamous cell carcinoma	0.0451	0.1218	0.3702	0.7112	0.0021	0.0014	1.0017	0.0067	-0.0063	0.0057
Neuroticism score	0.0136	0.037	0.3671	0.7136	0.1179	0.0063	1.0138	0.0139	0.0112	0.0079
Cough on most days	0.0248	0.0682	0.3633	0.7164	0.0451	0.0062	1.0011	0.0075	0.0011	0.0063
Lumbar Spine bone mineral density	0.0167	0.046	0.3626	0.7169	0.1261	0.016	0.9812	0.0089	0.0032	0.0053
Forced expiratory volume in 1 second (FEV1)	-0.0226	0.0647	-0.3488	0.7273	0.1654	0.0226	0.8813	0.0121	0.0053	0.0094
Mouth/teeth dental problems: Mouth ulcers	0.0151	0.0438	0.3439	0.731	0.0288	0.0038	1.0352	0.011	0.0041	0.0063
Diagnoses - main ICD10: B37 Candidiasis	0.1095	0.3219	0.3401	0.7338	0.0006	0.0014	1.0027	0.0074	-0.0034	0.0052
Femoral Neck bone mineral density	0.0179	0.0528	0.3393	0.7344	0.1206	0.0151	0.9787	0.0085	0.0034	0.0056
Smoking Cessation	0.0368	0.1086	0.339	0.7346	0.0077	0.0025	0.9893	0.0172	-0.0057	0.0162
Doctor diagnosed hayfever or allergic rhinitis	0.0163	0.048	0.3389	0.7347	0.0817	0.0101	1.0051	0.0094	0.0031	0.0057
Mineral and other dietary supplements: None of the above	-0.0138	0.0412	-0.3337	0.7386	0.029	0.0021	1.0135	0.0083	0.0161	0.0064
Diagnoses - main ICD10: K20 Oesophagitis	-0.0404	0.1227	-0.3294	0.7419	0.002	0.0013	1.0064	0.0064	0.0039	0.0055
Amyotrophic lateral sclerosis	0.0292	0.0888	0.3289	0.7422	0.051	0.0136	0.9919	0.0069	-0.0009	0.0056
Femoral neck bone mineral density	-0.0146	0.0446	-0.3265	0.7441	0.3065	0.0266	0.9775	0.0091	0.0077	0.0059
Bipolar disorder	0.0144	0.0467	0.3089	0.7574	0.4328	0.0384	1.0264	0.0082	-0.0054	0.0061
Autism spectrum disorder	0.0194	0.0632	0.3078	0.7582	0.4133	0.054	0.9721	0.0072	-0.0029	0.0059
Diagnoses - main ICD10: K50 Crohns disease [regional enteritis]	-0.0262	0.0855	-0.3059	0.7597	0.0046	0.0013	1.0022	0.0066	0.0081	0.005
Infant head circumference	-0.0197	0.0649	-0.3037	0.7614	0.2375	0.0477	0.9888	0.0076	-0.0061	0.0054
Underlying (primary) cause of death: ICD10: E85.4 Organ-limited amyloidosis	-0.0613	0.2065	-0.2967	0.7667	0.0402	0.0631	1.0025	0.0077	0.0005	0.0054
Ratio of bisallylic groups to total fatty acids	-0.0275	0.0928	-0.2961	0.7671	0.2694	0.1077	0.9909	0.0095	-0.0013	0.0054
Diagnoses - main ICD10: I48 Atrial fibrillation and flutter	-0.016	0.0548	-0.2918	0.7705	0.0124	0.0023	1.0136	0.0083	0.0036	0.0057
Major depressive disorder	0.0183	0.0642	0.2853	0.7754	0.155	0.0271	1.0102	0.0069	0.0031	0.0056
Non-cancer illness code_ self-reported: hypopituitarism	-0.0531	0.1902	-0.279	0.7802	0.0011	0.0013	0.9932	0.0066	0.0033	0.0056
Ever highly irritable/argumentative for 2 days	0.0127	0.047	0.2711	0.7863	0.0525	0.006	0.998	0.0078	0.012	0.0056
Mean Hippocampus	-0.0245	0.0912	-0.2691	0.7879	0.1221	0.0401	0.991	0.0072	3.86e-05	0.0061
Number of pregnancy terminations	-0.0184	0.0689	-0.2667	0.7897	0.0592	0.0098	1.0072	0.0077	0.0018	0.0059
Vitamin and mineral supplements: Vitamin C	-0.0146	0.06	-0.2435	0.8076	0.0129	0.0017	0.9981	0.007	-0.0064	0.0057
Diagnoses - main ICD10: Z80 Family history of malignant neoplasm	-0.0389	0.1633	-0.2384	0.8116	0.0013	0.0014	0.991	0.0067	0.0046	0.0051
Sitting height ratio	-0.0124	0.0564	-0.2202	0.8257	0.235	0.027	0.9778	0.0076	0.0015	0.0061
Nervous feelings	-0.0094	0.0426	-0.2197	0.8261	0.0654	0.0041	1.0134	0.0129	0.0066	0.0083
Neo-openness to experience	-0.018	0.0828	-0.2171	0.8281	0.1012	0.0272	0.9936	0.0074	-0.0011	0.006
Peak expiratory flow	0.0171	0.0798	0.2145	0.8301	0.0946	0.0197	0.9713	0.007	0.0037	0.0057
Mean diameter for LDL particles	0.0275	0.1303	0.2107	0.8331	0.0422	0.0258	1.0017	0.0116	-0.0063	0.0058
Ulcerative colitis	0.011	0.0531	0.2066	0.8363	0.2617	0.0347	1.0478	0.011	-0.003	0.0059
Distance between home and job workplace	0.0176	0.0873	0.202	0.8399	0.0128	0.0031	1.0038	0.0071	-0.0012	0.0059
Worrier / anxious feelings	0.0084	0.0419	0.1998	0.8416	0.078	0.005	1.0003	0.0129	0.0046	0.0077
Frequency of other exercises in last 4 weeks	0.0132	0.0677	0.1958	0.8447	0.0196	0.0033	1.003	0.0071	-0.0017	0.0056
Non-cancer illness code_ self-reported: joint disorder	-0.0248	0.1296	-0.1912	0.8484	0.0021	0.0014	0.9918	0.0069	0.0039	0.0054
Crohns disease	-0.0068	0.0367	-0.1866	0.852	0.5207	0.0599	1.0198	0.0114	-0.001	0.0059
Non-cancer illness code_ self-reported: diverticular disease/diverticulitis	0.0106	0.0566	0.1865	0.852	0.0131	0.0018	0.9926	0.0077	0.0048	0.0059
Subjective well being	0.0094	0.0508	0.1844	0.8537	0.0242	0.0021	1.0034	0.0079	-0.0085	0.0068
Non-cancer illness code_ self-reported: ankylosing spondylitis	-0.0253	0.139	-0.1817	0.8558	0.002	0.0014	1.0016	0.0067	0.0012	0.0056
Attention deficit hyperactivity disorder (No GC)	-0.016	0.0882	-0.181	0.8564	0.0779	0.0292	1.0055	0.0079	0.0118	0.0055
Attention deficit hyperactivity disorder (GC)	-0.0158	0.0881	-0.1791	0.8579	0.0767	0.0288	0.9909	0.0077	0.0117	0.0055
Peak expiratory flow	-0.0047	0.0268	-0.1749	0.8611	0.1344	0.0077	0.9767	0.0188	0.0044	0.0065
Average weekly intake of other alcoholic drinks	-0.0221	0.1268	-0.1747	0.8613	0.0085	0.0064	1.003	0.0066	-0.0049	0.0049
Alzheimers disease	-0.0134	0.0809	-0.1653	0.8687	0.0402	0.0235	1.0745	0.0342	-0.0011	0.0071
Diagnoses - main ICD10: K43 Ventral hernia	0.011	0.069	0.1599	0.873	0.0062	0.0014	0.9849	0.0069	-0.0042	0.0058
Ratio of bisallylic groups to double bonds	-0.0133	0.0875	-0.1518	0.8794	0.2989	0.1186	0.9821	0.0104	-0.0022	0.0052
Mean Pallidum	-0.0099	0.0717	-0.1377	0.8905	0.1664	0.0433	0.9758	0.0078	0.0067	0.0052
Suffer from nerves	0.0058	0.0422	0.1369	0.8911	0.0452	0.0032	0.9989	0.0101	0.0085	0.0067
Diagnoses - main ICD10: K51 Ulcerative colitis	-0.0127	0.0936	-0.1353	0.8924	0.0045	0.0016	1.0137	0.0072	0.0015	0.0058
Height; Females at age 10 and males at age 12	0.0066	0.0511	0.1292	0.8972	0.4363	0.0478	0.9498	0.0084	-0.0011	0.0062
Non-cancer illness code_ self-reported: vitiligo	0.0192	0.1538	0.1249	0.9006	0.0014	0.0014	0.9967	0.0069	0.0053	0.0053
Reason for glasses/contact lenses: For long-sightedness_ i.e. for distance and near_ but particularly for near tasks like reading (called hypermetropia)	-0.0084	0.0689	-0.1225	0.9025	0.0095	0.0016	1.0651	0.0079	-0.0104	0.0054
Pain type(s) experienced in last month: Facial pain	0.0097	0.0796	0.1225	0.9025	0.0072	0.0015	0.9947	0.0071	-0.0012	0.0058
Blood clot_ DVT_ bronchitis_ emphysema_ asthma_ rhinitis_ eczema_ allergy diagnosed by doctor: Hayfever_ allergic rhinitis or eczema	0.0038	0.031	0.1221	0.9029	0.072	0.006	1.041	0.0176	-1.95e-05	0.0067
Serum creatinine	0.0045	0.0451	0.1003	0.9201	0.1079	0.0107	0.9774	0.0141	0.002	0.0076
Non-cancer illness code_ self-reported: osteoporosis	-0.0067	0.0676	-0.0994	0.9208	0.0139	0.002	1.0029	0.0081	-0.0066	0.0066
Number of unsuccessful stop-smoking attempts	-0.0062	0.0651	-0.0949	0.9244	0.0507	0.0076	1.0068	0.0074	0.0078	0.0056
Diagnoses - main ICD10: Z47 Other orthopaedic follow-up care	0.0098	0.1037	0.0945	0.9247	0.0033	0.0013	0.9999	0.0068	0.0009	0.0052
Vitamin and mineral supplements: None of the above	0.0035	0.0399	0.0877	0.9301	0.0305	0.0019	0.9913	0.0071	0.0099	0.0061
Peak expiratory flow	-0.0021	0.0269	-0.0791	0.9369	0.1406	0.0081	0.9699	0.0183	0.002	0.0064
Mineral and other dietary supplements: Calcium	-0.0044	0.0569	-0.0772	0.9384	0.0125	0.0016	0.9967	0.0069	-0.0088	0.0059
Illnesses of mother: Breast cancer	-0.0046	0.0644	-0.0708	0.9436	0.0095	0.0019	1.0055	0.0081	-0.0054	0.0053
Headaches for 3+ months	-0.0043	0.062	-0.0689	0.9451	0.0559	0.008	1.0079	0.0071	-0.005	0.0063
Diagnoses - main ICD10: M23 Internal derangement of knee	0.0045	0.0849	0.0536	0.9573	0.008	0.0021	1.0062	0.0084	0.0083	0.0064
Non-cancer illness code_ self-reported: migraine	0.0027	0.0515	0.0522	0.9583	0.0171	0.0019	1.0075	0.008	-0.0018	0.0058
Diagnoses - main ICD10: C44 Other malignant neoplasms of skin	-0.004	0.0828	-0.0479	0.9618	0.0101	0.0023	1.0066	0.009	-0.0001	0.0063
Average number of double bonds in a fatty acid chain	0.0043	0.0901	0.0478	0.9619	0.1615	0.0598	1.0064	0.0091	-0.0045	0.0054
Number of incorrect matches in round	-0.0014	0.0293	-0.0462	0.9631	0.0554	0.0028	0.9997	0.0098	0.0035	0.0053
Lung adenocarcinoma	-0.003	0.0844	-0.0353	0.9718	0.036	0.0123	1.0146	0.0067	0.0017	0.0051
Non-cancer illness code_ self-reported: pneumothorax	-0.0037	0.1121	-0.0331	0.9736	0.0028	0.0015	0.9898	0.0076	0.0016	0.0055
Sleep duration	0.001	0.0357	0.028	0.9777	0.0708	0.0036	1.0243	0.0109	-0.0052	0.0068
Serum creatinine (non-diabetes)	0.001	0.0459	0.0224	0.9821	0.1156	0.012	0.9797	0.0139	0.0011	0.0079
Creatinine	-0.0012	0.0567	-0.0218	0.9826	0.1159	0.0255	1.0126	0.008	-0.0042	0.0054
Ever taken oral contraceptive pill	0.0012	0.0653	0.0179	0.9857	0.0194	0.0029	1.0112	0.0072	0.0008	0.0061
Non-cancer illness code_ self-reported: muscle or soft tissue injuries	-0.0024	0.1578	-0.0151	0.988	0.0022	0.0015	1.0007	0.0081	-0.0046	0.0061
Handedness (chirality/laterality): Use both right and left hands equally	0.0011	0.1012	0.0109	0.9913	0.0039	0.0014	1.0072	0.0065	0.0004	0.0061
Non-cancer illness code_ self-reported: varicose veins	0.0009	0.079	0.0109	0.9913	0.0044	0.0014	1.0098	0.0066	-0.0034	0.0051
Ever manic/hyper for 2 days	-0.0004	0.0751	-0.0049	0.9961	0.0202	0.005	0.9917	0.0072	-0.001	0.0057

### Sheet: 11
Supplemental Table 11: Conditionally Independent Variants Among EA and AA
Population	Nominated.Gene	Biological.Prior	leadRS	leadSNP	Step	SecondarySNP	Chr	BP	NEA	EA	EAF	Beta	SE	P
European American	IL1RN	IL1RN	rs13409360	2:113838102	1	rs11694460	2	113355181	T	T	0.5705	1.03451	0.00735602	3.98015e-06
European American	ABCB11	ABCB11	rs73024760	2:169885122	1	rs472614	2	169792421	G	A	0.5376	1.03322	0.00724599	6.47128e-06
European American	PPARG	PPARG	rs4684847	3:12386337	1	rs9872031	3	12496461	G	A	0.4226	1.04488	0.00749342	4.67594e-09
European American	TM4SF1	TM4SF1;CP;WWTR1	rs1594320	3:149114757	1	rs16862023	3	149324704	C	T	0.005317	1.2456	0.0493553	8.59514e-06
European American	HSD17B13	HSD17B13	rs71633358	4:88183817	1	rs148016361	4	88251233	GT	G	0.05652	0.930278	0.0146516	8.10923e-07
European American	HSD17B13	HSD17B13	rs71633358	4:88183817	2	rs77693784	4	88091020	GAA	G	0.2363	0.952551	0.0103035	2.38224e-06
European American	lnc-TRIB1-2;WASHC5	TRIB1	rs2954038	8:126507389	1	rs13252202	8	126504371	C	T	0.2106	1.08553	0.00991923	1.30153e-16
European American	GPT	GPT	rs147998249	8:145732180	1	rs11436836	8	145733794	C	CG	0.5057	0.926495	0.00725623	6.87548e-26
European American	GPT	GPT	rs147998249	8:145732180	2	rs112574791	8	145730221	G	A	0.01239	0.747898	0.0396792	2.46252e-13
European American	GPT	GPT	rs147998249	8:145732180	3	rs62530423	8	145674333	C	T	0.0888	1.06624	0.0124742	2.72152e-07
European American	GPT	GPT	rs147998249	8:145732180	4	rs201082887	8	145732498	T	G	0.0163	0.825225	0.040252	1.82023e-06
European American	AKNA	AKNA;ORM1;ORM2	rs7041363	9:117146043	1	rs10982156	9	117088064	T	A	0.0588	0.910324	0.0164318	1.07892e-08
European American	AKNA	AKNA;ORM1;ORM2	rs7041363	9:117146043	2	rs6478065	9	116868577	A	C	0.449	1.03966	0.00742729	1.63275e-07
European American	AKNA	AKNA;ORM1;ORM2	rs7041363	9:117146043	3	rs10982215	9	117191361	C	T	0.1016	0.944613	0.0127334	7.64613e-06
European American	ERLIN1	ERLIN1	rs10883451	10:101924418	1	rs55804858	10	101595065	C	T	0.0595	0.885788	0.0154917	4.93552e-15
European American	ERLIN1	ERLIN1	rs10883451	10:101924418	2	rs2756109	10	101558746	T	G	0.572	1.03593	0.00747636	2.34788e-06
European American	GPAM	GPAM	rs2792751	10:113940329	1	rs4918731	10	114016824	T	A	0.2943	0.954092	0.00795378	3.45283e-09
European American	TRIM5	TRIM5	rs11601507	11:5701074	1	rs28381981	11	5686266	G	A	0.063	1.07054	0.014422	2.28736e-06
European American	PANX1	PANX1	rs7117339	11:93870338	1	rs12798981	11	93913691	C	T	0.0796	0.910141	0.0134868	2.92366e-12
European American	PANX1	PANX1	rs7117339	11:93870338	2	rs138436783	11	93862685	A	G	0.0254	1.14939	0.0222908	4.2065e-10
European American	P2RX7	P2RX7;HNF1A	rs1169292	12:121426478	1	rs504677	12	121605189	C	T	0.4042	1.04822	0.00730034	1.11026e-10
European American	NYNRIN	NFATC4	rs11621792	14:24871926	1	rs2295978	14	24656251	C	T	0.3035	0.961239	0.00777089	3.63239e-07
European American	SERPINA1	SERPINA1;SERPINA6	rs28929474	14:94844947	1	rs72706230	14	94827653	C	A	0.0474	1.12809	0.0174783	5.36403e-12
European American	RORA	RORA;ANXA2	rs168144	15:60914262	1	rs339969	15	60883281	A	C	0.6257	0.926725	0.0156734	1.20214e-06
European American	CD276	CD276	rs55868793	15:73956856	1	rs1979409	15	73465477	G	A	0.5555	1.03919	0.00740889	2.122e-07
European American	DHODH;HP	DHODH;HP;HPR	rs112128680	16:72054052	1	rs217181	16	72114002	C	T	0.2054	0.95562	0.00946763	1.62893e-06
European American	APOE;APOC1	APOE;APOC1	rs429358	19:45411941	1	rs59325138	19	45416291	C	T	0.3949	1.04895	0.00787943	1.32e-09
European American	MAFB	MAFB	rs2207132	20:39142516	1	rs1012167	20	39159119	T	C	0.3919	0.964658	0.00767044	2.72024e-06
European American	PNPLA3	PNPLA3	rs738409	22:44324727	1	rs11912828	22	44348116	G	A	0.2425	0.957406	0.00900777	1.35005e-06
African American	ABCB4	ABCB4	rs115038698	chr7:87024718	1	rs115038698	7	87127099	T	C	0.012	0.905386	0.0160956	6.60588e-10
African American	ABCB4	ABCB4	rs115038698	chr7:87024718	2	rs45552835	7	87102007	T	C	0.0234	1.27556	0.0513274	2.11759e-06
African American	GPT	GPT	rs201082887	chr8:145732498	1	rs55776530	8	145733234	G	A	0.3311	1.11684	0.0172751	1.58941e-10
African American	GPT	GPT	rs201082887	chr8:145732498	2	rs146015791	8	145673107	G	A	0.0571	1.22644	0.0348552	4.73924e-09
African American	GPT	GPT	rs201082887	chr8:145732498	3	rs115159692	8	145586118	G	A	0.0441	0.82187	0.0411988	1.92057e-06
African American	AKNA	AKNA;ORM1;ORM2	rs2763195	chr9:117148357	1	rs10733608	9	117148430	G	T	0.2988	0.84858	0.0193283	1.9822e-17

### Sheet: 12
Supplemental Table 12: Trans-ancestry credible sets
CS Type	LEAD.SNP	CS.SNP	Chr	Position	EA	NEA	EAF	Beta	SE	P	N	PP	Nominated Gene	Biological Prior Gene
Single SNP	rs2642438	rs2642438	1	220970028	A	G	0.2741	-0.0747	0.0074	6.648e-24	218595	0.968624	MTARC1	MTARC1
	rs6734238	rs6734238	2	113841030	G	A	0.4074	-0.0574	0.0064	4.938e-19	218595	0.990434	IL1RN	IL1RN
	rs138033684	rs138033684	6	71895252	G	T	0.0061	0.6774	0.1119	1.416e-09	37364	0.963076	OGFRL1	OGFRL1
	rs2980888	rs2980888	8	126507308	T	C	0.2858	0.1297	0.0072	4.213e-72	218595	0.99953	lnc-TRIB1-2;WASHC5	TRIB1
	rs4484649	rs4484649	8	10571491	C	A	0.4194	0.0449	0.0066	1.381e-11	218595	0.985066	SOX7;RP1L1;C8orf74	RP1L1;SOX7
	rs4841132	rs4841132	8	9183596	A	G	0.1055	0.1232	0.0105	6.615e-32	218595	0.987855	PPP1R3B	PPP1R3B;TNKS;MFHAS1
	rs738408	rs738408	22	44324730	T	C	0.2387	0.2667	0.0076	3.99e-273	218595	1	PNPLA3	PNPLA3
	rs10883451	rs10883451	10	101924418	C	T	0.4373	-0.1519	0.0067	2.65e-112	218595	0.999441	ERLIN1	ERLIN1
	rs11601507	rs11601507	11	5701074	A	C	0.072	0.0987	0.0128	1.529e-14	218595	1	TRIM5	TRIM5
	rs4782568	rs4782568	16	83980529	G	C	0.4197	-0.064	0.0068	8.817e-21	218595	0.979149	OSGIN1;MLYCD	OSGIN1;MLYCD
	rs58542926	rs58542926	19	19379549	T	C	0.0697	0.2091	0.0126	6.539e-62	218595	0.999996	TM6SF2	TM6SF2
Multi SNP	rs1337101	rs1337101	1	219726100	T	G	0.2966	-0.0515	0.0073	1.984e-12	218595	0.699826	SLC30A10	LYPLAL1;SLC30A10
	rs1337101	rs1415293	1	219730006	T	A	0.2965	-0.0489	0.0072	1.181e-11	218595	0.112014	SLC30A10	LYPLAL1;SLC30A10
	rs1337101	rs1337098	1	219710186	G	A	0.3249	-0.0457	0.0069	4.479e-11	218595	0.0348075	SLC30A10	LYPLAL1;SLC30A10
	rs1337101	rs10779357	1	219712930	A	G	0.3246	-0.0457	0.0069	4.278e-11	218595	0.0348075	SLC30A10	LYPLAL1;SLC30A10
	rs1337101	rs78190323	1	219719625	G	A	0.3268	-0.0456	0.0069	4.589e-11	218595	0.0316287	SLC30A10	LYPLAL1;SLC30A10
	rs1337101	rs4500327	1	219705205	T	C	0.3116	-0.0479	0.0074	7.104e-11	218595	0.0139226	SLC30A10	LYPLAL1;SLC30A10
	rs1337101	rs4846565	1	219722104	A	G	0.3204	-0.0462	0.0072	1.094e-10	218595	0.0094429	SLC30A10	LYPLAL1;SLC30A10
	rs1337101	rs2785986	1	219706327	G	A	0.3214	-0.0461	0.0072	1.288e-10	218595	0.00863958	SLC30A10	LYPLAL1;SLC30A10
	rs1337101	rs2993027	1	219709031	A	C	0.3214	-0.0461	0.0072	1.24e-10	218595	0.00863958	SLC30A10	LYPLAL1;SLC30A10
	rs36086195	rs36086195	1	16510894	C	T	0.4746	-0.0426	0.0068	4.502e-10	218595	0.423694	EPHA2	EPHA2
	rs36086195	rs1497407	1	16499605	T	C	0.4826	-0.0422	0.0068	6.495e-10	218595	0.293727	EPHA2	EPHA2
	rs36086195	rs1497406	1	16505320	A	G	0.4754	-0.0391	0.0066	3.558e-09	218595	0.051822	EPHA2	EPHA2
	rs36086195	rs7519043	1	16500523	C	T	0.4845	-0.0394	0.0067	4.519e-09	218595	0.0406471	EPHA2	EPHA2
	rs36086195	rs4661718	1	16505908	C	T	0.3644	-0.0387	0.0066	4.957e-09	218595	0.0362701	EPHA2	EPHA2
	rs36086195	rs11588341	1	16498048	A	G	0.4834	-0.0392	0.0067	5.654e-09	218595	0.034125	EPHA2	EPHA2
	rs36086195	rs6677710	1	16507618	T	C	0.3599	-0.0396	0.0068	5.123e-09	218595	0.0295347	EPHA2	EPHA2
	rs36086195	rs7538833	1	16504381	T	C	0.36	-0.0393	0.0068	6.681e-09	218595	0.022872	EPHA2	EPHA2
	rs36086195	rs12057175	1	16508375	A	G	0.359	-0.0394	0.0069	8.684e-09	218595	0.0155876	EPHA2	EPHA2
	rs36086195	rs4537547	1	16510798	A	G	0.3582	-0.0394	0.0069	9.066e-09	218595	0.0155876	EPHA2	EPHA2
	rs6541349	rs6541349	1	93787867	C	T	0.2675	0.049	0.0081	1.761e-09	218595	0.244604	CCDC18	CCDC18;FNBP1L
	rs6541349	rs11164908	1	93798391	A	C	0.1865	0.0487	0.0085	1.113e-08	218595	0.0390052	CCDC18	CCDC18;FNBP1L
	rs6541349	rs61266405	1	93809710	T	C	0.1863	0.0487	0.0085	1.085e-08	218595	0.0390052	CCDC18	CCDC18;FNBP1L
	rs6541349	rs12563120	1	93790645	C	T	0.1864	0.0486	0.0085	1.134e-08	218595	0.0364697	CCDC18	CCDC18;FNBP1L
	rs6541349	rs12031709	1	93780618	T	C	0.1864	0.0485	0.0085	1.205e-08	218595	0.0341037	CCDC18	CCDC18;FNBP1L
	rs6541349	rs11164897	1	93770372	G	C	0.186	0.0484	0.0085	1.285e-08	218595	0.0318956	CCDC18	CCDC18;FNBP1L
	rs6541349	rs1365297	1	93858292	G	A	0.2019	0.0461	0.0081	1.568e-08	218595	0.0300044	CCDC18	CCDC18;FNBP1L
	rs6541349	rs61799516	1	93752982	T	C	0.1832	0.0476	0.0084	1.777e-08	218595	0.0269957	CCDC18	CCDC18;FNBP1L
	rs6541349	rs12405487	1	93749072	G	A	0.1829	0.0475	0.0084	1.897e-08	218595	0.0252394	CCDC18	CCDC18;FNBP1L
	rs6541349	rs2391251	1	93750571	T	C	0.1831	0.0475	0.0084	1.908e-08	218595	0.0252394	CCDC18	CCDC18;FNBP1L
	rs6541349	rs4484937	1	93699525	T	C	0.183	0.0471	0.0084	1.705e-08	218595	0.0193122	CCDC18	CCDC18;FNBP1L
	rs6541349	rs58354545	1	93713862	T	C	0.1808	0.0465	0.0083	2.545e-08	218595	0.0185962	CCDC18	CCDC18;FNBP1L
	rs6541349	rs3904665	1	93714103	A	G	0.1809	0.0465	0.0083	2.508e-08	218595	0.0185962	CCDC18	CCDC18;FNBP1L
	rs6541349	rs72959220	1	93713682	G	C	0.1809	0.0464	0.0083	2.587e-08	218595	0.0173856	CCDC18	CCDC18;FNBP1L
	rs6541349	rs12030843	1	93720070	G	C	0.18	0.0464	0.0083	2.06e-08	218595	0.0173856	CCDC18	CCDC18;FNBP1L
	rs6541349	rs812214	1	93861060	A	G	0.1993	0.0458	0.0082	2.044e-08	218595	0.0167152	CCDC18	CCDC18;FNBP1L
	rs6541349	rs2783499	1	93672688	T	C	0.1833	0.0468	0.0084	2.945e-08	218595	0.0158231	CCDC18	CCDC18;FNBP1L
	rs6541349	rs2783504	1	93675413	A	G	0.1832	0.0468	0.0084	2.873e-08	218595	0.0158231	CCDC18	CCDC18;FNBP1L
	rs6541349	rs2815415	1	93679840	A	G	0.1831	0.0468	0.0084	2.851e-08	218595	0.0158231	CCDC18	CCDC18;FNBP1L
	rs6541349	rs61799496	1	93691734	G	A	0.1824	0.0468	0.0084	2.151e-08	218595	0.0158231	CCDC18	CCDC18;FNBP1L
	rs6541349	rs2783500	1	93673607	A	T	0.1833	0.0467	0.0084	2.967e-08	218595	0.0148105	CCDC18	CCDC18;FNBP1L
	rs6541349	rs12048219	1	93703919	T	C	0.1817	0.0467	0.0084	2.308e-08	218595	0.0148105	CCDC18	CCDC18;FNBP1L
	rs6541349	rs771458	1	93822349	C	G	0.1996	0.0453	0.0082	3.942e-08	218595	0.0119195	CCDC18	CCDC18;FNBP1L
	rs6541349	rs698927	1	93836218	C	A	0.1987	0.0452	0.0082	3.196e-08	218595	0.011145	CCDC18	CCDC18;FNBP1L
	rs6541349	rs1081522	1	93843898	A	G	0.1985	0.0452	0.0082	3.171e-08	218595	0.011145	CCDC18	CCDC18;FNBP1L
	rs6541349	rs771481	1	93846653	A	T	0.1984	0.0452	0.0082	3.186e-08	218595	0.011145	CCDC18	CCDC18;FNBP1L
	rs6541349	rs771478	1	93848800	T	C	0.1983	0.0452	0.0082	3.097e-08	218595	0.011145	CCDC18	CCDC18;FNBP1L
	rs6541349	rs771482	1	93844057	A	G	0.1044	0.061	0.0112	5.782e-08	218595	0.0103897	CCDC18	CCDC18;FNBP1L
	rs6541349	rs771470	1	93858826	A	T	0.1052	0.0609	0.0112	5.424e-08	218595	0.00989847	CCDC18	CCDC18;FNBP1L
	rs6541349	rs771476	1	93851864	T	C	0.1041	0.0614	0.0113	5.039e-08	218595	0.00977118	CCDC18	CCDC18;FNBP1L
	rs6541349	rs35910103	1	93839030	G	A	0.1984	0.045	0.0082	3.665e-08	218595	0.00974808	CCDC18	CCDC18;FNBP1L
	rs6541349	rs771462	1	93814825	A	T	0.1994	0.0454	0.0083	3.662e-08	218595	0.00893977	CCDC18	CCDC18;FNBP1L
	rs6541349	rs6676902	1	93756886	T	C	0.1849	0.0462	0.0085	4.555e-08	218595	0.0075745	CCDC18	CCDC18;FNBP1L
	rs6541349	rs771479	1	93848560	A	C	0.1047	0.0603	0.0112	7.332e-08	218595	0.00741442	CCDC18	CCDC18;FNBP1L
	rs6541349	rs75717040	1	93795344	A	G	0.1057	0.0613	0.0114	7.749e-08	218595	0.00726682	CCDC18	CCDC18;FNBP1L
	rs6541349	rs59955169	1	93768768	T	C	0.2894	0.044	0.0081	6.343e-08	218595	0.00711195	CCDC18	CCDC18;FNBP1L
	rs6541349	rs10874766	1	93743842	C	G	0.1046	0.0602	0.0112	8.572e-08	218595	0.00706778	CCDC18	CCDC18;FNBP1L
	rs6541349	rs6541379	1	93896765	A	G	0.113	0.0586	0.0109	7.45e-08	218595	0.00693793	CCDC18	CCDC18;FNBP1L
	rs6541349	rs771461	1	93816372	A	T	0.1054	0.0612	0.0114	7.991e-08	218595	0.00693334	CCDC18	CCDC18;FNBP1L
	rs6541349	rs12036057	1	93809051	C	T	0.1054	0.0611	0.0114	8.785e-08	218595	0.00661567	CCDC18	CCDC18;FNBP1L
	rs6541349	rs12045001	1	93775406	A	T	0.1056	0.061	0.0114	9.045e-08	218595	0.00631304	CCDC18	CCDC18;FNBP1L
	rs6541349	rs12027142	1	93728648	C	G	0.1039	0.0594	0.0111	9.654e-08	218595	0.00617781	CCDC18	CCDC18;FNBP1L
	rs6541349	rs3087457	1	93811917	T	C	0.105	0.0614	0.0115	9.013e-08	218595	0.00597706	CCDC18	CCDC18;FNBP1L
	rs6541349	rs28782525	1	93708745	C	T	0.1043	0.059	0.0111	1.199e-07	218595	0.00510062	CCDC18	CCDC18;FNBP1L
	rs6541349	rs771454	1	93831489	A	G	0.1053	0.06	0.0113	1.029e-07	218595	0.0050331	CCDC18	CCDC18;FNBP1L
	rs6541349	rs74228400	1	93801186	T	A	0.106	0.0603	0.0114	1.121e-07	218595	0.00455852	CCDC18	CCDC18;FNBP1L
	rs6541349	rs12033147	1	93792912	G	C	0.1061	0.0602	0.0114	1.148e-07	218595	0.00435266	CCDC18	CCDC18;FNBP1L
	rs6541349	rs11164905	1	93790294	A	G	0.106	0.0601	0.0114	1.221e-07	218595	0.00415642	CCDC18	CCDC18;FNBP1L
	rs6541349	rs114522709	1	93695922	A	G	0.1052	0.0589	0.0112	1.504e-07	218595	0.0038203	CCDC18	CCDC18;FNBP1L
	rs6541349	rs12046063	1	93722562	G	A	0.1042	0.0577	0.011	1.439e-07	218595	0.003502	CCDC18	CCDC18;FNBP1L
	rs6541349	rs12038046	1	93687526	G	T	0.1046	0.0592	0.0113	1.637e-07	218595	0.00346884	CCDC18	CCDC18;FNBP1L
	rs6541349	rs2162277	1	93900247	C	T	0.152	0.0505	0.0096	1.296e-07	218595	0.00333958	CCDC18	CCDC18;FNBP1L
	rs74816838	rs74816838	1	161643560	T	C	0.1058	0.0779	0.0122	1.513e-10	218595	0.870282	FCGR2A;FCGR2B	FCGR2A;FCGR2B
	rs74816838	rs61804205	1	161653737	C	T	0.0988	0.0645	0.0112	9.635e-09	218595	0.0182519	FCGR2A;FCGR2B	FCGR2A;FCGR2B
	rs74816838	rs61804210	1	161670827	T	C	0.0987	0.0645	0.0112	9.357e-09	218595	0.0182519	FCGR2A;FCGR2B	FCGR2A;FCGR2B
	rs74816838	rs61804206	1	161658821	G	A	0.0954	0.0659	0.0116	1.445e-08	218595	0.0120785	FCGR2A;FCGR2B	FCGR2A;FCGR2B
	rs74816838	rs61804209	1	161666633	G	A	0.0965	0.0658	0.0116	1.453e-08	218595	0.0115035	FCGR2A;FCGR2B	FCGR2A;FCGR2B
	rs74816838	rs71632979	1	161526397	G	A	0.1205	0.0582	0.0103	1.485e-08	218595	0.00913135	FCGR2A;FCGR2B	FCGR2A;FCGR2B
	rs74816838	rs2185551	1	161662005	T	C	0.0956	0.0658	0.0117	1.907e-08	218595	0.00882314	FCGR2A;FCGR2B	FCGR2A;FCGR2B
	rs74816838	rs61804207	1	161660718	C	T	0.0956	0.0656	0.0117	2.052e-08	218595	0.00801821	FCGR2A;FCGR2B	FCGR2A;FCGR2B
	rs79598313	rs79598313	1	27284913	T	C	0.0214	0.1719	0.0238	4.912e-13	218595	0.763853	SYTL1;GPN2;PIGV;KDF1;lnc-SFN-1	PIGV;GPN2;SYTL1;SLC9A1
	rs79598313	rs75460349	1	27180088	C	A	0.0216	0.1649	0.0236	2.654e-12	218595	0.146425	SYTL1;GPN2;PIGV;KDF1;lnc-SFN-1	PIGV;GPN2;SYTL1;SLC9A1
	rs79598313	rs114165349	1	27021913	C	G	0.0199	0.1846	0.0268	5.495e-12	218595	0.0767114	SYTL1;GPN2;PIGV;KDF1;lnc-SFN-1	PIGV;GPN2;SYTL1;SLC9A1
	rs10201587	rs10201587	2	202202791	G	A	0.4767	-0.0442	0.0064	4.181e-12	218595	0.301919	CASP8	CASP8
	rs10201587	rs2110684	2	202221921	T	C	0.4764	-0.0449	0.0066	1.213e-11	218595	0.153329	CASP8	CASP8
	rs10201587	rs1406121	2	202195030	C	T	0.4511	-0.0438	0.0065	2.011e-11	218595	0.0976486	CASP8	CASP8
	rs10201587	rs10931942	2	202198340	A	G	0.4851	-0.043	0.0064	1.534e-11	218595	0.0842781	CASP8	CASP8
	rs10201587	rs2110686	2	202223382	T	C	0.4765	-0.0449	0.0067	1.799e-11	218595	0.0784138	CASP8	CASP8
	rs10201587	rs6435080	2	202206320	A	G	0.4539	-0.0435	0.0065	1.57e-11	218595	0.0716477	CASP8	CASP8
	rs10201587	rs6726823	2	202216916	A	G	0.4619	-0.0435	0.0065	1.592e-11	218595	0.0716477	CASP8	CASP8
	rs10201587	rs11898821	2	202199688	C	T	0.479	-0.0424	0.0064	3.861e-11	218595	0.0451177	CASP8	CASP8
	rs10201587	rs7577057	2	202207993	C	T	0.4548	-0.0428	0.0065	3.102e-11	218595	0.0350791	CASP8	CASP8
	rs10201587	rs10186527	2	202200575	C	T	0.4718	0.0417	0.0064	5.638e-11	218595	0.0220075	CASP8	CASP8
	rs1047891	rs1047891	2	211540507	A	C	0.3247	0.0374	0.0067	2.758e-08	218595	0.936023	CPS1	CPS1;ACADL
	rs1047891	rs715	2	211543055	C	T	0.2959	0.033	0.007	2.683e-06	218595	0.0112644	CPS1	CPS1;ACADL
	rs1047891	rs1396828	2	211045482	C	T	0.4326	-0.0287	0.0068	2.564e-05	218595	0.00120978	CPS1	CPS1;ACADL
	rs1047891	rs4673503	2	211051794	T	C	0.4293	-0.0284	0.0068	3.075e-05	218595	0.00100544	CPS1	CPS1;ACADL
	rs1047891	rs67549871	2	211056948	T	C	0.4282	-0.0282	0.0068	3.375e-05	218595	0.000889729	CPS1	CPS1;ACADL
	rs11683367	rs7604422	2	233509761	C	A	0.4082	-0.056	0.0065	1.233e-17	218595	0.489308	EFHD1	EFHD1
	rs11683367	rs11683367	2	233510011	C	T	0.402	-0.0568	0.0066	6.38e-18	218595	0.457983	EFHD1	EFHD1
	rs11683367	rs11689178	2	233509851	T	C	0.4125	-0.055	0.0066	5.889e-17	218595	0.0455781	EFHD1	EFHD1
	rs11683409	rs11683409	2	112770134	G	C	0.4098	0.0443	0.0065	9.188e-12	218595	0.183061	MERTK	MERTK
	rs11683409	rs4353657	2	112760944	C	A	0.4078	0.0433	0.0064	1.491e-11	218595	0.128706	MERTK	MERTK
	rs11683409	rs4303721	2	112761034	G	T	0.4078	0.0433	0.0064	1.49e-11	218595	0.128706	MERTK	MERTK
	rs11683409	rs10210692	2	112766262	A	G	0.4076	0.0438	0.0065	1.466e-11	218595	0.108752	MERTK	MERTK
	rs11683409	rs3761701	2	112705157	T	C	0.4092	0.0438	0.0066	3.153e-11	218595	0.0557874	MERTK	MERTK
	rs11683409	rs10192602	2	112764892	T	C	0.3572	-0.043	0.0066	8.807e-11	218595	0.0251625	MERTK	MERTK
	rs11683409	rs4519530	2	112759182	T	C	0.3787	0.0421	0.0065	8.211e-11	218595	0.0193506	MERTK	MERTK
	rs11683409	rs4511729	2	112763710	T	C	0.3779	0.0426	0.0066	8.058e-11	218595	0.0169923	MERTK	MERTK
	rs11683409	rs4848256	2	112784887	G	A	0.4102	0.0425	0.0066	1.432e-10	218595	0.0154126	MERTK	MERTK
	rs11683409	rs1996328	2	112680741	A	G	0.3829	0.0428	0.0067	1.318e-10	218595	0.0112531	MERTK	MERTK
	rs11683409	rs4468823	2	112684371	T	C	0.3824	0.0427	0.0067	1.414e-10	218595	0.010232	MERTK	MERTK
	rs11683409	rs11690939	2	112757425	T	G	0.3808	0.0413	0.0065	1.697e-10	218595	0.00879314	MERTK	MERTK
	rs11683409	rs10177803	2	112737292	G	A	0.3808	0.0412	0.0065	3.04e-10	218595	0.00797604	MERTK	MERTK
	rs11683409	rs11680354	2	112738089	G	A	0.3808	0.0412	0.0065	3.067e-10	218595	0.00797604	MERTK	MERTK
	rs11683409	rs4848918	2	112739482	T	C	0.3801	0.0412	0.0065	3.16e-10	218595	0.00797604	MERTK	MERTK
	rs11683409	rs1996325	2	112742075	A	G	0.3808	0.0412	0.0065	3.243e-10	218595	0.00797604	MERTK	MERTK
	rs11683409	rs11676037	2	112743385	A	G	0.3808	0.0412	0.0065	3.182e-10	218595	0.00797604	MERTK	MERTK
	rs11683409	rs1996326	2	112744513	T	C	0.3809	0.0412	0.0065	2.889e-10	218595	0.00797604	MERTK	MERTK
	rs11683409	rs1996327	2	112744727	A	T	0.3808	0.0412	0.0065	2.98e-10	218595	0.00797604	MERTK	MERTK
	rs11683409	rs13385764	2	112746891	C	T	0.3805	0.0412	0.0065	2.939e-10	218595	0.00797604	MERTK	MERTK
	rs11683409	rs11123073	2	112747653	G	A	0.381	0.0412	0.0065	1.821e-10	218595	0.00797604	MERTK	MERTK
	rs11683409	rs10186291	2	112748514	A	G	0.3809	0.0412	0.0065	1.984e-10	218595	0.00797604	MERTK	MERTK
	rs11683409	rs10189399	2	112748964	T	A	0.3809	0.0412	0.0065	1.97e-10	218595	0.00797604	MERTK	MERTK
	rs11683409	rs7571009	2	112749511	C	T	0.381	0.0412	0.0065	1.954e-10	218595	0.00797604	MERTK	MERTK
	rs11683409	rs6755970	2	112689980	A	G	0.3826	0.0424	0.0067	1.873e-10	218595	0.00770196	MERTK	MERTK
	rs11683409	rs10171174	2	112739062	A	G	0.3808	0.0411	0.0065	3.311e-10	218595	0.00723658	MERTK	MERTK
	rs11683409	rs1996322	2	112740246	C	T	0.3808	0.0411	0.0065	3.322e-10	218595	0.00723658	MERTK	MERTK
	rs11683409	rs1516628	2	112743800	G	A	0.3807	0.0411	0.0065	3.147e-10	218595	0.00723658	MERTK	MERTK
	rs11683409	rs1554215	2	112744098	T	A	0.3807	0.0411	0.0065	3.193e-10	218595	0.00723658	MERTK	MERTK
	rs11683409	rs7588459	2	112750543	A	T	0.3808	0.0411	0.0065	2.122e-10	218595	0.00723658	MERTK	MERTK
	rs11683409	rs2230515	2	112755001	A	G	0.3808	0.0411	0.0065	2.045e-10	218595	0.00723658	MERTK	MERTK
	rs11683409	rs3811636	2	112755209	G	A	0.3808	0.0411	0.0065	2.03e-10	218595	0.00723658	MERTK	MERTK
	rs11683409	rs1516627	2	112704054	G	A	0.3813	0.0423	0.0067	2.122e-10	218595	0.00700931	MERTK	MERTK
	rs11683409	rs13394651	2	112745114	T	A	0.3806	0.041	0.0065	3.61e-10	218595	0.00656722	MERTK	MERTK
	rs11683409	rs7592909	2	112752142	A	C	0.3808	0.041	0.0065	2.144e-10	218595	0.00656722	MERTK	MERTK
	rs11683409	rs6726639	2	112753097	A	C	0.3808	0.041	0.0065	2.291e-10	218595	0.00656722	MERTK	MERTK
	rs11683409	rs11683421	2	112753230	T	C	0.381	0.041	0.0065	2.123e-10	218595	0.00656722	MERTK	MERTK
	rs11683409	rs2871922	2	112719431	A	G	0.3814	0.0416	0.0066	3.639e-10	218595	0.00647098	MERTK	MERTK
	rs11683409	rs10207820	2	112699350	T	C	0.3823	0.0422	0.0067	2.228e-10	218595	0.00638036	MERTK	MERTK
	rs11683409	rs6541971	2	112722490	A	G	0.3812	0.0415	0.0066	4.009e-10	218595	0.00588288	MERTK	MERTK
	rs11683409	rs55757240	2	112669560	G	C	0.3594	0.0433	0.0069	2.654e-10	218595	0.00567415	MERTK	MERTK
	rs11683409	rs10188640	2	112741097	G	A	0.3803	0.0408	0.0065	4.699e-10	218595	0.00541236	MERTK	MERTK
	rs11683409	rs10188642	2	112741099	G	A	0.3803	0.0408	0.0065	4.43e-10	218595	0.00541236	MERTK	MERTK
	rs11683409	rs66477683	2	112733697	G	A	0.381	0.0414	0.0066	2.832e-10	218595	0.00534945	MERTK	MERTK
	rs11683409	rs66486378	2	112733980	G	C	0.381	0.0413	0.0066	2.884e-10	218595	0.00486551	MERTK	MERTK
	rs11683409	rs10199083	2	112736642	C	T	0.3809	0.0413	0.0066	3.072e-10	218595	0.00486551	MERTK	MERTK
	rs11683409	rs10166564	2	112736723	T	G	0.3809	0.0413	0.0066	3.074e-10	218595	0.00486551	MERTK	MERTK
	rs13389219	rs13389219	2	165528876	T	C	0.4316	-0.053	0.0066	8.197e-16	218595	0.491988	COBLL1;SCN2A	COBLL1;SCN2A
	rs13389219	rs6717858	2	165539661	C	T	0.4375	-0.0535	0.0067	1.02e-15	218595	0.347456	COBLL1;SCN2A	COBLL1;SCN2A
	rs13389219	rs10184004	2	165508389	T	C	0.442	-0.0523	0.0067	4.061e-15	218595	0.0846139	COBLL1;SCN2A	COBLL1;SCN2A
	rs13389219	rs10195252	2	165513091	C	T	0.4416	-0.0514	0.0066	5.507e-15	218595	0.0724709	COBLL1;SCN2A	COBLL1;SCN2A
	rs2943652	rs2943652	2	227108446	C	T	0.3526	-0.0615	0.0068	1.039e-19	218595	0.413154	MIR5702;lnc-RHBDD1-6;lnc-RHBDD1-3	IRS1;MIR5702
	rs2943652	rs2138157	2	227103717	A	C	0.3313	-0.0608	0.0068	5.028e-19	218595	0.163887	MIR5702;lnc-RHBDD1-6;lnc-RHBDD1-3	IRS1;MIR5702
	rs2943652	rs2943637	2	227088577	C	A	0.4765	0.0576	0.0065	8.609e-19	218595	0.0774741	MIR5702;lnc-RHBDD1-6;lnc-RHBDD1-3	IRS1;MIR5702
	rs2943652	rs1913657	2	227107501	C	T	0.3727	-0.0592	0.0067	1.392e-18	218595	0.0634543	MIR5702;lnc-RHBDD1-6;lnc-RHBDD1-3	IRS1;MIR5702
	rs2943652	rs1515100	2	227128917	C	A	0.3926	-0.0589	0.0067	2.554e-18	218595	0.0427825	MIR5702;lnc-RHBDD1-6;lnc-RHBDD1-3	IRS1;MIR5702
	rs2943652	rs2943657	2	227123439	C	T	0.4068	-0.0597	0.0068	2.373e-18	218595	0.0391557	MIR5702;lnc-RHBDD1-6;lnc-RHBDD1-3	IRS1;MIR5702
	rs2943652	rs2972143	2	227116365	A	G	0.3415	-0.0596	0.0068	2.649e-18	218595	0.034422	MIR5702;lnc-RHBDD1-6;lnc-RHBDD1-3	IRS1;MIR5702
	rs2943652	rs2943636	2	227087284	A	G	0.4743	0.0578	0.0066	1.392e-18	218595	0.0314703	MIR5702;lnc-RHBDD1-6;lnc-RHBDD1-3	IRS1;MIR5702
	rs2943652	rs1515110	2	227122216	G	T	0.3619	-0.0595	0.0068	1.581e-18	218595	0.030267	MIR5702;lnc-RHBDD1-6;lnc-RHBDD1-3	IRS1;MIR5702
	rs2943652	rs1515114	2	227098387	G	A	0.4812	0.0569	0.0065	1.563e-18	218595	0.0300368	MIR5702;lnc-RHBDD1-6;lnc-RHBDD1-3	IRS1;MIR5702
	rs2943652	rs2972149	2	227092150	A	T	0.478	0.0566	0.0065	3.244e-18	218595	0.0200833	MIR5702;lnc-RHBDD1-6;lnc-RHBDD1-3	IRS1;MIR5702
	rs2943652	rs1515108	2	227123086	C	T	0.3842	-0.0587	0.0068	3.722e-18	218595	0.0108998	MIR5702;lnc-RHBDD1-6;lnc-RHBDD1-3	IRS1;MIR5702
	rs6543007	rs6543007	2	101663584	T	C	0.4309	0.0364	0.0067	4.998e-08	218595	0.264195	TBC1D8;IL1R2	IL1R2
	rs6543007	rs6543008	2	101663708	G	A	0.3731	0.0368	0.0068	6.211e-08	218595	0.239096	TBC1D8;IL1R2	IL1R2
	rs6543007	rs6725064	2	101662694	G	T	0.3781	0.0365	0.0068	8.235e-08	218595	0.188549	TBC1D8;IL1R2	IL1R2
	rs6543007	rs4850958	2	101661540	G	A	0.2665	0.0441	0.0087	3.979e-07	218595	0.0503576	TBC1D8;IL1R2	IL1R2
	rs6543007	rs6734255	2	101657643	C	T	0.3854	0.0338	0.0067	4.717e-07	218595	0.0346742	TBC1D8;IL1R2	IL1R2
	rs6543007	rs7608108	2	101659862	T	C	0.378	0.0335	0.0067	5.724e-07	218595	0.0276981	TBC1D8;IL1R2	IL1R2
	rs6543007	rs2289953	2	101656726	T	C	0.3788	0.0326	0.0066	8.365e-07	218595	0.0202042	TBC1D8;IL1R2	IL1R2
	rs6543007	rs1062062	2	101627925	T	C	0.1289	-0.0487	0.0101	1.318e-06	218595	0.0171211	TBC1D8;IL1R2	IL1R2
	rs6543007	rs1057588	2	101623227	T	C	0.1302	-0.0475	0.0101	2.404e-06	218595	0.00973693	TBC1D8;IL1R2	IL1R2
	rs6543007	rs1374324	2	101614322	A	G	0.3558	0.0325	0.0068	1.908e-06	218595	0.00956754	TBC1D8;IL1R2	IL1R2
	rs6543007	rs1079259	2	101624889	G	A	0.1302	-0.0474	0.0101	2.516e-06	218595	0.00929548	TBC1D8;IL1R2	IL1R2
	rs6543007	rs746924	2	101624471	T	C	0.3596	0.032	0.0067	1.542e-06	218595	0.0092836	TBC1D8;IL1R2	IL1R2
	rs6543007	rs1053096	2	101612615	T	C	0.353	0.032	0.0068	2.869e-06	218595	0.00675346	TBC1D8;IL1R2	IL1R2
	rs6543007	rs56044389	2	101608147	G	A	0.1306	-0.0468	0.0103	5.005e-06	218595	0.00475835	TBC1D8;IL1R2	IL1R2
	rs6543007	rs11886914	2	101637515	T	G	0.3648	0.0308	0.0067	3.738e-06	218595	0.00401407	TBC1D8;IL1R2	IL1R2
	rs6543007	rs55923142	2	101634830	A	T	0.129	-0.0436	0.0097	6.619e-06	218595	0.00360706	TBC1D8;IL1R2	IL1R2
	rs6543007	rs17663389	2	101635989	A	T	0.1286	-0.044	0.0098	6.679e-06	218595	0.00356087	TBC1D8;IL1R2	IL1R2
	rs6543007	rs7577290	2	101641666	A	G	0.3646	0.0306	0.0067	4.135e-06	218595	0.00350146	TBC1D8;IL1R2	IL1R2
	rs6543007	rs113118131	2	101636410	G	T	0.1271	-0.0437	0.0098	7.572e-06	218595	0.00310607	TBC1D8;IL1R2	IL1R2
	rs6543007	rs34685616	2	101638828	T	C	0.1271	-0.0437	0.0098	7.751e-06	218595	0.00310607	TBC1D8;IL1R2	IL1R2
	rs6543007	rs56397219	2	101642943	T	C	0.1272	-0.0434	0.0098	8.769e-06	218595	0.0027119	TBC1D8;IL1R2	IL1R2
	rs6543007	rs55752012	2	101608770	T	A	0.1296	-0.0446	0.0101	1.093e-05	218595	0.00263826	TBC1D8;IL1R2	IL1R2
	rs6543007	rs56030263	2	101608382	C	T	0.1296	-0.0445	0.0101	1.131e-05	218595	0.0025258	TBC1D8;IL1R2	IL1R2
	rs6543007	rs7609263	2	101629039	C	A	0.3635	0.0301	0.0067	6.312e-06	218595	0.00249805	TBC1D8;IL1R2	IL1R2
	rs6543007	rs55685612	2	101674763	C	A	0.1472	-0.0426	0.0097	1.186e-05	218595	0.00228392	TBC1D8;IL1R2	IL1R2
	rs6543007	rs55871971	2	101634707	C	T	0.1284	-0.0425	0.0097	1.153e-05	218595	0.00218317	TBC1D8;IL1R2	IL1R2
	rs6543007	rs72821045	2	101619377	T	C	0.1326	-0.0433	0.0099	1.196e-05	218595	0.00215233	TBC1D8;IL1R2	IL1R2
	rs6543007	rs7602390	2	101683864	G	A	0.3512	-0.0303	0.0068	9.485e-06	218595	0.00215148	TBC1D8;IL1R2	IL1R2
	rs6543007	rs55677910	2	101641035	G	A	0.1286	-0.0423	0.0097	1.224e-05	218595	0.00199544	TBC1D8;IL1R2	IL1R2
	rs6543007	rs113313551	2	101662338	G	C	0.1388	-0.0431	0.0099	1.485e-05	218595	0.00197114	TBC1D8;IL1R2	IL1R2
	rs6543007	rs17662394	2	101605736	T	A	0.1297	-0.0442	0.0102	1.532e-05	218595	0.00185791	TBC1D8;IL1R2	IL1R2
	rs6543007	rs2278723	2	101619321	T	C	0.3459	0.03	0.0068	9.189e-06	218595	0.00176963	TBC1D8;IL1R2	IL1R2
	rs6543007	rs12474501	2	101642843	T	G	0.2008	0.0374	0.0086	1.48e-05	218595	0.00168777	TBC1D8;IL1R2	IL1R2
	rs6543007	rs72822917	2	101718479	G	T	0.1465	-0.0423	0.0098	1.72e-05	218595	0.00166203	TBC1D8;IL1R2	IL1R2
	rs6543007	rs72821084	2	101684136	A	T	0.1466	-0.0413	0.0096	1.839e-05	218595	0.00153285	TBC1D8;IL1R2	IL1R2
	rs6543007	rs72818971	2	101602749	C	T	0.1298	-0.0437	0.0102	1.96e-05	218595	0.00150498	TBC1D8;IL1R2	IL1R2
	rs6543007	rs56378745	2	101666202	G	A	0.1469	-0.0416	0.0097	1.715e-05	218595	0.00146156	TBC1D8;IL1R2	IL1R2
	rs6543007	rs55722221	2	101611283	C	G	0.129	-0.0432	0.0101	1.733e-05	218595	0.00144652	TBC1D8;IL1R2	IL1R2
	rs6543007	rs113787947	2	101685786	T	C	0.1464	-0.0414	0.0097	2.074e-05	218595	0.00133843	TBC1D8;IL1R2	IL1R2
	rs6543007	rs140801451	2	101685972	C	T	0.1464	-0.0414	0.0097	2.067e-05	218595	0.00133843	TBC1D8;IL1R2	IL1R2
	rs73024760	rs73024760	2	169885122	T	C	0.0453	0.1042	0.016	7.588e-11	218595	0.589538	ABCB11	ABCB11
	rs73024760	rs73024754	2	169881117	C	T	0.0459	0.1005	0.0159	2.393e-10	218595	0.172802	ABCB11	ABCB11
	rs73024760	rs111999250	2	169886452	T	G	0.0455	0.1006	0.0161	4.128e-10	218595	0.111043	ABCB11	ABCB11
	rs73024760	rs4148777	2	169869901	G	A	0.0442	0.0936	0.0158	3.47e-09	218595	0.0153901	ABCB11	ABCB11
	rs73024760	rs3815676	2	169870379	C	T	0.0442	0.0936	0.0158	3.451e-09	218595	0.0153901	ABCB11	ABCB11
	rs73024760	rs3755162	2	169875245	T	G	0.0442	0.0941	0.0159	3.232e-09	218595	0.0149457	ABCB11	ABCB11
	rs73024760	rs73024726	2	169867296	A	T	0.0442	0.094	0.0159	3.61e-09	218595	0.0144033	ABCB11	ABCB11
	rs73024760	rs77087263	2	169879462	T	A	0.0335	0.1076	0.0183	4.106e-09	218595	0.0132447	ABCB11	ABCB11
	rs73024760	rs112202984	2	169858076	C	G	0.0332	0.1042	0.0179	6.089e-09	218595	0.00928122	ABCB11	ABCB11
	rs848559	rs848559	2	36694497	T	A	0.1407	-0.0549	0.0097	1.577e-08	218595	0.895985	CRIM1	CRIM1
	rs848559	rs848608	2	36793082	A	G	0.2901	-0.0349	0.0072	1.315e-06	218595	0.00952515	CRIM1	CRIM1
	rs848559	rs848541	2	36714429	T	C	0.3808	0.0337	0.0071	2.227e-06	218595	0.00579934	CRIM1	CRIM1
	rs848559	rs848524	2	36746271	A	G	0.1922	-0.0395	0.0085	3.504e-06	218595	0.00432841	CRIM1	CRIM1
	rs848559	rs848509	2	36666580	T	G	0.2593	-0.0352	0.0076	3.424e-06	218595	0.00361702	CRIM1	CRIM1
	rs848559	rs848637	2	36808732	T	G	0.2771	-0.0347	0.0075	3.318e-06	218595	0.00349076	CRIM1	CRIM1
	rs848559	rs1179500	2	36724282	C	A	0.3408	0.0329	0.0071	3.403e-06	218595	0.00342103	CRIM1	CRIM1
	rs848559	rs711247	2	36756288	T	C	0.1924	-0.0385	0.0084	4.879e-06	218595	0.00319074	CRIM1	CRIM1
	rs848559	rs2689711	2	36650949	A	G	0.2622	-0.0347	0.0076	4.748e-06	218595	0.00267391	CRIM1	CRIM1
	rs848559	rs848563	2	36759930	A	G	0.1916	-0.0386	0.0085	5.679e-06	218595	0.0026635	CRIM1	CRIM1
	rs848559	rs848546	2	36704767	G	A	0.3668	0.0323	0.0071	4.941e-06	218595	0.00232196	CRIM1	CRIM1
	rs848559	rs848531	2	36728442	T	C	0.3126	-0.0331	0.0073	6.539e-06	218595	0.00222811	CRIM1	CRIM1
	rs848559	rs848555	2	36698251	T	G	0.3475	0.0322	0.0071	5.468e-06	218595	0.00217824	CRIM1	CRIM1
	rs848559	rs848533	2	36727117	T	A	0.364	0.0326	0.0072	5.196e-06	218595	0.00213502	CRIM1	CRIM1
	rs848559	rs848506	2	36654923	C	T	0.2623	-0.0333	0.0074	7.462e-06	218595	0.00193456	CRIM1	CRIM1
	rs848559	rs711248	2	36732072	C	G	0.3329	0.0319	0.0071	6.048e-06	218595	0.00180042	CRIM1	CRIM1
	rs848559	rs861051	2	36705579	G	A	0.3694	0.0318	0.0071	7.158e-06	218595	0.00169032	CRIM1	CRIM1
	rs848559	rs7589917	2	36615654	G	A	0.314	-0.0313	0.007	7.698e-06	218595	0.00161257	CRIM1	CRIM1
	rs17036160	rs17036160	3	12329783	T	C	0.1146	-0.0675	0.0108	3.39e-10	218595	0.214609	PPARG	PPARG
	rs17036160	rs1801282	3	12393125	G	C	0.1166	-0.0651	0.0105	5.007e-10	218595	0.153459	PPARG	PPARG
	rs17036160	rs13085211	3	12383265	A	G	0.1347	-0.0566	0.0093	1.389e-09	218595	0.0683793	PPARG	PPARG
	rs17036160	rs13083375	3	12365308	T	G	0.1156	-0.0642	0.0106	1.212e-09	218595	0.0644291	PPARG	PPARG
	rs17036160	rs13064760	3	12369401	T	C	0.1157	-0.0642	0.0106	1.234e-09	218595	0.0644291	PPARG	PPARG
	rs17036160	rs2012444	3	12375956	T	C	0.1157	-0.0642	0.0106	1.22e-09	218595	0.0644291	PPARG	PPARG
	rs17036160	rs11709077	3	12336507	A	G	0.1154	-0.0646	0.0107	1.31e-09	218595	0.0578621	PPARG	PPARG
	rs17036160	rs6802898	3	12391207	T	C	0.2668	-0.0522	0.0086	1.553e-09	218595	0.0576358	PPARG	PPARG
	rs17036160	rs1899951	3	12394840	T	C	0.2645	-0.0521	0.0086	1.639e-09	218595	0.0537188	PPARG	PPARG
	rs17036160	rs35000407	3	12351521	G	T	0.1152	-0.0632	0.0105	1.943e-09	218595	0.0509549	PPARG	PPARG
	rs17036160	rs2881654	3	12396955	A	G	0.2662	-0.0517	0.0087	2.572e-09	218595	0.0271701	PPARG	PPARG
	rs17036160	rs7610055	3	12388409	A	G	0.1337	-0.0557	0.0094	2.808e-09	218595	0.0263941	PPARG	PPARG
	rs17036160	rs11128603	3	12385828	G	A	0.1327	-0.0554	0.0094	3.423e-09	218595	0.0218664	PPARG	PPARG
	rs17036160	rs17036326	3	12389313	G	A	0.1327	-0.0552	0.0094	3.742e-09	218595	0.0192991	PPARG	PPARG
	rs17036160	rs2197423	3	12391583	A	G	0.1325	-0.0546	0.0094	5.756e-09	218595	0.0133043	PPARG	PPARG
	rs4683438	rs4683438	3	142652559	T	G	0.3378	-0.0467	0.0068	4.73e-12	218595	0.610829	PAQR9;U2SURP	PAQR9;U2SURP
	rs4683438	rs4683436	3	142641237	A	G	0.3283	-0.048	0.0073	6.245e-11	218595	0.0917828	PAQR9;U2SURP	PAQR9;U2SURP
	rs4683438	rs9833411	3	142640398	A	T	0.3322	-0.0473	0.0072	6.481e-11	218595	0.0871575	PAQR9;U2SURP	PAQR9;U2SURP
	rs4683438	rs9653945	3	142660706	A	G	0.3355	-0.0443	0.0068	6.918e-11	218595	0.0577401	PAQR9;U2SURP	PAQR9;U2SURP
	rs4683438	rs6440123	3	142659361	G	A	0.3362	-0.0442	0.0068	7.203e-11	218595	0.0524765	PAQR9;U2SURP	PAQR9;U2SURP
	rs4683438	rs6770560	3	142657761	G	A	0.3125	-0.044	0.007	2.669e-10	218595	0.0137308	PAQR9;U2SURP	PAQR9;U2SURP
	rs4683438	rs9821138	3	142659837	G	A	0.3115	-0.044	0.007	2.646e-10	218595	0.0137308	PAQR9;U2SURP	PAQR9;U2SURP
	rs4683438	rs4683711	3	142661950	A	G	0.4247	0.0414	0.0066	4.263e-10	218595	0.0119663	PAQR9;U2SURP	PAQR9;U2SURP
	rs4683438	rs6440124	3	142660146	A	G	0.4251	0.0413	0.0066	4.913e-10	218595	0.0108837	PAQR9;U2SURP	PAQR9;U2SURP
	rs574044675	rs574044675	3	172274232	C	A	0.0226	-0.2352	0.0261	1.964e-19	218595	0.646122	<NA>	TNFSF10
	rs574044675	rs569213664	3	172276521	T	C	0.0208	-0.246	0.0275	3.469e-19	218595	0.353144	<NA>	TNFSF10
	rs61791108	rs61791108	3	170732742	A	G	0.0303	0.1109	0.0186	2.729e-09	218595	0.277767	SLC2A2	SLC2A2
	rs61791108	rs61791061	3	170700982	G	A	0.0302	0.1098	0.0188	5.604e-09	218595	0.137113	SLC2A2	SLC2A2
	rs61791108	rs12493271	3	170704927	T	C	0.0301	0.1096	0.0188	5.796e-09	218595	0.12893	SLC2A2	SLC2A2
	rs61791108	rs12495549	3	170697560	C	G	0.0303	0.11	0.0189	6.2e-09	218595	0.122372	SLC2A2	SLC2A2
	rs61791108	rs61793871	3	170685200	G	A	0.0306	0.1104	0.019	6.751e-09	218595	0.116223	SLC2A2	SLC2A2
	rs61791108	rs61793869	3	170682956	A	T	0.0306	0.1103	0.019	6.925e-09	218595	0.112755	SLC2A2	SLC2A2
	rs61791108	rs12492030	3	170688196	G	C	0.0873	0.0811	0.0148	4.258e-08	218595	0.0150186	SLC2A2	SLC2A2
	rs61791108	rs12490945	3	170693899	T	A	0.0871	0.0795	0.0147	6.779e-08	218595	0.0101364	SLC2A2	SLC2A2
	rs61791108	rs61793896	3	170687176	T	C	0.0299	0.1067	0.0201	1.053e-07	218595	0.00761493	SLC2A2	SLC2A2
	rs61791108	rs12490982	3	170718389	C	T	0.0294	0.1044	0.0198	1.307e-07	218595	0.00624733	SLC2A2	SLC2A2
	rs61791108	rs5400	3	170732300	A	G	0.2334	0.0453	0.0084	7.583e-08	218595	0.00563299	SLC2A2	SLC2A2
	rs61791108	rs16855617	3	170713522	T	G	0.2231	0.0455	0.0085	8.372e-08	218595	0.00459866	SLC2A2	SLC2A2
	rs61791108	rs61791106	3	170729414	A	G	0.2363	0.0449	0.0084	1.016e-07	218595	0.00436414	SLC2A2	SLC2A2
	rs61791108	rs5402	3	170727739	A	T	0.2342	0.0452	0.0085	9.292e-08	218595	0.00381065	SLC2A2	SLC2A2
	rs7653249	rs7653249	3	136005792	C	G	0.2288	-0.0758	0.0078	3.508e-22	218595	0.63304	PCCB	PCCB
	rs7653249	rs687339	3	135932359	C	T	0.2213	-0.0758	0.0079	4.849e-22	218595	0.195468	PCCB	PCCB
	rs7653249	rs1711171	3	136020541	T	C	0.2318	-0.0741	0.0078	2.001e-21	218595	0.0782142	PCCB	PCCB
	rs7653249	rs1279425	3	136006984	T	C	0.2418	-0.0721	0.0077	6.806e-21	218595	0.0214142	PCCB	PCCB
	rs7653249	rs483465	3	136047977	A	G	0.2443	-0.0692	0.0074	9.835e-21	218595	0.01844	PCCB	PCCB
	rs7653249	rs1154988	3	135925191	T	A	0.2284	-0.0719	0.0077	6.727e-21	218595	0.0168027	PCCB	PCCB
	rs934295	rs934295	3	149122431	A	T	0.3602	0.0575	0.007	2.932e-16	218595	0.501928	TM4SF1	TM4SF1;CP;WWTR1
	rs934295	rs2059988	3	149116279	A	G	0.3595	0.0579	0.0071	4.018e-16	218595	0.313012	TM4SF1	TM4SF1;CP;WWTR1
	rs934295	rs1594320	3	149114757	G	C	0.3615	0.0571	0.0071	1.036e-15	218595	0.125823	TM4SF1	TM4SF1;CP;WWTR1
	rs934295	rs10935751	3	149112810	C	T	0.3597	0.056	0.0071	3.83e-15	218595	0.0366879	TM4SF1	TM4SF1;CP;WWTR1
	rs10433937	rs10433879	4	88231140	C	G	0.255	-0.0808	0.0077	5.592e-26	218595	0.159313	HSD17B13	HSD17B13
	rs10433937	rs28456144	4	88224497	A	G	0.2551	-0.0797	0.0076	2.034e-25	218595	0.146952	HSD17B13	HSD17B13
	rs10433937	rs10433937	4	88230100	G	T	0.255	-0.0807	0.0077	5.276e-26	218595	0.139056	HSD17B13	HSD17B13
	rs10433937	rs28419230	4	88196319	T	G	0.2555	-0.0795	0.0076	2.553e-25	218595	0.111596	HSD17B13	HSD17B13
	rs10433937	rs28679728	4	88186441	A	G	0.2568	-0.0804	0.0077	7.717e-26	218595	0.0925647	HSD17B13	HSD17B13
	rs10433937	rs13112784	4	88208897	A	G	0.2556	-0.0789	0.0076	1.748e-25	218595	0.0490752	HSD17B13	HSD17B13
	rs10433937	rs13117201	4	88212859	A	T	0.2557	-0.0789	0.0076	1.729e-25	218595	0.0490752	HSD17B13	HSD17B13
	rs10433937	rs4607179	4	88214144	C	A	0.2557	-0.0789	0.0076	1.727e-25	218595	0.0490752	HSD17B13	HSD17B13
	rs10433937	rs13139418	4	88217778	C	G	0.2556	-0.0789	0.0076	1.779e-25	218595	0.0490752	HSD17B13	HSD17B13
	rs10433937	rs28528308	4	88201500	T	G	0.2552	-0.0788	0.0076	6.378e-25	218595	0.0428214	HSD17B13	HSD17B13
	rs10433937	rs10003948	4	88216938	A	G	0.2556	-0.0788	0.0076	1.901e-25	218595	0.0428214	HSD17B13	HSD17B13
	rs10433937	rs13102451	4	88220112	G	A	0.2556	-0.0787	0.0076	2.166e-25	218595	0.037371	HSD17B13	HSD17B13
	rs12500824	rs12500824	4	77416627	A	G	0.3908	0.047	0.0066	7.917e-13	218595	0.214689	SHROOM3	SHROOM3
	rs12500824	rs13106227	4	77418681	G	A	0.3961	0.0461	0.0065	1.804e-12	218595	0.172357	SHROOM3	SHROOM3
	rs12500824	rs4493564	4	77420407	A	G	0.3909	0.0466	0.0066	1.131e-12	218595	0.139757	SHROOM3	SHROOM3
	rs12500824	rs4859683	4	77419073	C	T	0.3952	0.0464	0.0066	1.485e-12	218595	0.112916	SHROOM3	SHROOM3
	rs12500824	rs11730486	4	77418968	G	A	0.3958	0.0463	0.0066	1.696e-12	218595	0.10153	SHROOM3	SHROOM3
	rs12500824	rs12512288	4	77416817	C	G	0.3955	0.0461	0.0066	1.913e-12	218595	0.082143	SHROOM3	SHROOM3
	rs12500824	rs2068062	4	77417214	A	C	0.3952	0.0458	0.0066	2.662e-12	218595	0.0598802	SHROOM3	SHROOM3
	rs12500824	rs12503749	4	77418383	T	C	0.395	0.0457	0.0066	3.213e-12	218595	0.0539163	SHROOM3	SHROOM3
	rs12500824	rs13106413	4	77418698	G	T	0.3975	0.0456	0.0066	4.502e-12	216679	0.0485575	SHROOM3	SHROOM3
	rs17598226	rs17598226	4	100496891	G	C	0.2605	-0.042	0.0072	5.608e-09	218595	0.0333762	MTTP	MTTP
	rs17598226	rs10020461	4	100482707	T	C	0.2607	-0.0425	0.0073	5.809e-09	218595	0.0316446	MTTP	MTTP
	rs17598226	rs28678377	4	100483252	T	C	0.2607	-0.0425	0.0073	5.893e-09	218595	0.0316446	MTTP	MTTP
	rs17598226	rs7656665	4	100483647	G	C	0.2607	-0.0425	0.0073	5.891e-09	218595	0.0316446	MTTP	MTTP
	rs17598226	rs10026790	4	100484543	A	G	0.2608	-0.0425	0.0073	5.759e-09	218595	0.0316446	MTTP	MTTP
	rs17598226	rs11944752	4	100485255	A	G	0.2606	-0.0425	0.0073	5.671e-09	218595	0.0316446	MTTP	MTTP
	rs17598226	rs28368786	4	100499133	G	C	0.2605	-0.0419	0.0072	6.115e-09	218595	0.030785	MTTP	MTTP
	rs17598226	rs28704064	4	100499670	A	T	0.2605	-0.0419	0.0072	6.118e-09	218595	0.030785	MTTP	MTTP
	rs17598226	rs28376611	4	100499973	A	G	0.2605	-0.0419	0.0072	6.313e-09	218595	0.030785	MTTP	MTTP
	rs17598226	rs28647519	4	100500775	T	C	0.2604	-0.0419	0.0072	6.406e-09	218595	0.030785	MTTP	MTTP
	rs17598226	rs6841211	4	100501690	C	T	0.2604	-0.0418	0.0072	6.92e-09	218595	0.0284004	MTTP	MTTP
	rs17598226	rs28473262	4	100487263	G	A	0.2607	-0.0423	0.0073	6.309e-09	218595	0.0269949	MTTP	MTTP
	rs17598226	rs28789770	4	100489821	G	C	0.2607	-0.0423	0.0073	6.568e-09	218595	0.0269949	MTTP	MTTP
	rs17598226	rs1057615	4	100505137	G	A	0.2601	-0.0417	0.0072	7.435e-09	218595	0.0262055	MTTP	MTTP
	rs17598226	rs10516444	4	100462137	G	A	0.2609	-0.0428	0.0074	6.796e-09	218595	0.0257015	MTTP	MTTP
	rs17598226	rs1503778	4	100490688	A	G	0.2608	-0.0422	0.0073	6.807e-09	218595	0.02494	MTTP	MTTP
	rs17598226	rs2866164	4	100490943	G	C	0.2606	-0.0422	0.0073	7.094e-09	218595	0.02494	MTTP	MTTP
	rs17598226	rs11946658	4	100491680	A	C	0.2606	-0.0422	0.0073	6.805e-09	218595	0.02494	MTTP	MTTP
	rs17598226	rs11933520	4	100492189	C	T	0.2605	-0.0422	0.0073	7.136e-09	218595	0.02494	MTTP	MTTP
	rs17598226	rs11937107	4	100503761	T	C	0.2604	-0.0416	0.0072	7.477e-09	218595	0.024185	MTTP	MTTP
	rs17598226	rs3816873	4	100504664	C	T	0.2604	-0.0416	0.0072	7.445e-09	218595	0.024185	MTTP	MTTP
	rs17598226	rs7686425	4	100459762	C	T	0.2609	-0.0427	0.0074	7.402e-09	218595	0.0237739	MTTP	MTTP
	rs17598226	rs11946292	4	100466635	A	C	0.2608	-0.0427	0.0074	6.978e-09	218595	0.0237739	MTTP	MTTP
	rs17598226	rs1054730	4	100470132	C	T	0.2608	-0.0427	0.0074	6.997e-09	218595	0.0237739	MTTP	MTTP
	rs17598226	rs6815231	4	100471486	G	A	0.2608	-0.0427	0.0074	6.962e-09	218595	0.0237739	MTTP	MTTP
	rs17598226	rs10008896	4	100473704	A	G	0.2608	-0.0427	0.0074	7.024e-09	218595	0.0237739	MTTP	MTTP
	rs17598226	rs10030937	4	100473723	G	A	0.2608	-0.0427	0.0074	7.024e-09	218595	0.0237739	MTTP	MTTP
	rs17598226	rs10008928	4	100473912	T	C	0.2608	-0.0427	0.0074	7.024e-09	218595	0.0237739	MTTP	MTTP
	rs17598226	rs11943031	4	100489204	A	G	0.2611	-0.0421	0.0073	7.431e-09	218595	0.0230458	MTTP	MTTP
	rs17598226	rs11933937	4	100489238	G	A	0.2611	-0.0421	0.0073	7.431e-09	218595	0.0230458	MTTP	MTTP
	rs17598226	rs1800804	4	100495817	C	T	0.2605	-0.0421	0.0073	7.544e-09	218595	0.0230458	MTTP	MTTP
	rs17598226	rs11935581	4	100477823	T	C	0.2607	-0.0426	0.0074	7.507e-09	218595	0.0219949	MTTP	MTTP
	rs17598226	rs10007794	4	100478740	A	C	0.2607	-0.0426	0.0074	7.618e-09	218595	0.0219949	MTTP	MTTP
	rs17598226	rs138764179	4	100480915	C	T	0.2606	-0.0425	0.0074	7.783e-09	218595	0.0203527	MTTP	MTTP
	rs17598226	rs28608631	4	100476917	T	A	0.261	-0.0424	0.0074	8.423e-09	218595	0.0188366	MTTP	MTTP
	rs17598226	rs7665143	4	100448222	G	C	0.264	-0.0422	0.0074	1.434e-08	218595	0.0161435	MTTP	MTTP
	rs17598226	rs28444681	4	100449973	A	C	0.264	-0.0422	0.0074	1.372e-08	218595	0.0161435	MTTP	MTTP
	rs17598226	rs4423880	4	100453768	A	G	0.262	-0.0419	0.0074	1.872e-08	218595	0.0128259	MTTP	MTTP
	rs3852142	rs59991448	5	55817901	T	G	0.0572	-0.0808	0.0144	1.967e-08	218595	0.258569	MAP3K1;lnc-ANKRD55-8	MAP3K1
	rs3852142	rs3852142	5	55796968	T	A	0.0769	-0.072	0.0128	1.903e-08	218595	0.2528	MAP3K1;lnc-ANKRD55-8	MAP3K1
	rs3852142	rs72754158	5	55817236	A	G	0.0547	-0.0808	0.0147	4.03e-08	218595	0.139729	MAP3K1;lnc-ANKRD55-8	MAP3K1
	rs3852142	rs10940505	5	55797753	C	A	0.0676	-0.0698	0.0132	1.352e-07	218595	0.0415817	MAP3K1;lnc-ANKRD55-8	MAP3K1
	rs3852142	rs3928403	5	55796856	G	A	0.0676	-0.0703	0.0133	1.135e-07	218595	0.0413827	MAP3K1;lnc-ANKRD55-8	MAP3K1
	rs3852142	rs58285006	5	55808686	G	A	0.0724	-0.0672	0.0127	1.288e-07	218595	0.0409324	MAP3K1;lnc-ANKRD55-8	MAP3K1
	rs3852142	rs72754154	5	55812380	A	G	0.066	-0.0717	0.0136	1.391e-07	218595	0.0392724	MAP3K1;lnc-ANKRD55-8	MAP3K1
	rs3852142	rs77268629	5	55812129	T	C	0.0736	-0.0671	0.0127	1.325e-07	218595	0.0392698	MAP3K1;lnc-ANKRD55-8	MAP3K1
	rs3852142	rs72754152	5	55810965	G	T	0.0663	-0.0689	0.0131	1.332e-07	218595	0.0355947	MAP3K1;lnc-ANKRD55-8	MAP3K1
	rs3852142	rs60803019	5	55808415	C	T	0.063	-0.0694	0.0134	2.019e-07	218595	0.0239044	MAP3K1;lnc-ANKRD55-8	MAP3K1
	rs3852142	rs72754140	5	55796272	A	G	0.0804	-0.0654	0.0127	2.39e-07	218595	0.0195893	MAP3K1;lnc-ANKRD55-8	MAP3K1
	rs3852142	rs72754141	5	55796291	A	G	0.0804	-0.0654	0.0127	2.389e-07	218595	0.0195893	MAP3K1;lnc-ANKRD55-8	MAP3K1
	rs4711750	rs4711750	6	43757082	A	T	0.4649	0.0367	0.0067	4.792e-08	218595	0.335319	C6orf223;LINC02537;SCIRT	VEGFA
	rs4711750	rs998584	6	43757896	A	C	0.4543	0.0361	0.0066	5.408e-08	218595	0.316487	C6orf223;LINC02537;SCIRT	VEGFA
	rs4711750	rs1358980	6	43764551	T	C	0.4485	0.0366	0.0068	5.955e-08	218595	0.202901	C6orf223;LINC02537;SCIRT	VEGFA
	rs4711750	rs11967262	6	43760327	G	C	0.4577	0.0349	0.0066	1.033e-07	218595	0.11915	C6orf223;LINC02537;SCIRT	VEGFA
	rs686250	rs686250	6	32585055	A	G	0.4153	-0.0385	0.0065	3.058e-09	218595	0.184284	HLA-DRA;HLA-DQA2;HLA-DQB2;HLA-DOB;PSMB8;PSMB9	HLA
	rs686250	rs968155	6	32380715	C	T	0.4616	-0.0361	0.0063	1.16e-08	218595	0.0581737	HLA-DRA;HLA-DQA2;HLA-DQB2;HLA-DOB;PSMB8;PSMB9	HLA
	rs686250	rs34656207	6	32582601	T	C	0.3676	0.0373	0.0066	1.838e-08	218595	0.0389103	HLA-DRA;HLA-DQA2;HLA-DQB2;HLA-DOB;PSMB8;PSMB9	HLA
	rs686250	chr6:32582603	6	32582603	A	G	0.3713	0.0367	0.0065	2.027e-08	218595	0.0371988	HLA-DRA;HLA-DQA2;HLA-DQB2;HLA-DOB;PSMB8;PSMB9	HLA
	rs686250	rs28383236	6	32584188	T	G	0.4419	-0.0358	0.0064	2.426e-08	218595	0.0273057	HLA-DRA;HLA-DQA2;HLA-DQB2;HLA-DOB;PSMB8;PSMB9	HLA
	rs686250	rs28383241	6	32584319	C	A	0.4385	-0.0358	0.0064	2.449e-08	218595	0.0273057	HLA-DRA;HLA-DQA2;HLA-DQB2;HLA-DOB;PSMB8;PSMB9	HLA
	rs686250	rs28752514	6	32583576	T	C	0.439	-0.0356	0.0064	2.929e-08	218595	0.0229417	HLA-DRA;HLA-DQA2;HLA-DQB2;HLA-DOB;PSMB8;PSMB9	HLA
	rs686250	rs685244	6	32584769	A	G	0.4371	-0.0356	0.0064	2.805e-08	218595	0.0229417	HLA-DRA;HLA-DQA2;HLA-DQB2;HLA-DOB;PSMB8;PSMB9	HLA
	rs686250	rs28752527	6	32584928	C	T	0.4387	-0.0356	0.0064	2.732e-08	218595	0.0229417	HLA-DRA;HLA-DQA2;HLA-DQB2;HLA-DOB;PSMB8;PSMB9	HLA
	rs686250	rs28383224	6	32583653	A	G	0.436	-0.0354	0.0064	3.364e-08	218595	0.019294	HLA-DRA;HLA-DQA2;HLA-DQB2;HLA-DOB;PSMB8;PSMB9	HLA
	rs686250	rs28383230	6	32584088	T	C	0.4358	-0.0354	0.0064	3.351e-08	218595	0.019294	HLA-DRA;HLA-DQA2;HLA-DQB2;HLA-DOB;PSMB8;PSMB9	HLA
	rs686250	rs28383231	6	32584099	C	T	0.4358	-0.0354	0.0064	3.351e-08	218595	0.019294	HLA-DRA;HLA-DQA2;HLA-DQB2;HLA-DOB;PSMB8;PSMB9	HLA
	rs686250	rs28383314	6	32587213	T	C	0.3838	-0.0359	0.0065	3.33e-08	218595	0.0187213	HLA-DRA;HLA-DQA2;HLA-DQB2;HLA-DOB;PSMB8;PSMB9	HLA
	rs686250	rs28383221	6	32583212	A	G	0.4357	-0.0353	0.0064	3.453e-08	218595	0.0177003	HLA-DRA;HLA-DQA2;HLA-DQB2;HLA-DOB;PSMB8;PSMB9	HLA
	rs686250	rs9378213	6	32448398	G	T	0.4008	0.0359	0.0066	5.263e-08	218595	0.0120159	HLA-DRA;HLA-DQA2;HLA-DQB2;HLA-DOB;PSMB8;PSMB9	HLA
	rs686250	rs9268839	6	32428772	G	A	0.4122	0.0348	0.0064	6.454e-08	218595	0.0115439	HLA-DRA;HLA-DQA2;HLA-DQB2;HLA-DOB;PSMB8;PSMB9	HLA
	rs686250	rs3129755	6	32583057	A	G	0.4571	-0.0348	0.0064	5.681e-08	218595	0.0115439	HLA-DRA;HLA-DQA2;HLA-DQB2;HLA-DOB;PSMB8;PSMB9	HLA
	rs686250	rs28752516	6	32583611	A	G	0.4541	-0.0346	0.0064	6.423e-08	218595	0.00974643	HLA-DRA;HLA-DQA2;HLA-DQB2;HLA-DOB;PSMB8;PSMB9	HLA
	rs686250	rs35928237	6	32583461	T	C	0.4276	0.0345	0.0064	6.566e-08	218595	0.0089588	HLA-DRA;HLA-DQA2;HLA-DQB2;HLA-DOB;PSMB8;PSMB9	HLA
	rs686250	rs34537691	6	32584295	G	A	0.4273	0.0345	0.0064	8.98e-08	218595	0.0089588	HLA-DRA;HLA-DQA2;HLA-DQB2;HLA-DOB;PSMB8;PSMB9	HLA
	rs686250	rs35128369	6	32583403	G	A	0.4275	0.0344	0.0064	7.129e-08	218595	0.00823683	HLA-DRA;HLA-DQA2;HLA-DQB2;HLA-DOB;PSMB8;PSMB9	HLA
	rs686250	rs35029150	6	32583426	G	T	0.4275	0.0344	0.0064	7.129e-08	218595	0.00823683	HLA-DRA;HLA-DQA2;HLA-DQB2;HLA-DOB;PSMB8;PSMB9	HLA
	rs686250	rs34136174	6	32583682	C	A	0.4272	0.0344	0.0064	6.805e-08	218595	0.00823683	HLA-DRA;HLA-DQA2;HLA-DQB2;HLA-DOB;PSMB8;PSMB9	HLA
	rs686250	rs34985232	6	32584015	G	A	0.4277	0.0344	0.0064	6.681e-08	218595	0.00823683	HLA-DRA;HLA-DQA2;HLA-DQB2;HLA-DOB;PSMB8;PSMB9	HLA
	rs686250	rs35656642	6	32583610	A	C	0.4165	0.0349	0.0065	6.904e-08	218595	0.0081066	HLA-DRA;HLA-DQA2;HLA-DQB2;HLA-DOB;PSMB8;PSMB9	HLA
	rs686250	rs34028938	6	32584346	A	C	0.425	0.0349	0.0065	6.68e-08	218595	0.0081066	HLA-DRA;HLA-DQA2;HLA-DQB2;HLA-DOB;PSMB8;PSMB9	HLA
	rs686250	rs3129752	6	32582627	C	G	0.4242	0.0348	0.0065	7.249e-08	218595	0.00746541	HLA-DRA;HLA-DQA2;HLA-DQB2;HLA-DOB;PSMB8;PSMB9	HLA
	rs686250	rs3129754	6	32583046	G	A	0.405	0.0348	0.0065	1.084e-07	218595	0.00746541	HLA-DRA;HLA-DQA2;HLA-DQB2;HLA-DOB;PSMB8;PSMB9	HLA
	rs686250	rs35484705	6	32583051	T	C	0.405	0.0348	0.0065	1.084e-07	218595	0.00746541	HLA-DRA;HLA-DQA2;HLA-DQB2;HLA-DOB;PSMB8;PSMB9	HLA
	rs686250	rs3129756	6	32583063	G	A	0.405	0.0348	0.0065	1.083e-07	218595	0.00746541	HLA-DRA;HLA-DQA2;HLA-DQB2;HLA-DOB;PSMB8;PSMB9	HLA
	rs686250	rs34341095	6	32583605	G	A	0.4242	0.0347	0.0065	7.436e-08	218595	0.00687656	HLA-DRA;HLA-DQA2;HLA-DQB2;HLA-DOB;PSMB8;PSMB9	HLA
	rs686250	rs4959103	6	32583125	C	T	0.4246	0.0346	0.0065	8.076e-08	218595	0.00633566	HLA-DRA;HLA-DQA2;HLA-DQB2;HLA-DOB;PSMB8;PSMB9	HLA
	rs686250	rs4959104	6	32583129	C	T	0.4248	0.0346	0.0065	8.076e-08	218595	0.00633566	HLA-DRA;HLA-DQA2;HLA-DQB2;HLA-DOB;PSMB8;PSMB9	HLA
	rs686250	rs34599306	6	32583557	G	C	0.4245	0.0346	0.0065	8.269e-08	218595	0.00633566	HLA-DRA;HLA-DQA2;HLA-DQB2;HLA-DOB;PSMB8;PSMB9	HLA
	rs686250	rs13211921	6	32442836	G	T	0.4121	0.034	0.0064	1.229e-07	218595	0.00590012	HLA-DRA;HLA-DQA2;HLA-DQB2;HLA-DOB;PSMB8;PSMB9	HLA
	rs686250	rs28895247	6	32443890	A	T	0.4123	0.034	0.0064	1.247e-07	218595	0.00590012	HLA-DRA;HLA-DQA2;HLA-DQB2;HLA-DOB;PSMB8;PSMB9	HLA
	rs686250	rs12194148	6	32444198	T	G	0.4123	0.034	0.0064	1.274e-07	218595	0.00590012	HLA-DRA;HLA-DQA2;HLA-DQB2;HLA-DOB;PSMB8;PSMB9	HLA
	rs686250	rs17203563	6	32446459	A	G	0.4119	0.034	0.0064	1.22e-07	218595	0.00590012	HLA-DRA;HLA-DQA2;HLA-DQB2;HLA-DOB;PSMB8;PSMB9	HLA
	rs686250	rs28895267	6	32445916	T	C	0.4216	0.0345	0.0065	1.2e-07	218595	0.00583868	HLA-DRA;HLA-DQA2;HLA-DQB2;HLA-DOB;PSMB8;PSMB9	HLA
	rs686250	rs35875942	6	32447563	C	T	0.4083	0.0345	0.0065	1.246e-07	218595	0.00583868	HLA-DRA;HLA-DQA2;HLA-DQB2;HLA-DOB;PSMB8;PSMB9	HLA
	rs686250	rs71543453	6	32452361	T	C	0.413	0.0345	0.0065	1.186e-07	218595	0.00583868	HLA-DRA;HLA-DQA2;HLA-DQB2;HLA-DOB;PSMB8;PSMB9	HLA
	rs686250	rs34341844	6	32583496	A	G	0.4252	0.0345	0.0065	8.993e-08	218595	0.00583868	HLA-DRA;HLA-DQA2;HLA-DQB2;HLA-DOB;PSMB8;PSMB9	HLA
	rs686250	rs9391879	6	32443172	T	C	0.4106	0.0339	0.0064	1.352e-07	218595	0.00543127	HLA-DRA;HLA-DQA2;HLA-DQB2;HLA-DOB;PSMB8;PSMB9	HLA
	rs686250	rs9378264	6	32443451	A	G	0.4121	0.0339	0.0064	1.343e-07	218595	0.00543127	HLA-DRA;HLA-DQA2;HLA-DQB2;HLA-DOB;PSMB8;PSMB9	HLA
	rs686250	rs28732244	6	32444096	T	C	0.4119	0.0339	0.0064	1.328e-07	218595	0.00543127	HLA-DRA;HLA-DQA2;HLA-DQB2;HLA-DOB;PSMB8;PSMB9	HLA
	rs686250	rs12207473	6	32444330	C	A	0.4123	0.0339	0.0064	1.361e-07	218595	0.00543127	HLA-DRA;HLA-DQA2;HLA-DQB2;HLA-DOB;PSMB8;PSMB9	HLA
	rs686250	rs12195589	6	32444584	T	C	0.4123	0.0339	0.0064	1.31e-07	218595	0.00543127	HLA-DRA;HLA-DQA2;HLA-DQB2;HLA-DOB;PSMB8;PSMB9	HLA
	rs686250	rs28895257	6	32445114	G	A	0.4121	0.0339	0.0064	1.329e-07	218595	0.00543127	HLA-DRA;HLA-DQA2;HLA-DQB2;HLA-DOB;PSMB8;PSMB9	HLA
	rs686250	rs28895258	6	32445117	T	C	0.4121	0.0339	0.0064	1.329e-07	218595	0.00543127	HLA-DRA;HLA-DQA2;HLA-DQB2;HLA-DOB;PSMB8;PSMB9	HLA
	rs686250	rs28895259	6	32445258	G	A	0.4122	0.0339	0.0064	1.302e-07	218595	0.00543127	HLA-DRA;HLA-DQA2;HLA-DQB2;HLA-DOB;PSMB8;PSMB9	HLA
	rs686250	rs28895264	6	32445792	T	C	0.4111	0.0339	0.0064	1.349e-07	218595	0.00543127	HLA-DRA;HLA-DQA2;HLA-DQB2;HLA-DOB;PSMB8;PSMB9	HLA
	rs686250	rs28895266	6	32445799	G	A	0.4111	0.0339	0.0064	1.349e-07	218595	0.00543127	HLA-DRA;HLA-DQA2;HLA-DQB2;HLA-DOB;PSMB8;PSMB9	HLA
	rs686250	rs17203514	6	32446071	G	C	0.4122	0.0339	0.0064	1.387e-07	218595	0.00543127	HLA-DRA;HLA-DQA2;HLA-DQB2;HLA-DOB;PSMB8;PSMB9	HLA
	rs686250	rs17203619	6	32446922	C	T	0.4117	0.0339	0.0064	1.357e-07	218595	0.00543127	HLA-DRA;HLA-DQA2;HLA-DQB2;HLA-DOB;PSMB8;PSMB9	HLA
	rs686250	rs17203626	6	32446994	A	G	0.4118	0.0339	0.0064	1.329e-07	218595	0.00543127	HLA-DRA;HLA-DQA2;HLA-DQB2;HLA-DOB;PSMB8;PSMB9	HLA
	rs686250	rs29001568	6	32447341	A	G	0.4122	0.0339	0.0064	1.35e-07	218595	0.00543127	HLA-DRA;HLA-DQA2;HLA-DQB2;HLA-DOB;PSMB8;PSMB9	HLA
	rs686250	rs28732247	6	32447474	G	A	0.4111	0.0339	0.0064	1.362e-07	218595	0.00543127	HLA-DRA;HLA-DQA2;HLA-DQB2;HLA-DOB;PSMB8;PSMB9	HLA
	rs686250	rs4410767	6	32448129	C	T	0.412	0.0339	0.0064	1.324e-07	218595	0.00543127	HLA-DRA;HLA-DQA2;HLA-DQB2;HLA-DOB;PSMB8;PSMB9	HLA
	rs686250	rs28895265	6	32445793	G	A	0.4121	0.0338	0.0064	1.432e-07	218595	0.00500089	HLA-DRA;HLA-DQA2;HLA-DQB2;HLA-DOB;PSMB8;PSMB9	HLA
	rs686250	chr6:32446981	6	32446981	A	G	0.4118	0.0338	0.0064	1.434e-07	218595	0.00500089	HLA-DRA;HLA-DQA2;HLA-DQB2;HLA-DOB;PSMB8;PSMB9	HLA
	rs686250	rs29001478	6	32447162	A	G	0.412	0.0338	0.0064	1.518e-07	218595	0.00500089	HLA-DRA;HLA-DQA2;HLA-DQB2;HLA-DOB;PSMB8;PSMB9	HLA
	rs686250	rs34207893	6	32447616	C	T	0.4101	0.0338	0.0064	1.545e-07	218595	0.00500089	HLA-DRA;HLA-DQA2;HLA-DQB2;HLA-DOB;PSMB8;PSMB9	HLA
	rs686250	rs4994855	6	32447873	G	A	0.4122	0.0338	0.0064	1.44e-07	218595	0.00500089	HLA-DRA;HLA-DQA2;HLA-DQB2;HLA-DOB;PSMB8;PSMB9	HLA
	rs686250	rs4994854	6	32447900	C	T	0.4122	0.0338	0.0064	1.44e-07	218595	0.00500089	HLA-DRA;HLA-DQA2;HLA-DQB2;HLA-DOB;PSMB8;PSMB9	HLA
	rs686250	rs9271406	6	32587588	G	A	0.4538	0.0338	0.0064	1.25e-07	218595	0.00500089	HLA-DRA;HLA-DQA2;HLA-DQB2;HLA-DOB;PSMB8;PSMB9	HLA
	rs686250	rs29001652	6	32447111	G	A	0.4115	0.0337	0.0064	1.554e-07	218595	0.00460573	HLA-DRA;HLA-DQA2;HLA-DQB2;HLA-DOB;PSMB8;PSMB9	HLA
	rs686250	rs28732246	6	32447219	A	G	0.4123	0.0337	0.0064	1.587e-07	218595	0.00460573	HLA-DRA;HLA-DQA2;HLA-DQB2;HLA-DOB;PSMB8;PSMB9	HLA
	rs686250	rs28895254	6	32444946	T	C	0.4073	0.0342	0.0065	1.552e-07	218595	0.00457614	HLA-DRA;HLA-DQA2;HLA-DQB2;HLA-DOB;PSMB8;PSMB9	HLA
	rs686250	rs9275522	6	32674970	T	C	0.2357	0.0382	0.0073	1.927e-07	218595	0.0044052	HLA-DRA;HLA-DQA2;HLA-DQB2;HLA-DOB;PSMB8;PSMB9	HLA
	rs686250	rs28732268	6	32548352	G	C	0.4265	0.0346	0.0066	1.711e-07	218595	0.00420123	HLA-DRA;HLA-DQA2;HLA-DQB2;HLA-DOB;PSMB8;PSMB9	HLA
	rs686250	rs3104414	6	32582612	A	G	0.3182	0.0361	0.0069	1.497e-07	218595	0.00415061	HLA-DRA;HLA-DQA2;HLA-DQB2;HLA-DOB;PSMB8;PSMB9	HLA
	rs686250	rs9275525	6	32675233	A	G	0.235	0.0381	0.0073	1.968e-07	218595	0.00410125	HLA-DRA;HLA-DQA2;HLA-DQB2;HLA-DOB;PSMB8;PSMB9	HLA
	rs686250	rs28895241	6	32443665	C	T	0.4251	0.034	0.0065	1.811e-07	218595	0.00389466	HLA-DRA;HLA-DQA2;HLA-DQB2;HLA-DOB;PSMB8;PSMB9	HLA
	rs686250	chr6:32444938	6	32444938	C	G	0.4089	0.034	0.0065	1.742e-07	218595	0.00389466	HLA-DRA;HLA-DQA2;HLA-DQB2;HLA-DOB;PSMB8;PSMB9	HLA
	rs686250	rs4457186	6	32447653	G	A	0.4085	0.0339	0.0065	1.978e-07	218595	0.00359425	HLA-DRA;HLA-DQA2;HLA-DQB2;HLA-DOB;PSMB8;PSMB9	HLA
	rs686250	rs9275529	6	32675430	T	C	0.2356	0.0384	0.0074	2.072e-07	218595	0.00355561	HLA-DRA;HLA-DQA2;HLA-DQB2;HLA-DOB;PSMB8;PSMB9	HLA
	rs686250	rs5018660	6	32449293	G	A	0.4079	0.0338	0.0065	2.065e-07	218595	0.0033178	HLA-DRA;HLA-DQA2;HLA-DQB2;HLA-DOB;PSMB8;PSMB9	HLA
	rs686250	rs13194665	6	32451526	G	A	0.4124	0.0338	0.0065	1.973e-07	218595	0.0033178	HLA-DRA;HLA-DQA2;HLA-DQB2;HLA-DOB;PSMB8;PSMB9	HLA
	rs686250	rs28662053	6	32453107	G	A	0.4047	0.0347	0.0067	2.254e-07	218595	0.00306598	HLA-DRA;HLA-DQA2;HLA-DQB2;HLA-DOB;PSMB8;PSMB9	HLA
	rs686250	rs71543454	6	32452399	A	G	0.4105	0.0342	0.0066	2.248e-07	218595	0.00306435	HLA-DRA;HLA-DQA2;HLA-DQB2;HLA-DOB;PSMB8;PSMB9	HLA
	rs686250	rs9275579	6	32679459	A	T	0.2313	0.0381	0.0074	2.777e-07	218595	0.00288424	HLA-DRA;HLA-DQA2;HLA-DQB2;HLA-DOB;PSMB8;PSMB9	HLA
	rs686250	rs9275558	6	32677427	T	G	0.2312	0.038	0.0074	3.011e-07	218595	0.00269089	HLA-DRA;HLA-DQA2;HLA-DQB2;HLA-DOB;PSMB8;PSMB9	HLA
	rs686250	rs9275561	6	32677789	T	C	0.2313	0.038	0.0074	3.17e-07	218595	0.00269089	HLA-DRA;HLA-DQA2;HLA-DQB2;HLA-DOB;PSMB8;PSMB9	HLA
	rs686250	rs9275568	6	32678135	C	A	0.2313	0.038	0.0074	3.134e-07	218595	0.00269089	HLA-DRA;HLA-DQA2;HLA-DQB2;HLA-DOB;PSMB8;PSMB9	HLA
	rs686250	rs9275571	6	32678847	G	T	0.2313	0.038	0.0074	3.128e-07	218595	0.00269089	HLA-DRA;HLA-DQA2;HLA-DQB2;HLA-DOB;PSMB8;PSMB9	HLA
	rs686250	rs28895253	6	32444910	A	G	0.4073	0.0335	0.0065	2.718e-07	218595	0.00261332	HLA-DRA;HLA-DQA2;HLA-DQB2;HLA-DOB;PSMB8;PSMB9	HLA
	rs686250	rs9275542	6	32676246	T	C	0.2324	0.0379	0.0074	3.235e-07	218595	0.00251096	HLA-DRA;HLA-DQA2;HLA-DQB2;HLA-DOB;PSMB8;PSMB9	HLA
	rs686250	rs9275544	6	32676353	G	A	0.2324	0.0378	0.0074	3.591e-07	218595	0.00234348	HLA-DRA;HLA-DQA2;HLA-DQB2;HLA-DOB;PSMB8;PSMB9	HLA
	rs115038698	rs115038698	7	87024718	T	C	0.0117	0.6424	0.068	3.513e-21	52482	0.182109	ABCB4	ABCB4
	rs115038698	rs144656711	7	87025346	A	T	0.0117	0.6402	0.0679	4.21e-21	52482	0.157436	ABCB4	ABCB4
	rs115038698	rs143693001	7	87025817	T	C	0.0117	0.6395	0.0679	4.655e-21	52482	0.144303	ABCB4	ABCB4
	rs115038698	rs145245104	7	87028658	A	G	0.0118	0.6311	0.0671	5.313e-21	52482	0.140989	ABCB4	ABCB4
	rs115038698	rs147423000	7	87013106	T	C	0.0113	0.6661	0.0706	3.817e-21	52482	0.123364	ABCB4	ABCB4
	rs115038698	rs145473616	7	87046157	T	G	0.0118	0.627	0.067	8.489e-21	52482	0.0957321	ABCB4	ABCB4
	rs115038698	rs61730509	7	87041333	T	C	0.0117	0.6243	0.0668	9.495e-21	52482	0.0880785	ABCB4	ABCB4
	rs115038698	rs144857410	7	87080381	T	C	0.0119	0.6226	0.0678	4.308e-20	52482	0.0204758	ABCB4	ABCB4
	rs799165	rs799165	7	73052057	A	T	0.1252	0.06	0.0099	1.319e-09	218595	0.222035	MLXIPL;BCL7B	MLXIPL;BCL7B
	rs799165	rs3812316	7	73020337	G	C	0.1139	0.062	0.0103	1.431e-09	218595	0.179564	MLXIPL;BCL7B	MLXIPL;BCL7B
	rs799165	rs13234131	7	73025975	G	A	0.1146	0.0614	0.0103	2.744e-09	218595	0.126787	MLXIPL;BCL7B	MLXIPL;BCL7B
	rs799165	rs13240065	7	73015369	A	G	0.1146	0.0611	0.0103	2.632e-09	218595	0.106672	MLXIPL;BCL7B	MLXIPL;BCL7B
	rs799165	rs13234805	7	73049182	A	G	0.1197	0.0576	0.0098	4.809e-09	218595	0.0739623	MLXIPL;BCL7B	MLXIPL;BCL7B
	rs799165	rs33951980	7	73029437	T	C	0.1163	0.0588	0.0101	6.742e-09	218595	0.0549086	MLXIPL;BCL7B	MLXIPL;BCL7B
	rs799165	rs13246993	7	73022746	A	G	0.1182	0.0572	0.0099	7.732e-09	218595	0.0417965	MLXIPL;BCL7B	MLXIPL;BCL7B
	rs799165	rs35173225	7	73001021	T	C	0.1112	0.0592	0.0104	1.364e-08	218595	0.0268131	MLXIPL;BCL7B	MLXIPL;BCL7B
	rs799165	rs185081604	7	73003303	C	A	0.1113	0.0581	0.0103	1.458e-08	218595	0.019863	MLXIPL;BCL7B	MLXIPL;BCL7B
	rs799165	rs13235543	7	73013901	T	C	0.1182	0.0553	0.0098	1.795e-08	218595	0.0192	MLXIPL;BCL7B	MLXIPL;BCL7B
	rs799165	rs111269058	7	72975702	T	C	0.1101	0.058	0.0103	1.578e-08	218595	0.0188081	MLXIPL;BCL7B	MLXIPL;BCL7B
	rs799165	rs35332062	7	73012042	A	G	0.1138	0.0567	0.0101	2.082e-08	218595	0.0167742	MLXIPL;BCL7B	MLXIPL;BCL7B
	rs799165	rs13233571	7	72971231	T	C	0.11	0.0582	0.0104	2.337e-08	218595	0.0156058	MLXIPL;BCL7B	MLXIPL;BCL7B
	rs799165	rs13246490	7	72992350	T	C	0.1126	0.0557	0.01	2.924e-08	218595	0.0130142	MLXIPL;BCL7B	MLXIPL;BCL7B
	rs799165	rs13232120	7	72983310	T	A	0.112	0.0548	0.01	4.811e-08	218595	0.0079251	MLXIPL;BCL7B	MLXIPL;BCL7B
	rs799165	rs35814008	7	73055461	C	A	0.1588	0.0509	0.0093	4.299e-08	218595	0.00713544	MLXIPL;BCL7B	MLXIPL;BCL7B
	rs141505249	rs116735660	8	145708959	C	T	0.0517	-0.4544	0.0309	7.681e-49	218595	0.665419	GPT	GPT
	rs141505249	rs112174230	8	145711407	C	T	0.0525	-0.4514	0.0308	1.154e-48	218595	0.330645	GPT	GPT
	rs2737217	rs2737217	8	116630311	A	G	0.3919	0.0436	0.007	3.919e-10	218595	0.0840094	TRPS1	TRPS1
	rs2737217	rs2721954	8	116603103	C	T	0.3958	0.0415	0.0068	1.249e-09	218595	0.0376977	TRPS1	TRPS1
	rs2737217	rs2245019	8	116622906	C	A	0.3942	0.0425	0.007	1.023e-09	218595	0.0319983	TRPS1	TRPS1
	rs2737217	rs3808439	8	116563675	A	G	0.4081	0.0407	0.0067	1.412e-09	218595	0.0312876	TRPS1	TRPS1
	rs2737217	rs2721932	8	116620304	G	A	0.4015	0.0417	0.0069	1.585e-09	218595	0.0266514	TRPS1	TRPS1
	rs2737217	rs6469605	8	116601894	C	T	0.397	0.0411	0.0068	1.631e-09	218595	0.0263837	TRPS1	TRPS1
	rs2737217	rs13267535	8	116602676	G	A	0.3966	0.0411	0.0068	1.725e-09	218595	0.0263837	TRPS1	TRPS1
	rs2737217	rs3808438	8	116563573	T	C	0.409	0.0405	0.0067	1.772e-09	218595	0.0261157	TRPS1	TRPS1
	rs2737217	rs3808436	8	116560967	A	G	0.4091	0.0404	0.0067	1.842e-09	218595	0.0238678	TRPS1	TRPS1
	rs2737217	rs3808437	8	116561743	T	C	0.4091	0.0404	0.0067	1.896e-09	218595	0.0238678	TRPS1	TRPS1
	rs2737217	rs10097784	8	116561824	C	A	0.4091	0.0404	0.0067	1.851e-09	218595	0.0238678	TRPS1	TRPS1
	rs2737217	rs2178948	8	116571938	G	A	0.4009	0.0404	0.0067	1.986e-09	218595	0.0238678	TRPS1	TRPS1
	rs2737217	rs6469603	8	116596188	C	T	0.3983	0.0404	0.0067	1.886e-09	218595	0.0238678	TRPS1	TRPS1
	rs2737217	rs1351744	8	116563879	A	C	0.401	0.0403	0.0067	2.055e-09	218595	0.0218182	TRPS1	TRPS1
	rs2737217	rs2884366	8	116565839	C	A	0.401	0.0403	0.0067	2.222e-09	218595	0.0218182	TRPS1	TRPS1
	rs2737217	rs1028274	8	116583551	T	G	0.4006	0.0402	0.0067	2.315e-09	218595	0.019949	TRPS1	TRPS1
	rs2737217	rs1963678	8	116584117	C	T	0.4004	0.0402	0.0067	2.316e-09	218595	0.019949	TRPS1	TRPS1
	rs2737217	rs6993253	8	116593107	T	C	0.3983	0.0402	0.0067	2.198e-09	218595	0.019949	TRPS1	TRPS1
	rs2737217	rs2178949	8	116594138	T	G	0.3977	0.0402	0.0067	2.324e-09	218595	0.019949	TRPS1	TRPS1
	rs2737217	rs6998144	8	116601022	T	C	0.3977	0.0402	0.0067	2.215e-09	218595	0.019949	TRPS1	TRPS1
	rs2737217	rs3808456	8	116589218	A	G	0.3999	0.0401	0.0067	2.552e-09	218595	0.0182441	TRPS1	TRPS1
	rs2737217	rs4326410	8	116593582	C	T	0.3978	0.0401	0.0067	2.525e-09	218595	0.0182441	TRPS1	TRPS1
	rs2737217	rs13269499	8	116602795	T	C	0.396	0.0406	0.0068	2.45e-09	218595	0.0169716	TRPS1	TRPS1
	rs2737217	rs13271228	8	116597409	T	G	0.3981	0.04	0.0067	2.74e-09	218595	0.0166885	TRPS1	TRPS1
	rs2737217	rs2737207	8	116614543	C	A	0.4017	0.0411	0.0069	2.779e-09	218595	0.0158271	TRPS1	TRPS1
	rs2737217	rs12679749	8	116602459	T	C	0.3962	0.0405	0.0068	2.663e-09	218595	0.0155482	TRPS1	TRPS1
	rs2737217	rs3808446	8	116574409	G	A	0.4006	0.0399	0.0067	2.962e-09	218595	0.015269	TRPS1	TRPS1
	rs2737217	rs1963677	8	116583869	G	A	0.4002	0.0399	0.0067	3.108e-09	218595	0.015269	TRPS1	TRPS1
	rs2737217	rs1057517	8	116597117	G	A	0.3981	0.0399	0.0067	2.895e-09	218595	0.015269	TRPS1	TRPS1
	rs2737217	rs10808475	8	116601071	C	T	0.3959	0.0404	0.0068	2.816e-09	218595	0.0142473	TRPS1	TRPS1
	rs2737217	rs7357472	8	116601402	T	A	0.3963	0.0404	0.0068	2.98e-09	218595	0.0142473	TRPS1	TRPS1
	rs2737217	rs12543799	8	116555360	C	A	0.4107	0.0398	0.0067	3.18e-09	218595	0.0139734	TRPS1	TRPS1
	rs2737217	rs3808448	8	116576827	C	T	0.4006	0.0398	0.0067	3.28e-09	218595	0.0139734	TRPS1	TRPS1
	rs2737217	rs3808450	8	116579048	G	A	0.4004	0.0398	0.0067	3.332e-09	218595	0.0139734	TRPS1	TRPS1
	rs2737217	rs6986967	8	116580067	G	A	0.4004	0.0398	0.0067	3.395e-09	218595	0.0139734	TRPS1	TRPS1
	rs2737217	rs3779881	8	116586460	C	T	0.4	0.0398	0.0067	3.23e-09	218595	0.0139734	TRPS1	TRPS1
	rs2737217	rs719422	8	116590260	A	T	0.3998	0.0398	0.0067	3.316e-09	218595	0.0139734	TRPS1	TRPS1
	rs2737217	rs11785504	8	116591288	A	G	0.3997	0.0398	0.0067	3.344e-09	218595	0.0139734	TRPS1	TRPS1
	rs2737217	rs3808461	8	116597716	C	T	0.3977	0.0398	0.0067	3.347e-09	218595	0.0139734	TRPS1	TRPS1
	rs2737217	rs2049864	8	116588326	C	A	0.3995	0.0397	0.0067	3.74e-09	218595	0.0127905	TRPS1	TRPS1
	rs2737217	rs2049867	8	116588570	T	C	0.3995	0.0397	0.0067	3.74e-09	218595	0.0127905	TRPS1	TRPS1
	rs2737217	rs11989423	8	116591033	G	A	0.3998	0.0397	0.0067	3.599e-09	218595	0.0127905	TRPS1	TRPS1
	rs2737217	rs2721940	8	116636281	A	C	0.366	0.0402	0.0069	5.197e-09	218595	0.00734638	TRPS1	TRPS1
	rs2737217	rs2142331	8	116636719	C	T	0.3661	0.0402	0.0069	5.189e-09	218595	0.00734638	TRPS1	TRPS1
	rs2737217	rs13275142	8	116602874	G	A	0.3932	0.0394	0.0068	7.495e-09	218595	0.00601752	TRPS1	TRPS1
	rs2737217	rs2737206	8	116611902	T	C	0.3992	0.0388	0.0067	7.499e-09	218595	0.00582793	TRPS1	TRPS1
	rs2737217	rs2737205	8	116610180	T	C	0.3935	0.0393	0.0068	7.71e-09	218595	0.00552716	TRPS1	TRPS1
	rs2737217	rs997806	8	116619356	C	T	0.3983	0.0393	0.0068	7.678e-09	218595	0.00552716	TRPS1	TRPS1
	rs2737217	rs10505258	8	116602855	T	C	0.3928	0.0392	0.0068	8.571e-09	218595	0.00507785	TRPS1	TRPS1
	rs2737217	rs2721926	8	116608228	T	G	0.3982	0.0385	0.0067	1.033e-08	218595	0.00450259	TRPS1	TRPS1
	rs2737217	rs2721948	8	116643338	C	T	0.3593	0.0401	0.007	8.718e-09	218595	0.00424313	TRPS1	TRPS1
	rs2737217	rs12056626	8	116557955	C	G	0.4141	0.0373	0.0065	1.006e-08	218595	0.00418156	TRPS1	TRPS1
	rs2737217	rs800884	8	116502628	C	A	0.4146	0.0384	0.0067	1.076e-08	218595	0.00413338	TRPS1	TRPS1
	rs2737217	rs800881	8	116506134	T	G	0.414	0.0384	0.0067	1.123e-08	218595	0.00413338	TRPS1	TRPS1
	rs2737217	rs2721943	8	116637999	C	T	0.3617	0.0394	0.0069	9.999e-09	218595	0.00376683	TRPS1	TRPS1
	rs2737217	rs7823575	8	116551546	A	G	0.4144	0.0382	0.0067	1.337e-08	218595	0.00348563	TRPS1	TRPS1
	rs4734654	rs4734654	8	103669991	G	A	0.3418	-0.0438	0.0068	1.549e-10	218595	0.254221	KLF10	KLF10
	rs4734654	rs7835270	8	103668320	G	A	0.3412	-0.0437	0.0068	1.716e-10	218595	0.231296	KLF10	KLF10
	rs4734654	rs1434281	8	103671080	A	G	0.3427	-0.0433	0.0068	2.312e-10	218595	0.15883	KLF10	KLF10
	rs4734654	rs13275089	8	103662852	C	T	0.3432	-0.0429	0.0068	3.399e-10	218595	0.109446	KLF10	KLF10
	rs4734654	rs7002992	8	103676605	C	T	0.3466	-0.0421	0.0067	2.852e-10	218595	0.0920705	KLF10	KLF10
	rs4734654	rs10106298	8	103688381	A	G	0.3447	-0.0413	0.0066	4.265e-10	218595	0.0771145	KLF10	KLF10
	rs4734654	rs17773903	8	103685172	G	A	0.3439	-0.0418	0.0067	4.291e-10	218595	0.0695828	KLF10	KLF10
	rs60315134	rs370720	8	9168146	T	C	0.1995	0.0674	0.0112	1.845e-09	218595	0.547659	PRAG1;lnc-PRAG1-3	PRAG1;CLDN23
	rs60315134	rs17715588	8	9169549	G	C	0.0737	0.0821	0.014	4.683e-09	218595	0.267281	PRAG1;lnc-PRAG1-3	PRAG1;CLDN23
	rs60315134	rs60315134	8	8670599	G	A	0.4567	0.0363	0.0065	2.879e-08	218595	0.0268266	PRAG1;lnc-PRAG1-3	PRAG1;CLDN23
	rs60315134	rs4841045	8	8672579	G	A	0.456	0.036	0.0066	3.818e-08	218595	0.0132896	PRAG1;lnc-PRAG1-3	PRAG1;CLDN23
	rs60315134	rs11775523	8	8679176	G	A	0.4546	0.0358	0.0066	5.606e-08	218595	0.0112721	PRAG1;lnc-PRAG1-3	PRAG1;CLDN23
	rs60315134	rs11784052	8	8671962	T	C	0.4561	0.0356	0.0066	5.916e-08	218595	0.00956969	PRAG1;lnc-PRAG1-3	PRAG1;CLDN23
	rs60315134	rs7823757	8	8670177	A	T	0.456	0.0354	0.0066	6.396e-08	218595	0.00813181	PRAG1;lnc-PRAG1-3	PRAG1;CLDN23
	rs60315134	rs882462	8	8678530	A	G	0.4529	0.0353	0.0066	9.183e-08	218595	0.00749863	PRAG1;lnc-PRAG1-3	PRAG1;CLDN23
	rs60315134	rs11777085	8	8672429	C	G	0.4538	0.0352	0.0066	8.53e-08	218595	0.00691633	PRAG1;lnc-PRAG1-3	PRAG1;CLDN23
	rs60315134	rs7829113	8	8929133	T	C	0.4139	-0.0346	0.0065	9.087e-08	218595	0.00645276	PRAG1;lnc-PRAG1-3	PRAG1;CLDN23
	rs60315134	rs57312668	8	8680477	A	G	0.455	0.0351	0.0066	1.158e-07	218595	0.00638071	PRAG1;lnc-PRAG1-3	PRAG1;CLDN23
	rs60315134	rs13259216	8	8673601	C	A	0.4585	0.0345	0.0065	1.202e-07	218595	0.0059466	PRAG1;lnc-PRAG1-3	PRAG1;CLDN23
	rs60315134	rs1039915	8	8679614	C	T	0.4546	0.0349	0.0066	1.272e-07	218595	0.00543444	PRAG1;lnc-PRAG1-3	PRAG1;CLDN23
	rs60315134	rs1533058	8	8685190	G	A	0.4556	0.0354	0.0067	1.245e-07	218595	0.00539045	PRAG1;lnc-PRAG1-3	PRAG1;CLDN23
	rs60315134	rs4841042	8	8664622	A	G	0.4608	0.0342	0.0065	1.413e-07	218595	0.00466073	PRAG1;lnc-PRAG1-3	PRAG1;CLDN23
	rs60315134	rs6601282	8	8928798	T	C	0.4155	-0.0339	0.0065	1.542e-07	218595	0.00366069	PRAG1;lnc-PRAG1-3	PRAG1;CLDN23
	rs60315134	rs2409092	8	8682192	T	A	0.4531	0.0347	0.0067	2.387e-07	218595	0.00312265	PRAG1;lnc-PRAG1-3	PRAG1;CLDN23
	rs60315134	rs2979172	8	8310508	C	G	0.4865	0.0336	0.0065	2.412e-07	218595	0.00288135	PRAG1;lnc-PRAG1-3	PRAG1;CLDN23
	rs60315134	rs6994038	8	8660538	A	C	0.4495	0.0336	0.0065	2.627e-07	218595	0.00288135	PRAG1;lnc-PRAG1-3	PRAG1;CLDN23
	rs60315134	rs483186	8	8606593	G	C	0.2977	0.0362	0.0071	3.45e-07	218595	0.00218482	PRAG1;lnc-PRAG1-3	PRAG1;CLDN23
	rs60315134	rs4841040	8	8654527	C	T	0.4516	0.0336	0.0066	3.761e-07	218595	0.00195759	PRAG1;lnc-PRAG1-3	PRAG1;CLDN23
	rs60315134	rs567958	8	8607077	A	T	0.2947	0.0359	0.0071	4.437e-07	218595	0.00176343	PRAG1;lnc-PRAG1-3	PRAG1;CLDN23
	rs1658943	rs1658943	9	6676953	T	C	0.1575	-0.0487	0.0088	3.54e-08	218595	0.371712	UHRF2	UHRF2
	rs1658943	rs1658942	9	6678471	A	C	0.1563	-0.0473	0.0089	9.27e-08	218595	0.114493	UHRF2	UHRF2
	rs1658943	rs4742235	9	6651494	A	G	0.165	-0.0495	0.0094	1.17e-07	218595	0.0932275	UHRF2	UHRF2
	rs1658943	rs820508	9	6671112	T	C	0.1549	-0.0479	0.0092	1.83e-07	203477	0.066974	UHRF2	UHRF2
	rs1658943	rs1616572	9	6683701	T	C	0.1677	-0.0442	0.0086	3.123e-07	218595	0.0444656	UHRF2	UHRF2
	rs1658943	rs111576763	9	6682561	G	C	0.1697	-0.044	0.0086	3.382e-07	218595	0.0394756	UHRF2	UHRF2
	rs1658943	rs10758803	9	6681701	C	G	0.4898	-0.0334	0.0065	2.636e-07	218595	0.0337872	UHRF2	UHRF2
	rs1658943	rs7874966	9	6674246	A	G	0.1758	0.044	0.0087	4.142e-07	218595	0.0296089	UHRF2	UHRF2
	rs1658943	rs34003786	9	6675178	A	G	0.1758	0.0438	0.0087	4.691e-07	218595	0.0263718	UHRF2	UHRF2
	rs1658943	rs7042332	9	6685304	G	A	0.4884	-0.0331	0.0066	5.694e-07	218595	0.0183487	UHRF2	UHRF2
	rs1658943	rs12003721	9	6679992	T	C	0.1801	0.0426	0.0086	6.92e-07	218595	0.017419	UHRF2	UHRF2
	rs1658943	rs12683162	9	6649604	C	G	0.1682	-0.0449	0.0091	8.569e-07	218595	0.0167005	UHRF2	UHRF2
	rs1658943	rs820503	9	6667928	A	C	0.1454	-0.046	0.0094	1.054e-06	203477	0.014123	UHRF2	UHRF2
	rs1658943	rs4642705	9	6671227	A	G	0.1563	0.0445	0.0091	8.733e-07	218595	0.0134633	UHRF2	UHRF2
	rs1658943	rs1658970	9	6664853	A	C	0.1699	-0.0431	0.0089	1.412e-06	203477	0.0104708	UHRF2	UHRF2
	rs1658943	rs820506	9	6670062	A	G	0.1547	-0.0439	0.0092	1.905e-06	203477	0.00768828	UHRF2	UHRF2
	rs1658943	rs7033420	9	6686875	A	T	0.4742	-0.0316	0.0067	2.429e-06	218595	0.0043589	UHRF2	UHRF2
	rs1658943	rs2578277	9	6655612	T	A	0.146	-0.0436	0.0094	3.2e-06	218595	0.00419395	UHRF2	UHRF2
	rs1658943	rs2773513	9	6666512	T	A	0.1808	-0.0409	0.0088	3.653e-06	203477	0.00411419	UHRF2	UHRF2
	rs1658943	rs144055850	9	6662197	T	C	0.004	0.3322	0.0746	8.443e-06	216679	0.00410353	UHRF2	UHRF2
	rs1658943	rs12115822	9	6659212	G	C	0.19	0.0392	0.0086	4.635e-06	218595	0.00266666	UHRF2	UHRF2
	rs1658943	rs7035767	9	6686121	T	G	0.4792	-0.0308	0.0067	4.495e-06	218595	0.00250132	UHRF2	UHRF2
	rs1658943	chr9:6660172	9	6660172	G	C	0.1689	0.0403	0.0089	6.662e-06	218595	0.00240474	UHRF2	UHRF2
	rs1658943	rs73407153	9	6661860	T	C	0.1719	0.0393	0.0087	6.748e-06	218595	0.00224047	UHRF2	UHRF2
	rs1658943	rs1658972	9	6665010	T	C	0.1541	-0.041	0.0091	7.004e-06	203477	0.00221855	UHRF2	UHRF2
	rs1658943	rs10975719	9	6661269	A	G	0.1718	0.0397	0.0088	5.863e-06	218595	0.00220597	UHRF2	UHRF2
	rs1658943	rs10975744	9	6681443	A	G	0.1909	0.0384	0.0085	6.661e-06	218595	0.00219499	UHRF2	UHRF2
	rs687621	rs687621	9	136137065	G	A	0.3544	0.0431	0.0066	7.91e-11	218595	0.33745	ABO	CEL;ADAMTS13;ABO
	rs687621	rs597974	9	136144297	G	A	0.3557	0.0411	0.0066	6.461e-10	218595	0.048938	ABO	CEL;ADAMTS13;ABO
	rs687621	rs576123	9	136144308	C	T	0.3557	0.0411	0.0066	6.466e-10	218595	0.048938	ABO	CEL;ADAMTS13;ABO
	rs687621	rs576125	9	136144309	A	G	0.3557	0.0411	0.0066	6.466e-10	218595	0.048938	ABO	CEL;ADAMTS13;ABO
	rs687621	rs597988	9	136144284	A	T	0.3552	0.041	0.0066	6.661e-10	218595	0.0445414	ABO	CEL;ADAMTS13;ABO
	rs687621	rs514659	9	136142203	C	A	0.3567	0.0407	0.0066	8.226e-10	218595	0.033629	ABO	CEL;ADAMTS13;ABO
	rs687621	rs677355	9	136146046	A	G	0.357	0.0406	0.0066	9.454e-10	218595	0.0306358	ABO	CEL;ADAMTS13;ABO
	rs687621	rs9411377	9	136145404	A	C	0.3317	0.0423	0.0069	9.001e-10	218595	0.0280885	ABO	CEL;ADAMTS13;ABO
	rs687621	rs545971	9	136143372	T	C	0.3567	0.0405	0.0066	1.071e-09	218595	0.0279155	ABO	CEL;ADAMTS13;ABO
	rs687621	rs495203	9	136145240	T	C	0.3567	0.0404	0.0066	1.176e-09	218595	0.0254425	ABO	CEL;ADAMTS13;ABO
	rs687621	rs582094	9	136145484	T	A	0.3565	0.0404	0.0066	1.131e-09	218595	0.0254425	ABO	CEL;ADAMTS13;ABO
	rs687621	rs554833	9	136147160	T	C	0.3526	0.0404	0.0066	1.155e-09	218595	0.0254425	ABO	CEL;ADAMTS13;ABO
	rs687621	rs491626	9	136144873	T	C	0.3567	0.0403	0.0066	1.207e-09	218595	0.023194	ABO	CEL;ADAMTS13;ABO
	rs687621	rs492488	9	136144960	A	G	0.3567	0.0403	0.0066	1.208e-09	218595	0.023194	ABO	CEL;ADAMTS13;ABO
	rs687621	rs2769071	9	136145974	G	A	0.3564	0.0403	0.0066	1.248e-09	218595	0.023194	ABO	CEL;ADAMTS13;ABO
	rs687621	rs676457	9	136146227	T	A	0.3564	0.0403	0.0066	1.312e-09	218595	0.023194	ABO	CEL;ADAMTS13;ABO
	rs687621	rs8176747	9	136131315	G	C	0.1017	0.066	0.011	2.147e-09	218595	0.0196437	ABO	CEL;ADAMTS13;ABO
	rs687621	rs8176746	9	136131322	T	G	0.1017	0.066	0.011	2.112e-09	218595	0.0196437	ABO	CEL;ADAMTS13;ABO
	rs687621	rs527210	9	136146431	T	C	0.3556	0.0401	0.0066	1.603e-09	218595	0.0192887	ABO	CEL;ADAMTS13;ABO
	rs687621	rs1137827	9	136129715	T	C	0.1021	0.0665	0.0111	1.999e-09	218595	0.018764	ABO	CEL;ADAMTS13;ABO
	rs687621	rs8176743	9	136131415	T	C	0.1015	0.0664	0.0111	2.09e-09	218595	0.0177818	ABO	CEL;ADAMTS13;ABO
	rs687621	rs505922	9	136149229	C	T	0.3362	0.0405	0.0067	1.374e-09	218595	0.0162222	ABO	CEL;ADAMTS13;ABO
	rs687621	rs13292932	9	136145419	A	C	0.3473	0.0402	0.0067	2.548e-09	218595	0.0123917	ABO	CEL;ADAMTS13;ABO
	rs687621	rs10901252	9	136128000	C	G	0.1057	0.0657	0.0111	3.501e-09	218595	0.0122322	ABO	CEL;ADAMTS13;ABO
	rs7041363	rs7041363	9	117146043	G	C	0.4587	-0.1303	0.0068	1.02e-81	218595	0.69886	AKNA	AKNA;ORM1;ORM2
	rs7041363	rs4979373	9	117144504	T	C	0.4565	-0.1299	0.0068	3.462e-81	218595	0.227083	AKNA	AKNA;ORM1;ORM2
	rs7041363	rs4979372	9	117140082	C	T	0.4586	-0.1295	0.0068	1.148e-80	218595	0.0740426	AKNA	AKNA;ORM1;ORM2
	rs148337160	rs148337160	10	104166504	C	T	0.0633	0.0875	0.0132	2.889e-11	218595	0.680504	FBXL15;ELOVL3;PSD	FBXL15;ELOVL3;PSD
	rs148337160	rs1057050	10	104142294	A	G	0.0574	0.0866	0.0139	4.801e-10	218595	0.0553482	FBXL15;ELOVL3;PSD	FBXL15;ELOVL3;PSD
	rs148337160	rs76633616	10	104118634	C	T	0.0577	0.0859	0.0139	6.323e-10	218595	0.0405551	FBXL15;ELOVL3;PSD	FBXL15;ELOVL3;PSD
	rs148337160	rs79356410	10	104107191	T	C	0.0576	0.0858	0.0139	6.733e-10	218595	0.0388009	FBXL15;ELOVL3;PSD	FBXL15;ELOVL3;PSD
	rs148337160	rs78221767	10	104004653	G	T	0.0573	0.084	0.0138	1.184e-09	218595	0.022867	FBXL15;ELOVL3;PSD	FBXL15;ELOVL3;PSD
	rs148337160	rs74501283	10	104013955	C	T	0.0574	0.0839	0.0138	1.24e-09	218595	0.0218855	FBXL15;ELOVL3;PSD	FBXL15;ELOVL3;PSD
	rs148337160	rs116093870	10	103984390	C	T	0.057	0.0838	0.0138	1.303e-09	218595	0.0209471	FBXL15;ELOVL3;PSD	FBXL15;ELOVL3;PSD
	rs148337160	rs17780834	10	104091096	T	A	0.0575	0.0873	0.0145	1.81e-09	218595	0.015971	FBXL15;ELOVL3;PSD	FBXL15;ELOVL3;PSD
	rs148337160	rs78531123	10	104082953	A	G	0.0574	0.087	0.0145	2.042e-09	218595	0.0141127	FBXL15;ELOVL3;PSD	FBXL15;ELOVL3;PSD
	rs148337160	rs77041839	10	104078587	A	G	0.0575	0.0869	0.0145	2.133e-09	218595	0.0135439	FBXL15;ELOVL3;PSD	FBXL15;ELOVL3;PSD
	rs148337160	rs75398587	10	103946480	G	C	0.0577	0.0871	0.0146	2.605e-09	218595	0.0115745	FBXL15;ELOVL3;PSD	FBXL15;ELOVL3;PSD
	rs148337160	rs79931565	10	104175649	G	A	0.0575	0.0859	0.0144	2.501e-09	218595	0.0114137	FBXL15;ELOVL3;PSD	FBXL15;ELOVL3;PSD
	rs148337160	rs117779480	10	104080583	T	C	0.0574	0.0863	0.0145	2.66e-09	218595	0.0105919	FBXL15;ELOVL3;PSD	FBXL15;ELOVL3;PSD
	rs35199395	rs35199395	10	70983936	G	C	0.4111	-0.0386	0.0069	2.787e-08	218595	0.892669	HKDC1	HKDC1
	rs35199395	rs4746822	10	70982941	C	T	0.3825	-0.0313	0.0067	2.932e-06	218595	0.00765816	HKDC1	HKDC1
	rs35199395	rs9645500	10	70986723	T	G	0.379	-0.0306	0.0066	3.487e-06	218595	0.00640517	HKDC1	HKDC1
	rs35199395	rs10998647	10	70977308	T	G	0.3929	-0.031	0.0068	5.2e-06	218595	0.00461873	HKDC1	HKDC1
	rs35199395	rs2394529	10	70985267	G	C	0.3797	-0.0305	0.0067	4.919e-06	218595	0.0044181	HKDC1	HKDC1
	rs35199395	rs10762264	10	70976833	G	A	0.393	-0.0305	0.0068	7.163e-06	218595	0.00331348	HKDC1	HKDC1
	rs35199395	rs10823318	10	70979924	A	T	0.392	-0.0305	0.0068	6.908e-06	218595	0.00331348	HKDC1	HKDC1
	rs35199395	rs12778721	10	70759170	T	A	0.1411	0.0424	0.0097	1.152e-05	218595	0.0028187	HKDC1	HKDC1
	rs35199395	rs11813199	10	70753701	C	A	0.1405	0.0415	0.0098	2.125e-05	218595	0.00158465	HKDC1	HKDC1
	rs35199395	rs11817579	10	70754843	T	C	0.1405	0.0414	0.0098	2.19e-05	218595	0.00151787	HKDC1	HKDC1
	rs35199395	rs66859037	10	70765250	A	G	0.1405	0.041	0.0097	2.557e-05	218595	0.0015178	HKDC1	HKDC1
	rs35199395	rs10998595	10	70895322	T	G	0.0139	-0.1528	0.039	8.806e-05	216679	0.00131422	HKDC1	HKDC1
	rs35199395	rs34761771	10	70676513	T	C	0.1427	0.0406	0.0097	2.681e-05	218595	0.00127662	HKDC1	HKDC1
	rs35199395	rs17470673	10	70649244	G	A	0.1437	0.04	0.0096	2.959e-05	218595	0.0011683	HKDC1	HKDC1
	rs35199395	rs2050938	10	70712050	C	T	0.142	0.0407	0.0098	3.082e-05	218595	0.00112617	HKDC1	HKDC1
	rs35199395	rs12767134	10	70724533	A	C	0.142	0.0407	0.0098	3.057e-05	218595	0.00112617	HKDC1	HKDC1
	rs35199395	rs17471610	10	70730197	G	C	0.1418	0.0407	0.0098	3.112e-05	218595	0.00112617	HKDC1	HKDC1
	rs35199395	rs111269237	10	70684952	T	C	0.1424	0.0406	0.0098	3.191e-05	218595	0.00107961	HKDC1	HKDC1
	rs35199395	rs2894071	10	70687786	C	A	0.1424	0.0406	0.0098	3.182e-05	218595	0.00107961	HKDC1	HKDC1
	rs35199395	rs113645439	10	70689983	T	C	0.1423	0.0406	0.0098	3.136e-05	218595	0.00107961	HKDC1	HKDC1
	rs35199395	rs72801587	10	70700156	G	A	0.1423	0.0406	0.0098	3.128e-05	218595	0.00107961	HKDC1	HKDC1
	rs35199395	rs147569130	10	70847805	A	G	0.0022	0.344	0.0879	9.111e-05	179315	0.00104122	HKDC1	HKDC1
	rs35199395	rs12783453	10	70735459	C	T	0.1419	0.0405	0.0098	3.269e-05	218595	0.00103508	HKDC1	HKDC1
	rs35199395	rs12778685	10	70737972	C	T	0.1419	0.0405	0.0098	3.277e-05	218595	0.00103508	HKDC1	HKDC1
	rs35199395	rs7907661	10	70740091	A	G	0.1418	0.0405	0.0098	3.247e-05	218595	0.00103508	HKDC1	HKDC1
	rs35199395	rs34146994	10	70698526	C	T	0.1424	0.0404	0.0098	3.416e-05	218595	0.00099249	HKDC1	HKDC1
	rs35199395	rs12766376	10	70745824	T	C	0.1418	0.0404	0.0098	3.447e-05	218595	0.00099249	HKDC1	HKDC1
	rs35199395	rs35086750	10	70651316	A	T	0.1443	0.0391	0.0095	3.772e-05	218595	0.000937347	HKDC1	HKDC1
	rs35199395	rs12782516	10	70640510	A	G	0.143	0.0388	0.0095	4.568e-05	218595	0.000823753	HKDC1	HKDC1
	rs35199395	rs569795665	10	70634295	G	T	0.0022	0.3155	0.0831	0.0001469	166113	0.000756454	HKDC1	HKDC1
	rs35199395	rs35879464	10	70608612	A	G	0.1119	0.0431	0.0109	7.281e-05	218595	0.000557682	HKDC1	HKDC1
	rs4918722	rs4918722	10	113947040	C	T	0.2774	0.0766	0.0077	1.749e-23	218595	0.324497	GPAM	GPAM
	rs4918722	rs2255141	10	113933886	A	G	0.28	0.0723	0.0073	4.693e-23	218595	0.2005	GPAM	GPAM
	rs4918722	rs2792751	10	113940329	T	C	0.2786	0.0732	0.0074	2.901e-23	218595	0.179799	GPAM	GPAM
	rs4918722	rs10787429	10	113949664	T	C	0.2746	0.0769	0.0078	7.549e-23	218595	0.135967	GPAM	GPAM
	rs4918722	rs2250802	10	113921354	G	A	0.2798	0.0725	0.0074	1.19e-22	218595	0.0709422	GPAM	GPAM
	rs4918722	rs2803611	10	113922728	A	G	0.2798	0.0724	0.0074	1.184e-22	218595	0.0621618	GPAM	GPAM
	rs174535	rs174535	11	61551356	C	T	0.3357	-0.0639	0.0069	1.59e-20	216679	0.784698	FADS2	FADS1;FADS2;FADS3
	rs174535	rs174566	11	61592362	G	A	0.3429	-0.0616	0.0068	1.303e-19	216679	0.12195	FADS2	FADS1;FADS2;FADS3
	rs174535	rs174533	11	61549025	A	G	0.3154	-0.0656	0.0074	1.067e-18	201561	0.0231847	FADS2	FADS1;FADS2;FADS3
	rs174535	rs174537	11	61552680	T	G	0.316	-0.0656	0.0074	1.158e-18	201561	0.0231847	FADS2	FADS1;FADS2;FADS3
	rs56175344	rs56175344	11	93864393	G	C	0.1235	-0.1278	0.0096	4.603e-40	218595	0.593361	PANX1	PANX1
	rs56175344	rs7117339	11	93870338	T	C	0.1252	-0.1283	0.0097	5.484e-40	218595	0.191982	PANX1	PANX1
	rs56175344	rs11607757	11	93866147	G	T	0.125	-0.1267	0.0096	7.779e-40	218595	0.130382	PANX1	PANX1
	rs56175344	rs4593973	11	93877376	G	A	0.1194	-0.1327	0.0101	3.03e-39	218595	0.0616114	PANX1	PANX1
	rs10774625	rs10774625	12	111910219	A	G	0.4649	0.0387	0.0067	9.748e-09	218595	0.352418	SH2B3;CUX2;ATXN2;LINC01405	CUX2;SH2B3;ATXN2
	rs10774625	rs4766578	12	111904371	T	A	0.4637	0.0388	0.0068	1.295e-08	218595	0.238958	SH2B3;CUX2;ATXN2;LINC01405	CUX2;SH2B3;ATXN2
	rs10774625	rs3184504	12	111884608	T	C	0.4545	0.0374	0.0067	3.04e-08	218595	0.11723	SH2B3;CUX2;ATXN2;LINC01405	CUX2;SH2B3;ATXN2
	rs10774625	rs653178	12	112007756	C	T	0.4556	0.0364	0.0067	6.692e-08	218595	0.0515756	SH2B3;CUX2;ATXN2;LINC01405	CUX2;SH2B3;ATXN2
	rs10774625	rs7137828	12	111932800	C	T	0.4551	0.0368	0.0068	7.339e-08	218595	0.0466759	SH2B3;CUX2;ATXN2;LINC01405	CUX2;SH2B3;ATXN2
	rs10774625	rs597808	12	111973358	A	G	0.4567	0.0368	0.0068	7.444e-08	218595	0.0466759	SH2B3;CUX2;ATXN2;LINC01405	CUX2;SH2B3;ATXN2
	rs10774625	rs678436	12	111949394	C	T	0.3445	-0.0381	0.0073	1.695e-07	218595	0.0179787	SH2B3;CUX2;ATXN2;LINC01405	CUX2;SH2B3;ATXN2
	rs10774625	rs933399	12	111807499	A	G	0.3545	-0.0388	0.0076	2.704e-07	218595	0.0103883	SH2B3;CUX2;ATXN2;LINC01405	CUX2;SH2B3;ATXN2
	rs10774625	rs7978701	12	111788680	C	A	0.3431	-0.0373	0.0073	3.815e-07	218595	0.0102163	SH2B3;CUX2;ATXN2;LINC01405	CUX2;SH2B3;ATXN2
	rs10774625	rs7398833	12	111786892	C	T	0.3429	-0.0371	0.0073	4.473e-07	218595	0.0088867	SH2B3;CUX2;ATXN2;LINC01405	CUX2;SH2B3;ATXN2
	rs10774625	rs6490077	12	111791677	A	C	0.342	-0.0371	0.0073	4.506e-07	218595	0.0088867	SH2B3;CUX2;ATXN2;LINC01405	CUX2;SH2B3;ATXN2
	rs10774625	rs7961572	12	111797013	G	A	0.3488	-0.0375	0.0074	4.425e-07	218595	0.00836081	SH2B3;CUX2;ATXN2;LINC01405	CUX2;SH2B3;ATXN2
	rs10774625	rs1814246	12	111801951	A	T	0.3513	-0.0377	0.0075	4.987e-07	218595	0.00689186	SH2B3;CUX2;ATXN2;LINC01405	CUX2;SH2B3;ATXN2
	rs10774625	rs1344438	12	111735954	G	C	0.3407	-0.0368	0.0074	5.626e-07	218595	0.00520341	SH2B3;CUX2;ATXN2;LINC01405	CUX2;SH2B3;ATXN2
	rs10774625	rs11065857	12	111739500	G	A	0.3402	-0.0364	0.0074	8.294e-07	218595	0.00398418	SH2B3;CUX2;ATXN2;LINC01405	CUX2;SH2B3;ATXN2
	rs10774625	rs1362006	12	111742222	C	T	0.3402	-0.0363	0.0074	1.022e-06	218595	0.00372863	SH2B3;CUX2;ATXN2;LINC01405	CUX2;SH2B3;ATXN2
	rs10774625	rs7957169	12	111772770	C	A	0.3293	-0.0344	0.007	9.96e-07	218595	0.00369071	SH2B3;CUX2;ATXN2;LINC01405	CUX2;SH2B3;ATXN2
	rs10774625	rs11065979	12	112059557	T	C	0.4179	0.0338	0.0069	1.092e-06	218595	0.00336947	SH2B3;CUX2;ATXN2;LINC01405	CUX2;SH2B3;ATXN2
	rs10774625	rs3843673	12	111746499	G	A	0.34	-0.036	0.0074	9.755e-07	218595	0.00305954	SH2B3;CUX2;ATXN2;LINC01405	CUX2;SH2B3;ATXN2
	rs10774625	rs1965012	12	111773467	C	T	0.3476	-0.0355	0.0073	1.225e-06	218595	0.00299253	SH2B3;CUX2;ATXN2;LINC01405	CUX2;SH2B3;ATXN2
	rs146774114	rs146774114	12	49743142	A	G	0.0149	-0.1569	0.0282	2.501e-08	218595	0.706758	DNAJC22	DNAJC22
	rs146774114	rs147537062	12	49882430	A	G	0.0172	-0.1517	0.0286	1.179e-07	218595	0.1783	DNAJC22	DNAJC22
	rs146774114	rs181234330	12	49820410	C	T	0.0158	-0.1543	0.0303	3.612e-07	218595	0.0621791	DNAJC22	DNAJC22
	rs146774114	rs138345810	12	49909651	A	G	0.0153	-0.1569	0.0316	7.01e-07	218595	0.0338517	DNAJC22	DNAJC22
	rs1626329	rs1626329	12	121622023	T	C	0.3884	0.0501	0.0066	2.613e-14	218595	0.0917472	P2RX7	P2RX7;HNF1A
	rs1626329	rs1718108	12	121618665	A	G	0.3941	0.0496	0.0066	3.921e-14	218595	0.0518036	P2RX7	P2RX7;HNF1A
	rs1626329	rs2567999	12	121619521	G	A	0.3939	0.0496	0.0066	3.906e-14	218595	0.0518036	P2RX7	P2RX7;HNF1A
	rs1626329	rs2567997	12	121617272	T	C	0.3944	0.0495	0.0066	4.414e-14	218595	0.0462394	P2RX7	P2RX7;HNF1A
	rs1626329	rs35734276	12	121617386	C	T	0.3943	0.0495	0.0066	4.5e-14	218595	0.0462394	P2RX7	P2RX7;HNF1A
	rs1626329	rs1718107	12	121618762	G	A	0.394	0.0495	0.0066	4.328e-14	218595	0.0462394	P2RX7	P2RX7;HNF1A
	rs1626329	rs11065471	12	121621245	A	G	0.3935	0.0495	0.0066	4.441e-14	218595	0.0462394	P2RX7	P2RX7;HNF1A
	rs1626329	rs7137047	12	121615786	C	G	0.3947	0.0494	0.0066	4.819e-14	218595	0.0412823	P2RX7	P2RX7;HNF1A
	rs1626329	rs11065470	12	121616467	C	T	0.3947	0.0494	0.0066	5.004e-14	218595	0.0412823	P2RX7	P2RX7;HNF1A
	rs1626329	rs1621388	12	121622563	A	G	0.3928	0.0494	0.0066	5.343e-14	218595	0.0412823	P2RX7	P2RX7;HNF1A
	rs1626329	rs1653598	12	121615283	C	T	0.3946	0.0493	0.0066	5.1e-14	218595	0.0368651	P2RX7	P2RX7;HNF1A
	rs1626329	rs1975124	12	121628224	T	G	0.3933	0.0493	0.0066	1.176e-13	218595	0.0368651	P2RX7	P2RX7;HNF1A
	rs1626329	rs11065468	12	121615369	C	T	0.3947	0.0491	0.0066	6.66e-14	218595	0.0294183	P2RX7	P2RX7;HNF1A
	rs1626329	rs1653601	12	121613695	C	T	0.3957	0.049	0.0066	7.502e-14	218595	0.0262886	P2RX7	P2RX7;HNF1A
	rs1626329	rs2567985	12	121614534	G	A	0.3955	0.049	0.0066	7.489e-14	218595	0.0262886	P2RX7	P2RX7;HNF1A
	rs1626329	rs2686378	12	121614536	A	G	0.3959	0.049	0.0066	7.758e-14	218595	0.0262886	P2RX7	P2RX7;HNF1A
	rs1626329	rs1653603	12	121611281	G	A	0.3963	0.0489	0.0066	8.953e-14	218595	0.0234973	P2RX7	P2RX7;HNF1A
	rs1626329	rs2686376	12	121614337	C	T	0.3958	0.0489	0.0066	8.494e-14	218595	0.0234973	P2RX7	P2RX7;HNF1A
	rs1626329	rs2567986	12	121614352	G	A	0.3957	0.0489	0.0066	8.495e-14	218595	0.0234973	P2RX7	P2RX7;HNF1A
	rs1626329	rs1653605	12	121611055	C	A	0.3958	0.0487	0.0066	1.03e-13	218595	0.0187852	P2RX7	P2RX7;HNF1A
	rs1626329	rs1718160	12	121611350	C	T	0.3952	0.0487	0.0066	1.092e-13	218595	0.0187852	P2RX7	P2RX7;HNF1A
	rs1626329	rs1653602	12	121611635	G	A	0.3958	0.0487	0.0066	1.041e-13	218595	0.0187852	P2RX7	P2RX7;HNF1A
	rs1626329	rs1653616	12	121608556	A	G	0.3959	0.0485	0.0066	1.422e-13	218595	0.0150319	P2RX7	P2RX7;HNF1A
	rs1626329	rs1653617	12	121608680	G	C	0.396	0.0485	0.0066	1.321e-13	218595	0.0150319	P2RX7	P2RX7;HNF1A
	rs1626329	rs1618709	12	121606917	T	C	0.3955	0.0484	0.0066	1.52e-13	218595	0.0134512	P2RX7	P2RX7;HNF1A
	rs1626329	rs2857591	12	121607340	T	C	0.3962	0.0484	0.0066	1.526e-13	218595	0.0134512	P2RX7	P2RX7;HNF1A
	rs1626329	rs1718133	12	121607861	A	G	0.3959	0.0484	0.0066	1.469e-13	218595	0.0134512	P2RX7	P2RX7;HNF1A
	rs1626329	rs1718135	12	121607987	A	G	0.3959	0.0484	0.0066	1.438e-13	218595	0.0134512	P2RX7	P2RX7;HNF1A
	rs1626329	rs1653610	12	121606405	A	G	0.3961	0.0483	0.0066	1.757e-13	218595	0.0120395	P2RX7	P2RX7;HNF1A
	rs1626329	rs1619628	12	121607052	G	A	0.396	0.0483	0.0066	1.796e-13	218595	0.0120395	P2RX7	P2RX7;HNF1A
	rs1626329	rs1653614	12	121607795	G	A	0.3959	0.0483	0.0066	1.606e-13	218595	0.0120395	P2RX7	P2RX7;HNF1A
	rs1626329	rs2857590	12	121606059	A	C	0.3959	0.0482	0.0066	1.809e-13	218595	0.0107784	P2RX7	P2RX7;HNF1A
	rs1626329	rs1718131	12	121606319	A	G	0.396	0.0482	0.0066	2.009e-13	218595	0.0107784	P2RX7	P2RX7;HNF1A
	rs34123446	rs34123446	12	122511238	G	A	0.4441	-0.0433	0.0065	2.824e-11	218595	0.109896	MLXIP	MLXIP
	rs34123446	rs143116451	12	122523850	A	C	0.4502	-0.0432	0.0065	3.768e-11	218595	0.0992134	MLXIP	MLXIP
	rs34123446	rs142385170	12	122522707	A	G	0.4471	-0.0419	0.0064	6.885e-11	218595	0.0508191	MLXIP	MLXIP
	rs34123446	rs146154021	12	122522921	C	T	0.4766	-0.041	0.0063	1.054e-10	218595	0.0388342	MLXIP	MLXIP
	rs34123446	rs34974633	12	122503444	A	G	0.4456	-0.0428	0.0066	6.86e-11	218595	0.0349495	MLXIP	MLXIP
	rs34123446	rs35764187	12	122505652	T	G	0.438	-0.0427	0.0066	1.038e-10	218595	0.0316858	MLXIP	MLXIP
	rs34123446	rs34047484	12	122507928	A	G	0.4387	-0.0427	0.0066	1.006e-10	218595	0.0316858	MLXIP	MLXIP
	rs34123446	rs4758653	12	122624350	G	A	0.4955	-0.0419	0.0065	1.584e-10	218595	0.0268274	MLXIP	MLXIP
	rs34123446	rs139779037	12	122522165	T	C	0.4709	-0.0405	0.0063	1.776e-10	218595	0.0232536	MLXIP	MLXIP
	rs34123446	rs61952922	12	122520575	G	A	0.4833	-0.0404	0.0063	1.657e-10	218595	0.0210026	MLXIP	MLXIP
	rs34123446	rs28691281	12	122495440	C	G	0.4512	-0.0422	0.0066	1.367e-10	218595	0.0194752	MLXIP	MLXIP
	rs34123446	rs7964148	12	122619261	G	T	0.4953	-0.0413	0.0065	1.704e-10	218595	0.014869	MLXIP	MLXIP
	rs34123446	rs61952920	12	122509887	A	G	0.4914	-0.0406	0.0064	2.934e-10	218595	0.0137413	MLXIP	MLXIP
	rs34123446	rs2280574	12	122492978	C	T	0.4437	-0.0418	0.0066	2.344e-10	218595	0.0132485	MLXIP	MLXIP
	rs34123446	rs4758690	12	122610909	A	G	0.4942	-0.0404	0.0064	3.776e-10	218595	0.011278	MLXIP	MLXIP
	rs34123446	rs7485054	12	122611100	G	A	0.4951	-0.0404	0.0064	3.708e-10	218595	0.011278	MLXIP	MLXIP
	rs34123446	rs10744335	12	122612146	C	T	0.4941	-0.0404	0.0064	3.672e-10	218595	0.011278	MLXIP	MLXIP
	rs34123446	rs7486198	12	122612350	T	G	0.4941	-0.0404	0.0064	3.672e-10	218595	0.011278	MLXIP	MLXIP
	rs34123446	rs7484733	12	122612598	C	T	0.4942	-0.0404	0.0064	3.695e-10	218595	0.011278	MLXIP	MLXIP
	rs34123446	rs6489238	12	122612635	A	G	0.4942	-0.0404	0.0064	3.692e-10	218595	0.011278	MLXIP	MLXIP
	rs34123446	rs6489242	12	122613278	T	C	0.494	-0.0404	0.0064	3.737e-10	218595	0.011278	MLXIP	MLXIP
	rs34123446	rs35676267	12	122514474	C	G	0.4667	-0.0403	0.0064	3.688e-10	218595	0.010221	MLXIP	MLXIP
	rs34123446	rs28631172	12	122603326	T	C	0.4942	-0.0403	0.0064	2.518e-10	218595	0.010221	MLXIP	MLXIP
	rs34123446	rs28453771	12	122603479	T	C	0.4941	-0.0403	0.0064	2.494e-10	218595	0.010221	MLXIP	MLXIP
	rs34123446	rs28699616	12	122604112	A	G	0.494	-0.0403	0.0064	2.507e-10	218595	0.010221	MLXIP	MLXIP
	rs34123446	rs28401575	12	122604160	C	G	0.4941	-0.0403	0.0064	2.442e-10	218595	0.010221	MLXIP	MLXIP
	rs34123446	rs11059094	12	122606837	T	C	0.4943	-0.0403	0.0064	3.791e-10	218595	0.010221	MLXIP	MLXIP
	rs34123446	rs73217796	12	122611600	T	C	0.4946	-0.0403	0.0064	4.059e-10	218595	0.010221	MLXIP	MLXIP
	rs34123446	rs35249105	12	122507810	G	A	0.4333	-0.0421	0.0067	2.872e-10	218595	0.00982313	MLXIP	MLXIP
	rs34123446	rs28478717	12	122602939	A	T	0.4941	-0.0402	0.0064	2.745e-10	218595	0.00926532	MLXIP	MLXIP
	rs34123446	rs28506952	12	122603581	T	C	0.4941	-0.0402	0.0064	2.638e-10	218595	0.00926532	MLXIP	MLXIP
	rs34123446	rs28548845	12	122594249	C	T	0.4948	-0.0395	0.0063	4.882e-10	218595	0.00849643	MLXIP	MLXIP
	rs34123446	rs150870813	12	122581826	T	C	0.493	-0.04	0.0064	3.398e-10	218595	0.00761925	MLXIP	MLXIP
	rs34123446	rs140025566	12	122582493	C	T	0.493	-0.04	0.0064	3.33e-10	218595	0.00761925	MLXIP	MLXIP
	rs34123446	rs143679453	12	122586977	T	A	0.4934	-0.04	0.0064	3.357e-10	218595	0.00761925	MLXIP	MLXIP
	rs34123446	rs28642975	12	122602305	A	G	0.4879	-0.04	0.0064	5.231e-10	218595	0.00761925	MLXIP	MLXIP
	rs34123446	rs11061602	12	122615964	G	T	0.4953	-0.0406	0.0065	3.04e-10	218595	0.00754988	MLXIP	MLXIP
	rs34123446	rs146843808	12	122587793	A	G	0.494	-0.0399	0.0064	3.703e-10	218595	0.0069119	MLXIP	MLXIP
	rs34123446	rs36196918	12	122589056	C	G	0.4936	-0.0399	0.0064	3.787e-10	218595	0.0069119	MLXIP	MLXIP
	rs34123446	rs11061156	12	122607182	G	A	0.4934	-0.0399	0.0064	6.068e-10	218595	0.0069119	MLXIP	MLXIP
	rs34123446	rs11057184	12	122607381	G	A	0.4909	-0.0399	0.0064	5.967e-10	218595	0.0069119	MLXIP	MLXIP
	rs34123446	rs7485421	12	122611099	T	C	0.4942	-0.0399	0.0064	5.886e-10	218595	0.0069119	MLXIP	MLXIP
	rs34123446	rs10846525	12	122618966	T	C	0.4957	-0.0405	0.0065	3.734e-10	218595	0.00685965	MLXIP	MLXIP
	rs34123446	rs36157560	12	122589354	T	C	0.4938	-0.0398	0.0064	3.619e-10	218595	0.00627174	MLXIP	MLXIP
	rs34123446	rs28414202	12	122590563	C	T	0.4939	-0.0398	0.0064	3.667e-10	218595	0.00627174	MLXIP	MLXIP
	rs34123446	rs28410367	12	122605704	G	A	0.4936	-0.0398	0.0064	6.062e-10	218595	0.00627174	MLXIP	MLXIP
	rs34123446	rs114855183	12	122606596	G	A	0.4935	-0.0398	0.0064	6.379e-10	218595	0.00627174	MLXIP	MLXIP
	rs34123446	rs28478366	12	122606662	A	G	0.4936	-0.0398	0.0064	5.995e-10	218595	0.00627174	MLXIP	MLXIP
	rs34123446	rs10773037	12	122607916	G	C	0.4934	-0.0398	0.0064	6.628e-10	218595	0.00627174	MLXIP	MLXIP
	rs34123446	rs11609875	12	122608502	C	T	0.4937	-0.0398	0.0064	6.791e-10	218595	0.00627174	MLXIP	MLXIP
	rs34123446	rs36165342	12	122530256	C	T	0.4934	-0.0397	0.0064	4.676e-10	218595	0.00569226	MLXIP	MLXIP
	rs34123446	rs28461580	12	122605204	G	A	0.4937	-0.0397	0.0064	6.532e-10	218595	0.00569226	MLXIP	MLXIP
	rs34123446	rs11060477	12	122607063	G	A	0.4701	-0.0397	0.0064	6.305e-10	218595	0.00569226	MLXIP	MLXIP
	rs34123446	rs146055085	12	122530013	T	C	0.4931	-0.0396	0.0064	5.243e-10	218595	0.00516758	MLXIP	MLXIP
	rs34123446	rs144957720	12	122580829	G	A	0.4936	-0.0396	0.0064	5.307e-10	218595	0.00516758	MLXIP	MLXIP
	rs34123446	rs28652632	12	122590465	T	G	0.4944	-0.0396	0.0064	5.021e-10	218595	0.00516758	MLXIP	MLXIP
	rs34123446	rs11608788	12	122608155	A	G	0.493	-0.0396	0.0064	7.704e-10	218595	0.00516758	MLXIP	MLXIP
	rs34123446	rs3892367	12	122609582	A	G	0.4687	-0.0396	0.0064	6.772e-10	218595	0.00516758	MLXIP	MLXIP
	rs34123446	rs4758688	12	122616099	C	T	0.4927	-0.0396	0.0064	7.969e-10	218595	0.00516758	MLXIP	MLXIP
	rs34123446	rs4758687	12	122616286	G	A	0.4954	-0.0402	0.0065	4.628e-10	218595	0.00515234	MLXIP	MLXIP
	rs34123446	rs28385906	12	122599361	T	C	0.4935	-0.0395	0.0064	5.347e-10	218595	0.0046924	MLXIP	MLXIP
	rs34123446	rs28464252	12	122599856	C	T	0.4935	-0.0395	0.0064	5.334e-10	218595	0.0046924	MLXIP	MLXIP
	rs34123446	rs11057654	12	122608636	G	A	0.4946	-0.0395	0.0064	9.004e-10	218595	0.0046924	MLXIP	MLXIP
	rs34123446	rs7487608	12	122614060	T	G	0.4607	-0.0406	0.0066	7.262e-10	218595	0.00426369	MLXIP	MLXIP
	rs34123446	rs4758686	12	122623000	T	C	0.4671	-0.04	0.0065	8.003e-10	218595	0.00426238	MLXIP	MLXIP
	rs34123446	rs143833355	12	122587778	A	T	0.4507	-0.0394	0.0064	7.679e-10	218595	0.00426196	MLXIP	MLXIP
	rs34123446	rs28421373	12	122598594	G	A	0.4935	-0.0394	0.0064	5.876e-10	218595	0.00426196	MLXIP	MLXIP
	rs34123446	rs28450064	12	122598941	C	T	0.4935	-0.0394	0.0064	5.871e-10	218595	0.00426196	MLXIP	MLXIP
	rs34123446	rs28430881	12	122602899	A	C	0.4514	-0.0394	0.0064	7.351e-10	218595	0.00426196	MLXIP	MLXIP
	rs34123446	rs36158849	12	122526287	A	T	0.4816	-0.0393	0.0064	6.518e-10	218595	0.00387195	MLXIP	MLXIP
	rs34123446	rs28613772	12	122600513	G	A	0.494	-0.0393	0.0064	6.808e-10	218595	0.00387195	MLXIP	MLXIP
	rs34123446	rs28529535	12	122600803	T	A	0.494	-0.0393	0.0064	6.821e-10	218595	0.00387195	MLXIP	MLXIP
	rs34123446	rs28626850	12	122600968	A	T	0.494	-0.0393	0.0064	6.816e-10	218595	0.00387195	MLXIP	MLXIP
	rs34123446	rs7955571	12	122616759	G	A	0.4941	-0.0398	0.0065	6.843e-10	218595	0.00352948	MLXIP	MLXIP
	rs9668670	rs9668670	12	53278512	T	A	0.3463	-0.0536	0.0068	2.893e-15	218595	0.603788	KRT84;KRT82;KRT74	KRT84;KRT74
	rs9668670	rs7316678	12	53265945	C	T	0.3973	-0.0496	0.0065	3.245e-14	218595	0.0824241	KRT84;KRT82;KRT74	KRT84;KRT74
	rs9668670	rs7316814	12	53266054	C	G	0.3973	-0.0496	0.0065	3.245e-14	218595	0.0824241	KRT84;KRT82;KRT74	KRT84;KRT74
	rs9668670	rs10783543	12	53261216	C	T	0.2997	-0.0557	0.0074	7.04e-14	218595	0.0423996	KRT84;KRT82;KRT74	KRT84;KRT74
	rs9668670	rs1492240	12	53266206	A	G	0.3002	-0.0548	0.0073	6.954e-14	218595	0.0359856	KRT84;KRT82;KRT74	KRT84;KRT74
	rs9668670	rs7136745	12	53260620	A	G	0.2993	-0.0558	0.0075	1.197e-13	218595	0.0224017	KRT84;KRT82;KRT74	KRT84;KRT74
	rs9668670	rs6421175	12	53259403	G	C	0.2992	-0.0557	0.0075	1.353e-13	218595	0.0202908	KRT84;KRT82;KRT74	KRT84;KRT74
	rs9668670	rs7132056	12	53266264	G	C	0.3994	-0.0483	0.0065	1.253e-13	218595	0.0183076	KRT84;KRT82;KRT74	KRT84;KRT74
	rs9668670	rs9668186	12	53278381	C	A	0.2648	-0.0555	0.0075	1.294e-13	218595	0.0166557	KRT84;KRT82;KRT74	KRT84;KRT74
	rs9668670	rs2638493	12	53276221	G	A	0.2647	-0.0554	0.0075	1.354e-13	218595	0.0150943	KRT84;KRT82;KRT74	KRT84;KRT74
	rs9668670	rs7132166	12	53266314	G	T	0.3982	-0.048	0.0065	1.685e-13	218595	0.0130108	KRT84;KRT82;KRT74	KRT84;KRT74
	rs2296285	rs2296285	13	29009673	A	T	0.3352	0.0392	0.0069	1.757e-08	218595	0.434236	FLT1	FLT1
	rs2296285	rs9513112	13	28997702	A	G	0.3143	0.0386	0.0069	2.037e-08	218595	0.266118	FLT1	FLT1
	rs2296285	rs9513110	13	28996734	G	T	0.3151	0.0382	0.0069	2.912e-08	218595	0.192809	FLT1	FLT1
	rs2296285	rs9513106	13	28993669	C	A	0.2981	0.0358	0.007	3.35e-07	218595	0.0207245	FLT1	FLT1
	rs2296285	rs9508029	13	28991988	T	C	0.2902	0.036	0.0071	4.041e-07	218595	0.0168094	FLT1	FLT1
	rs2296285	rs8002951	13	28988537	T	C	0.2903	0.0358	0.0071	4.512e-07	218595	0.0145805	FLT1	FLT1
	rs2296285	rs9508027	13	28986781	A	C	0.2901	0.0356	0.0071	5.349e-07	218595	0.0126572	FLT1	FLT1
	rs11621792	rs11621792	14	24871926	T	C	0.4147	0.0424	0.0068	5.477e-10	218595	0.94937	NYNRIN	NFATC4
	rs11621792	rs11620783	14	24871530	T	C	0.3987	0.0392	0.0069	1.501e-08	218595	0.035587	NYNRIN	NFATC4
	rs28929474	rs28929474	14	94844947	T	C	0.017	0.4915	0.0272	9.007e-73	218595	0.922873	SERPINA1	SERPINA1;SERPINA6
	rs28929474	rs112635299	14	94838142	T	G	0.0169	0.4895	0.0273	9.247e-72	218595	0.0771267	SERPINA1	SERPINA1;SERPINA6
	rs340009	rs340009	15	60899639	A	C	0.3992	0.0432	0.0065	3.65e-11	218595	0.380607	RORA	RORA;ANXA2
	rs340009	rs2113943	15	60895636	G	A	0.4048	0.0435	0.0066	3.836e-11	218595	0.268018	RORA	RORA;ANXA2
	rs340009	rs12914519	15	60895931	G	A	0.4039	0.0433	0.0066	4.839e-11	218595	0.219643	RORA	RORA;ANXA2
	rs340009	rs8030660	15	60897939	C	T	0.4101	0.042	0.0065	8.52e-11	218595	0.113648	RORA	RORA;ANXA2
	rs3935942	rs3935942	15	73971361	A	C	0.3837	0.0548	0.0069	2.717e-15	218595	0.790304	CD276	CD276
	rs3935942	rs55868793	15	73956856	G	T	0.3833	0.0535	0.0069	5.535e-15	218595	0.180476	CD276	CD276
	rs7168849	rs7168849	15	90346227	G	A	0.2354	-0.0636	0.0094	1.67e-11	218595	0.331742	ANPEP	ANPEP
	rs7168849	rs17240268	15	90347814	A	G	0.0949	-0.0737	0.011	2.2e-11	218595	0.244645	ANPEP	ANPEP
	rs7168849	rs72754570	15	90348979	A	G	0.0993	-0.0734	0.0111	3.216e-11	218595	0.138062	ANPEP	ANPEP
	rs7168849	rs41276916	15	90347792	A	C	0.0757	-0.083	0.0128	9.489e-11	218595	0.067445	ANPEP	ANPEP
	rs7168849	rs72754571	15	90350888	A	C	0.0752	-0.0841	0.013	9.322e-11	218595	0.0619538	ANPEP	ANPEP
	rs7168849	rs17240240	15	90347783	T	C	0.0753	-0.0806	0.0125	1.013e-10	218595	0.0523188	ANPEP	ANPEP
	rs7168849	rs2007084	15	90345335	A	G	0.0764	-0.0849	0.0132	1.285e-10	218595	0.0493328	ANPEP	ANPEP
	rs7168849	rs41276914	15	90347338	C	T	0.0939	-0.0707	0.0113	4.034e-10	218595	0.0142933	ANPEP	ANPEP
	rs12149380	rs12149380	16	72043546	G	C	0.228	0.0482	0.0081	2.251e-09	218595	0.0805795	DHODH;HP	DHODH;HP;HPR
	rs12149380	rs72791121	16	72225294	T	C	0.1612	0.0567	0.0096	3.226e-09	218595	0.0725795	DHODH;HP	DHODH;HP;HPR
	rs12149380	rs72787062	16	72105844	A	G	0.1494	0.057	0.0097	4.058e-09	218595	0.0614416	DHODH;HP	DHODH;HP;HPR
	rs12149380	rs11646364	16	72108687	T	A	0.1399	0.0572	0.0098	5.37e-09	218595	0.0492244	DHODH;HP	DHODH;HP;HPR
	rs12149380	rs72791117	16	72217385	C	T	0.1652	0.0554	0.0095	4.952e-09	218595	0.0464238	DHODH;HP	DHODH;HP;HPR
	rs12149380	rs112128680	16	72054052	A	G	0.1404	0.057	0.0098	6.064e-09	218595	0.0437182	DHODH;HP	DHODH;HP;HPR
	rs12149380	rs3812988	16	72049621	T	C	0.2334	0.0473	0.0081	4.221e-09	218595	0.041901	DHODH;HP	DHODH;HP;HPR
	rs12149380	rs113191211	16	72061041	A	G	0.1402	0.0568	0.0098	6.829e-09	218595	0.0388441	DHODH;HP	DHODH;HP;HPR
	rs12149380	rs11647889	16	72052034	G	C	0.1404	0.0567	0.0098	7.162e-09	218595	0.0366205	DHODH;HP	DHODH;HP;HPR
	rs12149380	rs11645898	16	72229532	C	T	0.166	0.055	0.0095	6.623e-09	218595	0.0363688	DHODH;HP	DHODH;HP;HPR
	rs12149380	rs72787056	16	72099694	T	C	0.1396	0.0572	0.0099	7.4e-09	218595	0.0353091	DHODH;HP	DHODH;HP;HPR
	rs12149380	rs72787060	16	72105371	C	T	0.1388	0.0572	0.0099	7.468e-09	218595	0.0353091	DHODH;HP	DHODH;HP;HPR
	rs12149380	rs113365769	16	72058667	A	G	0.1403	0.0566	0.0098	7.46e-09	218595	0.0345278	DHODH;HP	DHODH;HP;HPR
	rs12149380	rs7499467	16	72071501	T	C	0.1415	0.0566	0.0098	7.538e-09	218595	0.0345278	DHODH;HP	DHODH;HP;HPR
	rs12149380	rs398580	16	72095453	G	A	0.1388	0.0571	0.0099	7.864e-09	218595	0.0333138	DHODH;HP	DHODH;HP;HPR
	rs12149380	rs11641424	16	72066879	T	C	0.1409	0.0565	0.0098	8.05e-09	218595	0.032558	DHODH;HP	DHODH;HP;HPR
	rs12149380	rs72787046	16	72079342	G	A	0.1414	0.0564	0.0098	8.367e-09	218595	0.0307038	DHODH;HP	DHODH;HP;HPR
	rs12149380	rs5467	16	72088280	T	C	0.1966	0.0495	0.0086	8.271e-09	218595	0.0273095	DHODH;HP	DHODH;HP;HPR
	rs12149380	rs3213419	16	72042428	T	C	0.2334	0.0458	0.008	9.003e-09	218595	0.0213819	DHODH;HP	DHODH;HP;HPR
	rs12149380	rs55955726	16	72213691	C	G	0.1613	0.0539	0.0095	1.291e-08	218595	0.0187566	DHODH;HP	DHODH;HP;HPR
	rs12149380	rs72791115	16	72207315	C	T	0.1641	0.0533	0.0094	1.29e-08	218595	0.0182123	DHODH;HP	DHODH;HP;HPR
	rs12149380	rs56387295	16	72055336	A	C	0.1373	0.057	0.0101	1.549e-08	218595	0.0167422	DHODH;HP	DHODH;HP;HPR
	rs12149380	rs11648479	16	72192789	A	G	0.1526	0.0526	0.0094	2.271e-08	218595	0.0119837	DHODH;HP	DHODH;HP;HPR
	rs12149380	rs72787091	16	72190184	T	C	0.1525	0.0523	0.0094	2.609e-08	218595	0.0100328	DHODH;HP	DHODH;HP;HPR
	rs12149380	rs11647125	16	72243277	C	T	0.1623	0.0537	0.0097	3.624e-08	218595	0.00885838	DHODH;HP	DHODH;HP;HPR
	rs12149380	rs11648622	16	72193036	A	G	0.245	0.0434	0.0078	2.306e-08	218595	0.00842955	DHODH;HP	DHODH;HP;HPR
	rs12149380	rs4788459	16	72153125	G	C	0.1551	0.0513	0.0093	3.447e-08	218595	0.007631	DHODH;HP	DHODH;HP;HPR
	rs12149380	rs4788611	16	72175256	G	A	0.1547	0.0513	0.0093	3.567e-08	218595	0.007631	DHODH;HP	DHODH;HP;HPR
	rs12149380	rs72787094	16	72192613	A	C	0.1524	0.0518	0.0094	3.448e-08	218595	0.00747809	DHODH;HP	DHODH;HP;HPR
	rs12149380	rs72787085	16	72182564	T	C	0.1539	0.0511	0.0093	3.975e-08	218595	0.00678069	DHODH;HP	DHODH;HP;HPR
	rs12149380	rs142979871	16	72190380	A	G	0.1538	0.0516	0.0094	4.043e-08	218595	0.00665397	DHODH;HP	DHODH;HP;HPR
	rs12149380	rs72787077	16	72156674	T	C	0.1548	0.051	0.0093	4.168e-08	218595	0.00639286	DHODH;HP	DHODH;HP;HPR
	rs12149380	rs4788463	16	72223716	T	G	0.1532	0.0536	0.0098	4.179e-08	218595	0.00620111	DHODH;HP	DHODH;HP;HPR
	rs12149380	rs17603936	16	72169002	A	C	0.1548	0.0509	0.0093	4.517e-08	218595	0.00602791	DHODH;HP	DHODH;HP;HPR
	rs12149380	rs11640722	16	72172300	T	C	0.1538	0.0504	0.0093	6.08e-08	218595	0.00450066	DHODH;HP	DHODH;HP;HPR
	rs12149380	rs35370634	16	72184566	T	C	0.1537	0.0503	0.0093	6.399e-08	218595	0.00424667	DHODH;HP	DHODH;HP;HPR
	rs12149380	rs7206422	16	72152652	T	C	0.1514	0.0513	0.0095	6.408e-08	218595	0.00413552	DHODH;HP	DHODH;HP;HPR
	rs56094641	rs56094641	16	53806453	G	A	0.3768	0.0415	0.0069	1.359e-09	218595	0.149822	FTO	FTO;IRX3;IRX5
	rs56094641	rs1421085	16	53800954	C	T	0.3766	0.0414	0.0069	1.495e-09	218595	0.137344	FTO	FTO;IRX3;IRX5
	rs56094641	rs11642015	16	53802494	T	C	0.3767	0.0414	0.0069	1.478e-09	218595	0.137344	FTO	FTO;IRX3;IRX5
	rs56094641	rs62033406	16	53824226	G	A	0.3869	0.0407	0.0068	2.16e-09	218595	0.124027	FTO	FTO;IRX3;IRX5
	rs56094641	rs17817964	16	53828066	T	C	0.3671	0.0406	0.0069	3.311e-09	218595	0.0690187	FTO	FTO;IRX3;IRX5
	rs56094641	rs62033405	16	53822387	T	C	0.3666	0.0403	0.0069	4.383e-09	218595	0.0535062	FTO	FTO;IRX3;IRX5
	rs56094641	rs3751812	16	53818460	T	G	0.3669	0.0402	0.0069	4.789e-09	218595	0.0491736	FTO	FTO;IRX3;IRX5
	rs56094641	rs17817712	16	53821125	G	A	0.3666	0.0402	0.0069	4.533e-09	218595	0.0491736	FTO	FTO;IRX3;IRX5
	rs56094641	rs79994966	16	53823727	C	T	0.3665	0.0402	0.0069	4.577e-09	218595	0.0491736	FTO	FTO;IRX3;IRX5
	rs56094641	rs56137030	16	53825905	A	G	0.3662	0.0402	0.0069	4.397e-09	218595	0.0491736	FTO	FTO;IRX3;IRX5
	rs56094641	rs10468280	16	53827479	G	A	0.3668	0.0402	0.0069	4.734e-09	218595	0.0491736	FTO	FTO;IRX3;IRX5
	rs56094641	rs62033400	16	53811788	G	A	0.3685	0.0397	0.0069	6.98e-09	218595	0.0323399	FTO	FTO;IRX3;IRX5
	rs56094641	rs72805611	16	53831354	T	C	0.3822	0.038	0.0069	3.025e-08	218595	0.00809091	FTO	FTO;IRX3;IRX5
	rs1801689	rs1801689	17	64210580	C	A	0.0306	0.1699	0.0193	1.462e-18	218595	0.412253	APOH	APOH
	rs1801689	rs8178824	17	64224775	T	C	0.0308	0.1719	0.0196	1.871e-18	218595	0.311445	APOH	APOH
	rs1801689	rs149394327	17	64228995	C	G	0.031	0.1725	0.0197	2.071e-18	218595	0.276028	APOH	APOH
	rs2727324	rs2727324	17	61922102	C	G	0.3675	0.0379	0.0066	1.239e-08	218595	0.162083	SMARCD2;DDX42	SMARCD2;DDX42
	rs2727324	rs201610198	17	61940292	G	A	0.3686	0.0385	0.0068	1.308e-08	218595	0.105365	SMARCD2;DDX42	SMARCD2;DDX42
	rs2727324	rs199608868	17	61940295	A	G	0.3686	0.0385	0.0068	1.307e-08	218595	0.105365	SMARCD2;DDX42	SMARCD2;DDX42
	rs2727324	rs13030	17	61908556	T	C	0.3122	0.038	0.0068	2.509e-08	218595	0.0697073	SMARCD2;DDX42	SMARCD2;DDX42
	rs2727324	rs2584613	17	61931533	G	C	0.3085	0.038	0.0069	3.431e-08	218595	0.0451316	SMARCD2;DDX42	SMARCD2;DDX42
	rs2727324	rs2584623	17	61906679	A	G	0.3121	0.0379	0.0069	3.67e-08	218595	0.0416777	SMARCD2;DDX42	SMARCD2;DDX42
	rs2727324	rs2584620	17	61913192	A	G	0.311	0.0379	0.0069	3.767e-08	218595	0.0416777	SMARCD2;DDX42	SMARCD2;DDX42
	rs2727324	rs2584614	17	61929445	T	C	0.3085	0.0379	0.0069	3.674e-08	218595	0.0416777	SMARCD2;DDX42	SMARCD2;DDX42
	rs2727324	rs2665835	17	61903258	T	C	0.3122	0.0378	0.0069	3.791e-08	218595	0.0384963	SMARCD2;DDX42	SMARCD2;DDX42
	rs2727324	rs2665799	17	61919723	G	A	0.311	0.0378	0.0069	3.961e-08	218595	0.0384963	SMARCD2;DDX42	SMARCD2;DDX42
	rs2727324	rs2727292	17	61893747	G	A	0.3129	0.0376	0.0069	4.655e-08	218595	0.032864	SMARCD2;DDX42	SMARCD2;DDX42
	rs2727324	rs2727329	17	61924566	T	C	0.3093	0.0376	0.0069	4.585e-08	218595	0.032864	SMARCD2;DDX42	SMARCD2;DDX42
	rs2727324	rs2665857	17	61927683	C	T	0.309	0.0376	0.0069	4.751e-08	218595	0.032864	SMARCD2;DDX42	SMARCD2;DDX42
	rs2727324	rs2584630	17	61887561	A	T	0.3125	0.0375	0.0069	5.054e-08	218595	0.0303745	SMARCD2;DDX42	SMARCD2;DDX42
	rs2727324	rs35448669	17	61938923	A	G	0.3093	0.038	0.007	5.107e-08	218595	0.0297779	SMARCD2;DDX42	SMARCD2;DDX42
	rs2727324	rs2584632	17	61880641	A	G	0.3173	0.0366	0.0068	7.938e-08	218595	0.0225624	SMARCD2;DDX42	SMARCD2;DDX42
	rs2727324	rs2584628	17	61894578	C	T	0.324	0.0362	0.0068	9.165e-08	218595	0.0164738	SMARCD2;DDX42	SMARCD2;DDX42
	rs2727324	rs2727332	17	61878584	A	T	0.3179	0.0361	0.0068	1.165e-07	218595	0.0152363	SMARCD2;DDX42	SMARCD2;DDX42
	rs2727324	rs58131426	17	61854375	C	T	0.3159	0.0375	0.0071	1.609e-07	218595	0.013761	SMARCD2;DDX42	SMARCD2;DDX42
	rs2727324	rs2584641	17	61862889	G	A	0.3166	0.0369	0.007	1.255e-07	218595	0.0128595	SMARCD2;DDX42	SMARCD2;DDX42
	rs2727324	rs57553639	17	61848499	T	C	0.3149	0.0379	0.0072	1.706e-07	218595	0.0126996	SMARCD2;DDX42	SMARCD2;DDX42
	rs2727324	rs2665840	17	61873307	G	A	0.3179	0.0357	0.0068	1.489e-07	218595	0.0111728	SMARCD2;DDX42	SMARCD2;DDX42
	rs8082024	rs8082024	17	47945460	C	T	0.3216	0.0416	0.0074	2.316e-08	218595	0.54577	KAT7	KAT7;PDK2
	rs8082024	rs4393614	17	47949253	G	A	0.2297	0.0429	0.0079	5.969e-08	218595	0.202212	KAT7	KAT7;PDK2
	rs8082024	rs8081882	17	47955089	A	G	0.3209	0.0418	0.0078	7.398e-08	218595	0.135985	KAT7	KAT7;PDK2
	rs8082024	rs12601880	17	47789876	A	T	0.1424	0.0516	0.0104	6.642e-07	218595	0.0230435	KAT7	KAT7;PDK2
	rs8082024	rs77467424	17	47789082	A	T	0.1422	0.0515	0.0104	6.706e-07	218595	0.0219738	KAT7	KAT7;PDK2
	rs8082024	rs7217156	17	47953546	T	A	0.2494	0.0395	0.0079	5.231e-07	218595	0.0215053	KAT7	KAT7;PDK2
	rs11668950	rs11668950	19	18282940	A	G	0.2576	0.0462	0.0073	2.224e-10	218595	0.459868	IFI30;MPV17L2;PIK3R2	JUND;IFI30;MPV17L2;PIK3R2
	rs11668950	rs11554159	19	18285944	A	G	0.259	0.0453	0.0072	3.403e-10	218595	0.359272	IFI30;MPV17L2;PIK3R2	JUND;IFI30;MPV17L2;PIK3R2
	rs11668950	rs11671389	19	18210922	T	A	0.2445	0.0444	0.0076	4.375e-09	218595	0.0248199	IFI30;MPV17L2;PIK3R2	JUND;IFI30;MPV17L2;PIK3R2
	rs11668950	rs273503	19	18213360	C	T	0.4578	0.0369	0.0064	1.044e-08	218595	0.013514	IFI30;MPV17L2;PIK3R2	JUND;IFI30;MPV17L2;PIK3R2
	rs11668950	rs273505	19	18217147	C	T	0.4579	0.0367	0.0064	1.201e-08	218595	0.0112935	IFI30;MPV17L2;PIK3R2	JUND;IFI30;MPV17L2;PIK3R2
	rs11668950	rs12052085	19	18263871	T	C	0.3745	0.0385	0.0068	1.287e-08	218595	0.00791973	IFI30;MPV17L2;PIK3R2	JUND;IFI30;MPV17L2;PIK3R2
	rs11668950	rs4808114	19	18217873	A	G	0.2376	0.0427	0.0076	1.52e-08	218595	0.00690141	IFI30;MPV17L2;PIK3R2	JUND;IFI30;MPV17L2;PIK3R2
	rs11668950	rs2173006	19	18265778	T	C	0.3745	0.0383	0.0068	1.7e-08	218595	0.00670906	IFI30;MPV17L2;PIK3R2	JUND;IFI30;MPV17L2;PIK3R2
	rs11668950	rs4808751	19	18252292	T	C	0.2385	0.0421	0.0075	1.845e-08	218595	0.00662308	IFI30;MPV17L2;PIK3R2	JUND;IFI30;MPV17L2;PIK3R2
	rs11668950	rs112188874	19	18217277	C	G	0.2376	0.0426	0.0076	1.647e-08	218595	0.00641085	IFI30;MPV17L2;PIK3R2	JUND;IFI30;MPV17L2;PIK3R2
	rs11668950	rs56252442	19	18229208	T	G	0.2386	0.042	0.0075	1.843e-08	218595	0.00614667	IFI30;MPV17L2;PIK3R2	JUND;IFI30;MPV17L2;PIK3R2
	rs11668950	rs62121158	19	18216101	T	C	0.3908	0.0365	0.0065	2.175e-08	218595	0.00583947	IFI30;MPV17L2;PIK3R2	JUND;IFI30;MPV17L2;PIK3R2
	rs11668950	rs4808746	19	18217905	C	T	0.3895	0.0365	0.0065	2.229e-08	218595	0.00583947	IFI30;MPV17L2;PIK3R2	JUND;IFI30;MPV17L2;PIK3R2
	rs11668950	rs56971820	19	18215917	G	C	0.3908	0.0364	0.0065	2.36e-08	218595	0.00535729	IFI30;MPV17L2;PIK3R2	JUND;IFI30;MPV17L2;PIK3R2
	rs11668950	rs113392940	19	18212786	T	G	0.2393	0.0423	0.0076	3.026e-08	218595	0.00514399	IFI30;MPV17L2;PIK3R2	JUND;IFI30;MPV17L2;PIK3R2
	rs11668950	rs34147202	19	18290415	T	C	0.2626	0.0406	0.0073	2.412e-08	218595	0.00483703	IFI30;MPV17L2;PIK3R2	JUND;IFI30;MPV17L2;PIK3R2
	rs11668950	rs11666265	19	18292282	T	C	0.2639	0.0405	0.0073	2.541e-08	218595	0.00448308	IFI30;MPV17L2;PIK3R2	JUND;IFI30;MPV17L2;PIK3R2
	rs11668950	rs11666281	19	18234588	T	C	0.2364	0.0415	0.0075	2.599e-08	218595	0.00424321	IFI30;MPV17L2;PIK3R2	JUND;IFI30;MPV17L2;PIK3R2
	rs11668950	rs56338130	19	18235871	T	C	0.2367	0.0415	0.0075	2.735e-08	218595	0.00424321	IFI30;MPV17L2;PIK3R2	JUND;IFI30;MPV17L2;PIK3R2
	rs11668950	rs72999466	19	18248499	T	C	0.2383	0.0414	0.0075	3.076e-08	218595	0.00394219	IFI30;MPV17L2;PIK3R2	JUND;IFI30;MPV17L2;PIK3R2
	rs3810367	rs3810367	19	4342847	G	T	0.3741	0.0365	0.0066	3.769e-08	218595	0.384285	STAP2;MPND	SIRT6;STAP2
	rs3810367	rs28654688	19	4340171	G	A	0.3701	0.0363	0.0067	4.738e-08	218595	0.21089	STAP2;MPND	SIRT6;STAP2
	rs3810367	rs58320003	19	4337772	C	T	0.3946	0.0343	0.0065	1.685e-07	218595	0.096439	STAP2;MPND	SIRT6;STAP2
	rs3810367	rs11669680	19	4336371	A	G	0.392	0.0339	0.0065	1.616e-07	218595	0.0698542	STAP2;MPND	SIRT6;STAP2
	rs3810367	rs4435381	19	4342285	C	G	0.3299	0.0359	0.0069	2.186e-07	218595	0.0693579	STAP2;MPND	SIRT6;STAP2
	rs3810367	rs59858111	19	4337670	C	A	0.3937	0.0338	0.0065	1.84e-07	218595	0.0644814	STAP2;MPND	SIRT6;STAP2
	rs3810367	rs7245412	19	4345096	G	A	0.4531	0.0328	0.0064	2.73e-07	218595	0.0431435	STAP2;MPND	SIRT6;STAP2
	rs3810367	rs12978346	19	4340742	A	C	0.2829	0.0337	0.0072	3.245e-06	218595	0.00548723	STAP2;MPND	SIRT6;STAP2
	rs3810367	rs3810368	19	4342730	A	G	0.2825	0.0341	0.0073	3.161e-06	218595	0.00532424	STAP2;MPND	SIRT6;STAP2
	rs3810367	rs35013670	19	4337025	C	T	0.3532	0.0309	0.0066	3.147e-06	218595	0.00507173	STAP2;MPND	SIRT6;STAP2
	rs4805033	rs7248901	19	33845443	T	C	0.4394	-0.0357	0.0064	3.113e-08	218595	0.303912	CEBPA;CEBPG	CEBPA;CEBPG
	rs4805033	rs4805033	19	33839554	G	A	0.439	-0.0366	0.0066	3.063e-08	218595	0.261114	CEBPA;CEBPG	CEBPA;CEBPG
	rs4805033	rs1423063	19	33846635	C	T	0.4391	-0.0355	0.0064	3.456e-08	218595	0.255465	CEBPA;CEBPG	CEBPA;CEBPG
	rs4805033	rs10401477	19	33920721	A	C	0.4173	0.0345	0.0067	2.496e-07	218595	0.0319195	CEBPA;CEBPG	CEBPA;CEBPG
	rs4805033	rs10407802	19	33921263	A	C	0.4172	0.0345	0.0067	2.483e-07	218595	0.0319195	CEBPA;CEBPG	CEBPA;CEBPG
	rs4805033	rs1423062	19	33846522	G	A	0.411	-0.0325	0.0065	4.815e-07	218595	0.0145445	CEBPA;CEBPG	CEBPA;CEBPG
	rs4805033	rs6510382	19	33918569	T	G	0.3492	0.0342	0.0069	6.539e-07	218595	0.0124162	CEBPA;CEBPG	CEBPA;CEBPG
	rs4805033	rs10417411	19	33919486	G	C	0.349	0.0342	0.0069	6.837e-07	218595	0.0124162	CEBPA;CEBPG	CEBPA;CEBPG
	rs4805033	rs143810801	19	34086951	T	C	0.0072	0.281	0.06	2.881e-06	216679	0.0113779	CEBPA;CEBPG	CEBPA;CEBPG
	rs4805033	rs12460070	19	33933453	T	A	0.3471	0.0334	0.0069	1.203e-06	218595	0.00704086	CEBPA;CEBPG	CEBPA;CEBPG
	rs4805033	rs56187503	19	33853260	T	C	0.4043	-0.0318	0.0066	1.515e-06	218595	0.00605245	CEBPA;CEBPG	CEBPA;CEBPG
	rs4805033	rs78134016	19	33855373	T	C	0.2508	-0.0357	0.0075	2.107e-06	218595	0.00518732	CEBPA;CEBPG	CEBPA;CEBPG
	rs5117	rs5117	19	45418790	C	T	0.2311	-0.0722	0.0078	2.21e-20	218595	0.614741	APOE;APOC1	APOE;APOC1
	rs5117	rs438811	19	45416741	T	C	0.2766	-0.0693	0.0076	5.246e-20	218595	0.16946	APOE;APOC1	APOE;APOC1
	rs5117	rs59325138	19	45416291	T	C	0.3718	0.062	0.0068	5.359e-20	218595	0.152388	APOE;APOC1	APOE;APOC1
	rs5117	rs75627662	19	45413576	T	C	0.1823	-0.0756	0.0084	1.469e-19	218595	0.0633305	APOE;APOC1	APOE;APOC1
	rs7599	rs7599	19	36038390	A	G	0.3878	0.0462	0.0065	1.05e-12	218595	0.358371	TMEM147;ATP4A	TMEM147;ATP4A
	rs7599	rs12984928	19	36029852	T	C	0.3949	0.0459	0.0065	1.784e-12	218595	0.258509	TMEM147;ATP4A	TMEM147;ATP4A
	rs7599	rs2239944	19	36032301	A	G	0.3936	0.0456	0.0065	2.512e-12	218595	0.186872	TMEM147;ATP4A	TMEM147;ATP4A
	rs7599	rs11881404	19	36021193	A	G	0.3936	0.0456	0.0066	3.907e-12	218595	0.0905255	TMEM147;ATP4A	TMEM147;ATP4A
	rs7599	rs4806173	19	36024925	G	C	0.3678	0.0461	0.0068	8.455e-12	218595	0.0383718	TMEM147;ATP4A	TMEM147;ATP4A
	rs7599	rs2251250	19	36043097	T	C	0.3928	0.0453	0.0067	1.097e-11	218595	0.0334515	TMEM147;ATP4A	TMEM147;ATP4A
	rs8108722	rs8108722	19	10347084	T	C	0.2201	0.0436	0.0078	2.252e-08	218595	0.710547	S1PR2	HDGFL2;S1PR2
	rs8108722	rs8113091	19	10349690	T	C	0.1984	0.0416	0.0079	1.401e-07	218595	0.124301	S1PR2	HDGFL2;S1PR2
	rs8108722	rs2163856	19	10344594	T	C	0.1924	0.0422	0.0083	4.001e-07	218595	0.0510189	S1PR2	HDGFL2;S1PR2
	rs8108722	rs8105174	19	10347032	T	C	0.1764	-0.0413	0.0083	6.947e-07	218595	0.0295978	S1PR2	HDGFL2;S1PR2
	rs8108722	rs2033493	19	10340854	A	C	0.1894	0.0418	0.0086	1.13e-06	218595	0.0173723	S1PR2	HDGFL2;S1PR2
	rs8108722	rs8113613	19	10350649	T	C	0.1759	-0.0399	0.0084	2.063e-06	218595	0.00999931	S1PR2	HDGFL2;S1PR2
	rs8108722	rs62104328	19	10081200	G	T	0.4072	-0.0315	0.0067	2.425e-06	218595	0.0063914	S1PR2	HDGFL2;S1PR2
	rs8108722	rs4804496	19	10338764	A	G	0.1948	0.0395	0.0085	3.15e-06	218595	0.00624046	S1PR2	HDGFL2;S1PR2
	rs2207132	rs2207132	20	39142516	A	G	0.028	0.178	0.0278	1.577e-10	216679	0.516837	MAFB	MAFB
	rs2207132	rs1883711	20	39179822	C	G	0.027	0.1753	0.0277	2.6e-10	216679	0.32457	MAFB	MAFB
	rs2207132	rs117113213	20	39165692	A	G	0.0279	0.1653	0.0269	7.804e-10	216679	0.104633	MAFB	MAFB
	rs2207132	rs74629672	20	39105870	A	T	0.0375	0.152	0.0256	2.88e-09	216679	0.0299538	MAFB	MAFB
	rs6059896	rs6059896	20	33111783	C	T	0.4845	0.0469	0.0064	1.795e-13	218595	0.0616587	ITCH	AHCY;ITCH
	rs6059896	rs6088512	20	33095891	A	G	0.4842	0.0468	0.0064	2.189e-13	218595	0.055001	ITCH	AHCY;ITCH
	rs6059896	rs6058070	20	33103521	C	G	0.484	0.0467	0.0064	2.179e-13	218595	0.0490741	ITCH	AHCY;ITCH
	rs6059896	rs6059859	20	33063283	C	T	0.4847	0.0465	0.0064	2.908e-13	218595	0.0390962	ITCH	AHCY;ITCH
	rs6059896	rs4142007	20	32990050	G	T	0.4847	0.0463	0.0064	3.597e-13	218595	0.0311775	ITCH	AHCY;ITCH
	rs6059896	rs62212172	20	32987705	G	A	0.4845	0.0462	0.0064	3.974e-13	218595	0.0278517	ITCH	AHCY;ITCH
	rs6059896	rs6059839	20	33029374	C	T	0.4844	0.0461	0.0064	3.962e-13	218595	0.0248869	ITCH	AHCY;ITCH
	rs6059896	rs6058052	20	33047084	G	A	0.4899	0.0453	0.0063	9.516e-13	218595	0.0223872	ITCH	AHCY;ITCH
	rs6059896	rs13041646	20	33082881	A	T	0.4898	0.046	0.0064	4.968e-13	218595	0.022243	ITCH	AHCY;ITCH
	rs6059896	rs6058064	20	33086622	G	A	0.4886	0.046	0.0064	4.832e-13	218595	0.022243	ITCH	AHCY;ITCH
	rs6059896	rs6087580	20	32992592	A	G	0.4474	0.0474	0.0066	1.028e-12	218595	0.021984	ITCH	AHCY;ITCH
	rs6059896	rs4911153	20	32961547	C	T	0.4885	0.0459	0.0064	6.183e-13	218595	0.0198849	ITCH	AHCY;ITCH
	rs6059896	rs6088475	20	32964987	T	C	0.4884	0.0459	0.0064	5.913e-13	218595	0.0198849	ITCH	AHCY;ITCH
	rs6059896	rs6142153	20	32968747	C	G	0.4887	0.0459	0.0064	5.697e-13	218595	0.0198849	ITCH	AHCY;ITCH
	rs6059896	rs6058065	20	33087030	C	T	0.4894	0.0459	0.0064	5.005e-13	218595	0.0198849	ITCH	AHCY;ITCH
	rs6059896	rs6087588	20	33066369	C	T	0.4897	0.0457	0.0064	6.374e-13	218595	0.0159038	ITCH	AHCY;ITCH
	rs6059896	rs6059861	20	33068563	T	A	0.4666	0.0457	0.0064	1.042e-12	218595	0.0159038	ITCH	AHCY;ITCH
	rs6059896	rs6059868	20	33079460	G	A	0.4662	0.0457	0.0064	9.946e-13	218595	0.0159038	ITCH	AHCY;ITCH
	rs6059896	rs562493105	20	33115832	T	A	0.4918	0.0457	0.0064	6.846e-13	218595	0.0159038	ITCH	AHCY;ITCH
	rs6059896	rs533199207	20	33115833	T	G	0.4918	0.0457	0.0064	6.846e-13	218595	0.0159038	ITCH	AHCY;ITCH
	rs6059896	rs6059893	20	33105897	G	T	0.4665	0.0456	0.0064	1.058e-12	218595	0.0142281	ITCH	AHCY;ITCH
	rs6059896	rs6088483	20	32984714	T	A	0.4657	0.0455	0.0064	1.227e-12	218595	0.0127321	ITCH	AHCY;ITCH
	rs6059896	rs12480410	20	32988678	C	T	0.4896	0.0455	0.0064	8.719e-13	218595	0.0127321	ITCH	AHCY;ITCH
	rs6059896	rs2378203	20	32993846	A	T	0.4699	0.0454	0.0064	1.409e-12	218595	0.0113962	ITCH	AHCY;ITCH
	rs6059896	rs1205347	20	32912050	C	T	0.4852	0.046	0.0065	1.767e-12	218595	0.0102662	ITCH	AHCY;ITCH
	rs6059896	rs1205344	20	32918298	G	A	0.4855	0.046	0.0065	1.917e-12	218595	0.0102662	ITCH	AHCY;ITCH
	rs6059896	rs4911420	20	32998654	T	C	0.4663	0.0453	0.0064	1.409e-12	218595	0.0102029	ITCH	AHCY;ITCH
	rs6059896	rs6059844	20	33036482	G	A	0.4901	0.0453	0.0064	1.015e-12	218595	0.0102029	ITCH	AHCY;ITCH
	rs6059896	rs11167239	20	33140472	A	G	0.4545	0.0466	0.0066	1.723e-12	218595	0.00928199	ITCH	AHCY;ITCH
	rs6059896	rs1205336	20	32926336	G	A	0.4897	0.0459	0.0065	1.969e-12	218595	0.00920932	ITCH	AHCY;ITCH
	rs6059896	rs56049597	20	32952495	A	G	0.4627	0.0452	0.0064	1.863e-12	218595	0.00913684	ITCH	AHCY;ITCH
	rs6059896	rs4911417	20	32970606	C	G	0.4634	0.0452	0.0064	1.87e-12	218595	0.00913684	ITCH	AHCY;ITCH
	rs6059896	rs6088478	20	32971719	T	C	0.4632	0.0452	0.0064	1.769e-12	218595	0.00913684	ITCH	AHCY;ITCH
	rs6059896	rs6141471	20	33006730	A	G	0.4663	0.0452	0.0064	1.578e-12	218595	0.00913684	ITCH	AHCY;ITCH
	rs6059896	rs4277599	20	33008905	T	C	0.4664	0.0452	0.0064	1.53e-12	218595	0.00913684	ITCH	AHCY;ITCH
	rs6059896	rs6059878	20	33087166	T	A	0.465	0.0452	0.0064	1.93e-12	218595	0.00913684	ITCH	AHCY;ITCH
	rs6059896	rs945673	20	32964265	C	A	0.4745	0.0451	0.0064	1.591e-12	218595	0.00818414	ITCH	AHCY;ITCH
	rs6059896	rs6058040	20	33013751	G	C	0.4664	0.0451	0.0064	1.783e-12	218595	0.00818414	ITCH	AHCY;ITCH
	rs6059896	rs6058050	20	33044463	G	A	0.4676	0.0451	0.0064	1.795e-12	218595	0.00818414	ITCH	AHCY;ITCH
	rs6059896	rs6058057	20	33065283	A	G	0.4645	0.0451	0.0064	2.03e-12	218595	0.00818414	ITCH	AHCY;ITCH
	rs6059896	rs6059913	20	33143288	A	G	0.4549	0.0464	0.0066	1.961e-12	218595	0.0074993	ITCH	AHCY;ITCH
	rs6059896	rs4911152	20	32955024	T	C	0.4629	0.045	0.0064	2.297e-12	218595	0.00733256	ITCH	AHCY;ITCH
	rs6059896	rs6058059	20	33070159	T	C	0.4649	0.045	0.0064	2.209e-12	218595	0.00733256	ITCH	AHCY;ITCH
	rs6059896	rs6059887	20	33101102	G	C	0.4647	0.045	0.0064	2.254e-12	218595	0.00733256	ITCH	AHCY;ITCH
	rs6059896	rs6059892	20	33105766	G	A	0.4646	0.045	0.0064	2.207e-12	218595	0.00733256	ITCH	AHCY;ITCH
	rs6059896	rs6059934	20	33178324	T	G	0.4433	0.047	0.0067	2.765e-12	218595	0.00682875	ITCH	AHCY;ITCH
	rs6059896	rs1205334	20	32930369	T	C	0.4606	0.0455	0.0065	2.686e-12	218595	0.00597755	ITCH	AHCY;ITCH
	rs6059896	rs6059855	20	33057328	G	C	0.4652	0.0448	0.0064	2.832e-12	218595	0.00589032	ITCH	AHCY;ITCH
	rs6059896	rs6087587	20	33058628	T	G	0.4651	0.0448	0.0064	2.83e-12	218595	0.00589032	ITCH	AHCY;ITCH
	rs6059896	rs4911418	20	32994257	G	A	0.4643	0.0447	0.0064	2.947e-12	218595	0.00528129	ITCH	AHCY;ITCH
	rs6059896	rs4911422	20	32999345	T	C	0.4643	0.0447	0.0064	2.882e-12	218595	0.00528129	ITCH	AHCY;ITCH
	rs6059896	rs3736762	20	33037336	T	C	0.465	0.0447	0.0064	3.024e-12	218595	0.00528129	ITCH	AHCY;ITCH
	rs6059896	rs6120650	20	33039973	A	G	0.465	0.0447	0.0064	2.721e-12	218595	0.00528129	ITCH	AHCY;ITCH
	rs6059896	rs2144717	20	33076333	G	A	0.4623	0.0447	0.0064	3.811e-12	218595	0.00528129	ITCH	AHCY;ITCH
	rs6059896	rs4911151	20	32932273	T	C	0.4674	0.0453	0.0065	2.496e-12	218595	0.00482266	ITCH	AHCY;ITCH
	rs6059896	rs6087574	20	32948753	T	C	0.4608	0.0446	0.0064	3.779e-12	218595	0.00473638	ITCH	AHCY;ITCH
	rs6059896	rs6579161	20	32948784	T	C	0.4608	0.0446	0.0064	3.779e-12	218595	0.00473638	ITCH	AHCY;ITCH
	rs6059896	rs6059779	20	32950325	C	T	0.4608	0.0446	0.0064	3.713e-12	218595	0.00473638	ITCH	AHCY;ITCH
	rs6059896	rs4911419	20	32995873	G	A	0.4643	0.0446	0.0064	3.183e-12	218595	0.00473638	ITCH	AHCY;ITCH
	rs6059896	rs4911421	20	32998948	T	C	0.4644	0.0446	0.0064	3.152e-12	218595	0.00473638	ITCH	AHCY;ITCH
	rs6059896	rs2225837	20	33005634	C	T	0.4644	0.0446	0.0064	2.927e-12	218595	0.00473638	ITCH	AHCY;ITCH
	rs6059896	rs6059829	20	33017074	A	G	0.4647	0.0446	0.0064	3.046e-12	218595	0.00473638	ITCH	AHCY;ITCH
	rs6059896	rs6059834	20	33019299	G	A	0.4647	0.0446	0.0064	3.089e-12	218595	0.00473638	ITCH	AHCY;ITCH
	rs6059896	rs6059835	20	33020141	G	A	0.4647	0.0446	0.0064	3.089e-12	218595	0.00473638	ITCH	AHCY;ITCH
	rs6059896	rs6120644	20	33023810	A	G	0.4649	0.0446	0.0064	3.249e-12	218595	0.00473638	ITCH	AHCY;ITCH
	rs6059896	rs6059905	20	33126946	C	T	0.4637	0.0452	0.0065	3.182e-12	218595	0.00433334	ITCH	AHCY;ITCH
	rs6059896	rs3746455	20	32957216	G	A	0.4613	0.0445	0.0064	4.055e-12	218595	0.00424872	ITCH	AHCY;ITCH
	rs6059896	rs2184836	20	32963369	A	G	0.4614	0.0445	0.0064	4.206e-12	218595	0.00424872	ITCH	AHCY;ITCH
	rs6059896	rs2889850	20	33010647	G	C	0.4646	0.0445	0.0064	3.422e-12	218595	0.00424872	ITCH	AHCY;ITCH
	rs6059896	rs6058051	20	33044862	A	G	0.4652	0.0445	0.0064	3.506e-12	218595	0.00424872	ITCH	AHCY;ITCH
	rs6059896	rs1205335	20	32927507	C	T	0.4687	0.0451	0.0065	3.21e-12	218595	0.00389458	ITCH	AHCY;ITCH
	rs6059896	rs6059797	20	32971424	G	A	0.4617	0.0444	0.0064	4.705e-12	218595	0.00381221	ITCH	AHCY;ITCH
	rs6059896	rs2105109	20	32971932	A	G	0.4617	0.0444	0.0064	4.701e-12	218595	0.00381221	ITCH	AHCY;ITCH
	rs6059896	rs8121066	20	32992247	T	C	0.4622	0.0444	0.0064	4.247e-12	218595	0.00381221	ITCH	AHCY;ITCH
	rs6059896	rs6088488	20	32992631	T	C	0.4622	0.0444	0.0064	4.322e-12	218595	0.00381221	ITCH	AHCY;ITCH
	rs6059896	rs2424992	20	33012060	T	C	0.4646	0.0444	0.0064	3.628e-12	218595	0.00381221	ITCH	AHCY;ITCH
	rs6059896	rs6120642	20	33012531	G	A	0.4644	0.0444	0.0064	3.889e-12	218595	0.00381221	ITCH	AHCY;ITCH
	rs6059896	rs6059918	20	33150503	T	C	0.4589	0.0457	0.0066	3.757e-12	218595	0.00358085	ITCH	AHCY;ITCH
	rs6059896	rs6120675	20	33138870	C	T	0.4602	0.0456	0.0066	4.231e-12	218595	0.00322495	ITCH	AHCY;ITCH
	rs6059896	rs6087600	20	33157217	C	T	0.4561	0.0453	0.0066	6.523e-12	218595	0.00235901	ITCH	AHCY;ITCH
	rs6059896	rs11907546	20	32719797	C	T	0.3864	-0.0466	0.0068	5.842e-12	218595	0.00225516	ITCH	AHCY;ITCH
	rs6059896	rs6088527	20	33155841	T	C	0.4577	0.0452	0.0066	6.646e-12	218595	0.00212649	ITCH	AHCY;ITCH
	rs6059896	rs4911409	20	32710710	G	A	0.38	-0.0465	0.0068	9.173e-12	218595	0.00203942	ITCH	AHCY;ITCH
	rs6059896	rs4911411	20	32715842	C	T	0.3814	-0.0465	0.0068	5.83e-12	218595	0.00203942	ITCH	AHCY;ITCH
	rs6059896	rs2143230	20	32724345	C	T	0.3858	-0.0465	0.0068	6.563e-12	218595	0.00203942	ITCH	AHCY;ITCH
	rs6059896	rs12480839	20	32727430	A	G	0.3856	-0.0465	0.0068	5.897e-12	218595	0.00203942	ITCH	AHCY;ITCH
	rs6059896	rs1055857	20	32613873	A	G	0.3702	-0.0458	0.0067	1.002e-11	218595	0.00197816	ITCH	AHCY;ITCH
	rs6059896	rs819139	20	32916055	G	A	0.4576	0.0451	0.0066	6.924e-12	218595	0.00191734	ITCH	AHCY;ITCH
	rs6059896	rs764597	20	33161225	A	G	0.4574	0.0451	0.0066	7.647e-12	218595	0.00191734	ITCH	AHCY;ITCH
	rs132665	rs132665	22	36564170	G	A	0.1451	-0.0664	0.0098	1.176e-11	218595	0.504093	APOL3	APOL3
	rs132665	rs105161	22	36530428	G	A	0.1455	-0.0647	0.0098	4.366e-11	218595	0.158419	APOL3	APOL3
	rs132665	rs80576	22	36539804	A	G	0.1527	-0.0611	0.0094	8.906e-11	218595	0.0783223	APOL3	APOL3
	rs132665	rs132648	22	36552402	T	C	0.1555	-0.0602	0.0093	1.102e-10	218595	0.0651799	APOL3	APOL3
	rs132665	rs132631	22	36542194	A	C	0.1526	-0.0608	0.0094	1.115e-10	218595	0.0637106	APOL3	APOL3
	rs132665	rs132646	22	36550067	T	C	0.1552	-0.0598	0.0093	1.441e-10	218595	0.0494153	APOL3	APOL3
	rs132665	rs132641	22	36544729	A	G	0.1529	-0.0604	0.0094	1.443e-10	218595	0.0484544	APOL3	APOL3
	rs1547014	rs1547014	22	29100711	T	C	0.3417	-0.0643	0.0067	1.57e-21	218595	0.534984	CHEK2	CHEK2
	rs1547014	rs5752775	22	29107195	G	A	0.3429	-0.0647	0.0068	2.419e-21	218595	0.247116	CHEK2	CHEK2
	rs1547014	rs5752773	22	29105415	G	C	0.3423	-0.0646	0.0068	2.61e-21	218595	0.214907	CHEK2	CHEK2

### Sheet: 13
Supplemental Table 13: European credible sets
CS Type	LEAD.SNP	CS.SNP	Chr	Position	EA	NEA	EAF	Beta	SE	P	N	PP	Nominated Gene	Biological Prior Gene	Not in Trans-Ethnic
Single SNP	rs2642438	rs2642438	1	220970028	A	G	0.2946	-0.0786	0.008	8.038e-23	164197	0.99543	MTARC1	MTARC1
	rs74816838	rs74816838	1	161643560	T	C	0.1116	0.0871	0.0128	1.093e-11	164197	0.962142	FCGR2A;FCGR2B	FCGR2A;FCGR2B	*
	rs147998249	rs147998249	8	145732180	C	G	0.0025	-2.0191	0.1227	7.515e-61	164197	1	GPT	GPT	*
	rs2954038	rs2954038	8	126507389	C	A	0.3063	0.1394	0.0079	2.122e-70	164197	0.999881	lnc-TRIB1-2;WASHC5	TRIB1
	rs10883451	rs10883451	10	101924418	C	T	0.4766	-0.1607	0.0073	3.6e-106	164197	0.988972	ERLIN1	ERLIN1
	rs11601507	rs11601507	11	5701074	A	C	0.0729	0.0884	0.0139	2.163e-10	164197	0.998223	TRIM5	TRIM5
	rs58542926	rs58542926	19	19379549	T	C	0.0749	0.2219	0.0137	2.132e-59	164197	0.998405	TM6SF2	TM6SF2
	rs738409	rs738409	22	44324727	G	C	0.2281	0.2691	0.0086	2.84e-213	164197	1	PNPLA3	PNPLA3
Multi SNP	rs1337101	rs1337101	1	219726100	T	G	0.3	-0.0509	0.008	1.949e-10	164197	0.23778	SLC30A10	LYPLAL1;SLC30A10
	rs1337101	rs4846302	1	219730586	C	G	0.2992	-0.0508	0.008	2.42e-10	164197	0.219646	SLC30A10	LYPLAL1;SLC30A10
	rs1337101	rs2785998	1	219734998	A	C	0.2985	-0.0508	0.008	2.743e-10	164197	0.219646	SLC30A10	LYPLAL1;SLC30A10
	rs1337101	rs1415293	1	219730006	T	A	0.3016	-0.0505	0.008	3.151e-10	164197	0.173292	SLC30A10	LYPLAL1;SLC30A10
	rs1337101	rs4500327	1	219705205	T	C	0.3192	-0.0481	0.008	1.532e-09	164197	0.0273627	SLC30A10	LYPLAL1;SLC30A10
	rs1337101	rs2485302	1	219695670	G	A	0.3249	-0.046	0.0078	3.546e-09	164197	0.0134794	SLC30A10	LYPLAL1;SLC30A10
	rs1337101	rs2785980	1	219700519	C	T	0.3261	-0.0459	0.0078	3.241e-09	164197	0.0125003	SLC30A10	LYPLAL1;SLC30A10
	rs1337101	rs10779358	1	219713730	T	A	0.339	-0.0452	0.0078	8.242e-09	164197	0.00740731	SLC30A10	LYPLAL1;SLC30A10
	rs1337101	rs2785986	1	219706327	G	A	0.3278	-0.0451	0.0078	7.21e-09	164197	0.00687828	SLC30A10	LYPLAL1;SLC30A10
	rs1337101	rs1572505	1	219708773	A	C	0.3279	-0.0451	0.0078	7.226e-09	164197	0.00687828	SLC30A10	LYPLAL1;SLC30A10
	rs1337101	rs2993027	1	219709031	A	C	0.3279	-0.0451	0.0078	7.355e-09	164197	0.00687828	SLC30A10	LYPLAL1;SLC30A10
	rs1337101	rs2785985	1	219709126	A	G	0.3279	-0.0451	0.0078	7.353e-09	164197	0.00687828	SLC30A10	LYPLAL1;SLC30A10
	rs1337101	rs4846564	1	219710566	C	T	0.3277	-0.0451	0.0078	7.241e-09	164197	0.00687828	SLC30A10	LYPLAL1;SLC30A10
	rs1337101	rs1337098	1	219710186	G	A	0.3308	-0.045	0.0078	8.202e-09	164197	0.00638809	SLC30A10	LYPLAL1;SLC30A10
	rs1497406	rs1497406	1	16505320	A	G	0.426	-0.042	0.0074	1.458e-08	164197	0.212917	EPHA2	EPHA2
	rs1497406	rs11588341	1	16498048	A	G	0.4342	-0.0422	0.0075	1.809e-08	164197	0.163553	EPHA2	EPHA2
	rs1497406	rs1497407	1	16499605	T	C	0.4371	-0.042	0.0075	2.301e-08	164197	0.140845	EPHA2	EPHA2
	rs1497406	rs36086195	1	16510894	C	T	0.4282	-0.0415	0.0075	3.07e-08	164197	0.0972291	EPHA2	EPHA2
	rs1497406	rs6688638	1	16505304	T	C	0.3511	-0.0421	0.0078	5.757e-08	164197	0.0480806	EPHA2	EPHA2
	rs1497406	rs12562207	1	16508059	G	A	0.3799	-0.0404	0.0075	8.451e-08	164197	0.043702	EPHA2	EPHA2
	rs1497406	rs7538216	1	16509671	T	C	0.3796	-0.0405	0.0076	8.792e-08	164197	0.032501	EPHA2	EPHA2
	rs1497406	rs10907282	1	16510139	A	G	0.3794	-0.0404	0.0076	9.331e-08	164197	0.0303059	EPHA2	EPHA2
	rs1497406	rs12078100	1	16512586	C	G	0.3784	-0.0402	0.0076	1.259e-07	164197	0.026364	EPHA2	EPHA2
	rs1497406	rs9700627	1	16512348	G	A	0.3785	-0.0401	0.0076	1.245e-07	164197	0.0245961	EPHA2	EPHA2
	rs1497406	rs4661359	1	16513153	C	T	0.3795	-0.04	0.0076	1.494e-07	164197	0.0229507	EPHA2	EPHA2
	rs1497406	rs6677710	1	16507618	T	C	0.3758	-0.0392	0.0075	2.133e-07	164197	0.0187187	EPHA2	EPHA2
	rs1497406	rs7538833	1	16504381	T	C	0.3762	-0.0391	0.0075	2.133e-07	164197	0.0174618	EPHA2	EPHA2
	rs1497406	rs4661718	1	16505908	C	T	0.3776	-0.039	0.0075	1.831e-07	164197	0.0162923	EPHA2	EPHA2
	rs1497406	rs6679761	1	16506260	A	G	0.3757	-0.0389	0.0075	2.31e-07	164197	0.0152038	EPHA2	EPHA2
	rs1497406	rs4233540	1	16507384	C	T	0.3789	-0.0389	0.0075	2.412e-07	164197	0.0152038	EPHA2	EPHA2
	rs1497406	rs12057175	1	16508375	A	G	0.3751	-0.039	0.0076	2.446e-07	164197	0.0115938	EPHA2	EPHA2
	rs1497406	rs12057222	1	16508534	A	G	0.375	-0.039	0.0076	2.476e-07	164197	0.0115938	EPHA2	EPHA2
	rs1497406	rs4537547	1	16510798	A	G	0.374	-0.0389	0.0076	3.046e-07	164197	0.0108388	EPHA2	EPHA2
	rs79598313	rs79598313	1	27284913	T	C	0.0225	0.1796	0.0247	3.365e-13	164197	0.573714	SYTL1;GPN2;PIGV;KDF1;lnc-SFN-1	PIGV;GPN2;SYTL1;SLC9A1
	rs79598313	rs114165349	1	27021913	C	G	0.0209	0.1993	0.0279	9.099e-13	164197	0.235166	SYTL1;GPN2;PIGV;KDF1;lnc-SFN-1	PIGV;GPN2;SYTL1;SLC9A1
	rs79598313	rs75460349	1	27180088	C	A	0.0227	0.1739	0.0245	1.153e-12	164197	0.167969	SYTL1;GPN2;PIGV;KDF1;lnc-SFN-1	PIGV;GPN2;SYTL1;SLC9A1
	rs10195619	rs10195619	2	112765562	T	C	0.3769	-0.0489	0.0075	8.784e-11	164197	0.0523169	MERTK	MERTK
	rs10195619	rs908518	2	112677626	C	T	0.3899	0.0491	0.0076	1.12e-10	164197	0.0360282	MERTK	MERTK
	rs10195619	rs11683409	2	112770134	G	C	0.3908	0.0484	0.0075	1.304e-10	164197	0.0339701	MERTK	MERTK
	rs10195619	rs1996328	2	112680741	A	G	0.3869	0.0488	0.0076	1.623e-10	164197	0.0279503	MERTK	MERTK
	rs10195619	rs4353657	2	112760944	C	A	0.3892	0.0475	0.0074	1.673e-10	164197	0.0268874	MERTK	MERTK
	rs10195619	rs4303721	2	112761034	G	T	0.3892	0.0475	0.0074	1.667e-10	164197	0.0268874	MERTK	MERTK
	rs10195619	rs55757240	2	112669560	G	C	0.3699	0.05	0.0078	1.09e-10	164197	0.0267256	MERTK	MERTK
	rs10195619	rs1131244	2	112765973	A	G	0.3887	0.0481	0.0075	1.248e-10	164197	0.0262722	MERTK	MERTK
	rs10195619	rs4468823	2	112684371	T	C	0.3867	0.0487	0.0076	1.701e-10	164197	0.0256912	MERTK	MERTK
	rs10195619	rs4511729	2	112763710	T	C	0.386	0.048	0.0075	1.34e-10	164197	0.024124	MERTK	MERTK
	rs10195619	rs6755970	2	112689980	A	G	0.3867	0.0486	0.0076	1.785e-10	164197	0.0236188	MERTK	MERTK
	rs10195619	rs11690939	2	112757425	T	G	0.3867	0.0473	0.0074	1.845e-10	164197	0.0226187	MERTK	MERTK
	rs10195619	rs2230515	2	112755001	A	G	0.3867	0.0472	0.0074	1.898e-10	164197	0.0207513	MERTK	MERTK
	rs10195619	rs3811636	2	112755209	G	A	0.3868	0.0472	0.0074	2.013e-10	164197	0.0207513	MERTK	MERTK
	rs10195619	rs1516627	2	112704054	G	A	0.3858	0.0484	0.0076	2.195e-10	164197	0.0199723	MERTK	MERTK
	rs10195619	rs7564225	2	112748132	C	T	0.3867	0.0471	0.0074	2.464e-10	164197	0.0190415	MERTK	MERTK
	rs10195619	rs10186291	2	112748514	A	G	0.3867	0.0471	0.0074	2.422e-10	164197	0.0190415	MERTK	MERTK
	rs10195619	rs10189399	2	112748964	T	A	0.3867	0.0471	0.0074	2.398e-10	164197	0.0190415	MERTK	MERTK
	rs10195619	rs7571120	2	112749594	C	T	0.3867	0.0471	0.0074	2.362e-10	164197	0.0190415	MERTK	MERTK
	rs10195619	rs10173553	2	112753883	C	T	0.3868	0.0471	0.0074	2.188e-10	164197	0.0190415	MERTK	MERTK
	rs10195619	rs10207820	2	112699350	T	C	0.3867	0.0483	0.0076	2.238e-10	164197	0.0183707	MERTK	MERTK
	rs10195619	rs7571009	2	112749511	C	T	0.3867	0.047	0.0074	2.399e-10	164197	0.0174758	MERTK	MERTK
	rs10195619	rs7604639	2	112751928	G	A	0.3868	0.047	0.0074	2.307e-10	164197	0.0174758	MERTK	MERTK
	rs10195619	rs7592909	2	112752142	A	C	0.3868	0.047	0.0074	2.279e-10	164197	0.0174758	MERTK	MERTK
	rs10195619	rs6739294	2	112752880	G	A	0.3868	0.047	0.0074	2.287e-10	164197	0.0174758	MERTK	MERTK
	rs10195619	rs11683421	2	112753230	T	C	0.3868	0.047	0.0074	2.286e-10	164197	0.0174758	MERTK	MERTK
	rs10195619	rs11679225	2	112739315	T	C	0.3871	0.0475	0.0075	2.362e-10	164197	0.0157897	MERTK	MERTK
	rs10195619	rs66477683	2	112733697	G	A	0.3865	0.0474	0.0075	2.883e-10	164197	0.0145141	MERTK	MERTK
	rs10195619	rs66486378	2	112733980	G	C	0.3865	0.0474	0.0075	2.881e-10	164197	0.0145141	MERTK	MERTK
	rs10195619	rs1607059	2	112734512	A	G	0.3865	0.0473	0.0075	2.879e-10	164197	0.0133439	MERTK	MERTK
	rs10195619	rs7605527	2	112735955	A	C	0.3865	0.0473	0.0075	2.873e-10	164197	0.0133439	MERTK	MERTK
	rs10195619	rs10199083	2	112736642	C	T	0.3865	0.0473	0.0075	2.875e-10	164197	0.0133439	MERTK	MERTK
	rs10195619	rs10166564	2	112736723	T	G	0.3865	0.0473	0.0075	2.872e-10	164197	0.0133439	MERTK	MERTK
	rs10195619	rs10199616	2	112737185	C	T	0.3865	0.0473	0.0075	2.896e-10	164197	0.0133439	MERTK	MERTK
	rs10195619	rs10177803	2	112737292	G	A	0.3865	0.0473	0.0075	2.892e-10	164197	0.0133439	MERTK	MERTK
	rs10195619	rs11680354	2	112738089	G	A	0.3865	0.0473	0.0075	2.781e-10	164197	0.0133439	MERTK	MERTK
	rs10195619	rs10171174	2	112739062	A	G	0.3865	0.0472	0.0075	2.781e-10	164197	0.0122703	MERTK	MERTK
	rs10195619	rs4848918	2	112739482	T	C	0.3857	0.0472	0.0075	3.079e-10	164197	0.0122703	MERTK	MERTK
	rs10195619	rs1996322	2	112740246	C	T	0.3865	0.0472	0.0075	2.79e-10	164197	0.0122703	MERTK	MERTK
	rs10195619	rs1996323	2	112740373	G	A	0.3865	0.0472	0.0075	2.796e-10	164197	0.0122703	MERTK	MERTK
	rs10195619	rs10188640	2	112741097	G	A	0.3862	0.0472	0.0075	2.898e-10	164197	0.0122703	MERTK	MERTK
	rs10195619	rs1996325	2	112742075	A	G	0.3865	0.0472	0.0075	2.703e-10	164197	0.0122703	MERTK	MERTK
	rs10195619	rs11676037	2	112743385	A	G	0.3866	0.0472	0.0075	2.603e-10	164197	0.0122703	MERTK	MERTK
	rs10195619	rs1516628	2	112743800	G	A	0.3866	0.0472	0.0075	2.568e-10	164197	0.0122703	MERTK	MERTK
	rs10195619	rs1554214	2	112743917	G	A	0.3866	0.0472	0.0075	2.566e-10	164197	0.0122703	MERTK	MERTK
	rs10195619	rs1996326	2	112744513	T	C	0.3866	0.0472	0.0075	2.576e-10	164197	0.0122703	MERTK	MERTK
	rs10195619	rs1996327	2	112744727	A	T	0.3866	0.0472	0.0075	2.564e-10	164197	0.0122703	MERTK	MERTK
	rs10195619	rs13385764	2	112746891	C	T	0.3863	0.0472	0.0075	2.382e-10	164197	0.0122703	MERTK	MERTK
	rs10195619	rs13399108	2	112747123	A	G	0.386	0.0472	0.0075	2.37e-10	164197	0.0122703	MERTK	MERTK
	rs10195619	rs2871922	2	112719431	A	G	0.3867	0.0478	0.0076	2.709e-10	164197	0.0121267	MERTK	MERTK
	rs10195619	rs10180345	2	112741293	A	G	0.3856	0.0471	0.0075	3.177e-10	164197	0.011285	MERTK	MERTK
	rs10195619	rs13394651	2	112745114	T	A	0.3866	0.0471	0.0075	2.64e-10	164197	0.011285	MERTK	MERTK
	rs10195619	rs6541971	2	112722490	A	G	0.3867	0.0477	0.0076	2.664e-10	164197	0.0111659	MERTK	MERTK
	rs10201587	rs10201587	2	202202791	G	A	0.4988	-0.0454	0.0073	4.111e-10	164197	0.297773	CASP8	CASP8
	rs10201587	rs2110690	2	202185132	G	A	0.4855	-0.0446	0.0074	1.519e-09	164197	0.0931543	CASP8	CASP8
	rs10201587	rs12619743	2	202199324	T	C	0.4917	0.044	0.0073	1.48e-09	164197	0.0921635	CASP8	CASP8
	rs10201587	rs11898821	2	202199688	T	C	0.4921	0.0438	0.0073	1.859e-09	164197	0.0781808	CASP8	CASP8
	rs10201587	rs1406121	2	202195030	C	T	0.4899	-0.0435	0.0073	2.862e-09	164197	0.0611678	CASP8	CASP8
	rs10201587	rs6435080	2	202206320	A	G	0.4908	-0.0434	0.0073	2.235e-09	164197	0.0563845	CASP8	CASP8
	rs10201587	rs2110684	2	202221921	C	T	0.488	0.0441	0.0075	3.921e-09	164197	0.0393655	CASP8	CASP8
	rs10201587	rs2110686	2	202223382	C	T	0.4841	0.0441	0.0075	5.007e-09	164197	0.0393655	CASP8	CASP8
	rs10201587	rs6726823	2	202216916	A	G	0.4974	-0.0429	0.0073	4.41e-09	164197	0.0376327	CASP8	CASP8
	rs10201587	rs12622439	2	202175902	A	G	0.4475	-0.0417	0.0074	1.863e-08	164197	0.0095089	CASP8	CASP8
	rs10201587	rs7609223	2	202176395	A	G	0.4474	-0.0417	0.0074	1.879e-08	164197	0.0095089	CASP8	CASP8
	rs10201587	rs2110691	2	202185162	T	C	0.4466	-0.0417	0.0074	1.874e-08	164197	0.0095089	CASP8	CASP8
	rs10201587	rs7569952	2	202185432	T	C	0.4465	-0.0417	0.0074	1.91e-08	164197	0.0095089	CASP8	CASP8
	rs10201587	rs11688692	2	202189451	C	T	0.4456	-0.0417	0.0074	1.928e-08	164197	0.0095089	CASP8	CASP8
	rs10201587	rs13012747	2	202156925	A	G	0.4432	-0.0411	0.0073	2.188e-08	164197	0.00912582	CASP8	CASP8
	rs10201587	rs6725056	2	202168764	G	A	0.4462	-0.0416	0.0074	1.838e-08	164197	0.0088134	CASP8	CASP8
	rs10201587	rs11675362	2	202170113	A	T	0.4463	-0.0416	0.0074	1.908e-08	164197	0.0088134	CASP8	CASP8
	rs10201587	rs10931939	2	202178397	A	C	0.447	-0.0416	0.0074	1.94e-08	164197	0.0088134	CASP8	CASP8
	rs10201587	rs10931940	2	202178672	T	C	0.447	-0.0416	0.0074	1.973e-08	164197	0.0088134	CASP8	CASP8
	rs10201587	rs12612166	2	202178758	T	C	0.447	-0.0416	0.0074	1.982e-08	164197	0.0088134	CASP8	CASP8
	rs10201587	rs13113	2	202152162	A	T	0.4437	-0.041	0.0073	2.043e-08	164197	0.0084501	CASP8	CASP8
	rs10201587	rs2080302	2	202165081	T	C	0.4451	-0.0415	0.0074	1.924e-08	164197	0.00817025	CASP8	CASP8
	rs10201587	rs12998984	2	202155326	T	C	0.4427	-0.0409	0.0073	2.313e-08	164197	0.00782589	CASP8	CASP8
	rs10201587	rs11679181	2	202162338	T	C	0.4445	-0.0414	0.0074	1.986e-08	164197	0.00757543	CASP8	CASP8
	rs10201587	rs10931937	2	202158043	A	G	0.4437	-0.0413	0.0074	1.908e-08	164197	0.00702518	CASP8	CASP8
	rs10201587	rs13009885	2	202161636	A	G	0.4444	-0.0413	0.0074	2.024e-08	164197	0.00702518	CASP8	CASP8
	rs10201587	rs1035142	2	202153078	T	G	0.3823	0.0418	0.0075	2.218e-08	164197	0.00681535	CASP8	CASP8
	rs10201587	rs11674814	2	202153846	A	G	0.4441	-0.0407	0.0073	2.788e-08	164197	0.00671616	CASP8	CASP8
	rs13409360	rs6734238	2	113841030	G	A	0.4052	-0.0586	0.0074	2.469e-15	164197	0.257275	IL1RN	IL1RN
	rs13409360	rs13409360	2	113838102	A	G	0.3971	-0.0601	0.0076	1.952e-15	164197	0.241609	IL1RN	IL1RN
	rs13409360	rs10176274	2	113840575	G	C	0.3901	-0.0579	0.0075	1.044e-14	164197	0.055099	IL1RN	IL1RN
	rs13409360	rs4496335	2	113844475	T	C	0.3899	-0.0578	0.0075	1.185e-14	164197	0.0497212	IL1RN	IL1RN
	rs13409360	rs10188292	2	113840443	T	A	0.3898	-0.0577	0.0075	1.298e-14	164197	0.0448763	IL1RN	IL1RN
	rs13409360	rs6730516	2	113848961	T	C	0.3902	-0.0576	0.0075	1.835e-14	164197	0.0405106	IL1RN	IL1RN
	rs13409360	rs6722922	2	113841515	T	C	0.3906	-0.0575	0.0075	1.38e-14	164197	0.0365762	IL1RN	IL1RN
	rs13409360	rs13398728	2	113842506	C	T	0.3907	-0.0575	0.0075	1.452e-14	164197	0.0365762	IL1RN	IL1RN
	rs13409360	rs12328766	2	113846738	G	A	0.3918	-0.0575	0.0075	1.567e-14	164197	0.0365762	IL1RN	IL1RN
	rs13409360	rs12328368	2	113847144	G	C	0.3914	-0.0574	0.0075	1.761e-14	164197	0.0330297	IL1RN	IL1RN
	rs13409360	rs6738239	2	113850792	A	C	0.3917	-0.0573	0.0075	2.478e-14	164197	0.0298324	IL1RN	IL1RN
	rs13409360	rs1446509	2	113851159	T	A	0.3918	-0.0573	0.0075	2.564e-14	164197	0.0298324	IL1RN	IL1RN
	rs13409360	rs11687782	2	113841782	A	T	0.4883	-0.0553	0.0073	3.279e-14	164197	0.0178057	IL1RN	IL1RN
	rs13409360	rs6731551	2	113844553	C	T	0.4883	-0.0553	0.0073	3.618e-14	164197	0.0178057	IL1RN	IL1RN
	rs13409360	rs4368340	2	113845080	T	A	0.4883	-0.0553	0.0073	3.607e-14	164197	0.0178057	IL1RN	IL1RN
	rs13409360	rs1542176	2	113849837	T	C	0.4883	-0.0552	0.0073	4.932e-14	164197	0.0160543	IL1RN	IL1RN
	rs2138157	rs2138157	2	227103717	A	C	0.3532	-0.0643	0.0076	3.491e-17	164197	0.177476	MIR5702;lnc-RHBDD1-6;lnc-RHBDD1-3	IRS1;MIR5702
	rs2138157	rs2943652	2	227108446	C	T	0.356	-0.064	0.0077	6.096e-17	164197	0.0516349	MIR5702;lnc-RHBDD1-6;lnc-RHBDD1-3	IRS1;MIR5702
	rs2138157	rs2943647	2	227099975	T	C	0.353	-0.063	0.0076	1.062e-16	164197	0.0424503	MIR5702;lnc-RHBDD1-6;lnc-RHBDD1-3	IRS1;MIR5702
	rs2138157	rs2972146	2	227100698	G	T	0.353	-0.063	0.0076	9.952e-17	164197	0.0424503	MIR5702;lnc-RHBDD1-6;lnc-RHBDD1-3	IRS1;MIR5702
	rs2138157	rs2972138	2	227106217	A	G	0.3533	-0.063	0.0076	1.631e-16	164197	0.0424503	MIR5702;lnc-RHBDD1-6;lnc-RHBDD1-3	IRS1;MIR5702
	rs2138157	rs1024137	2	227095876	G	T	0.353	-0.0629	0.0076	1.123e-16	164197	0.038073	MIR5702;lnc-RHBDD1-6;lnc-RHBDD1-3	IRS1;MIR5702
	rs2138157	rs2972137	2	227106361	G	A	0.3532	-0.0629	0.0076	1.859e-16	164197	0.038073	MIR5702;lnc-RHBDD1-6;lnc-RHBDD1-3	IRS1;MIR5702
	rs2138157	rs2972136	2	227107035	A	G	0.3533	-0.0629	0.0076	1.894e-16	164197	0.038073	MIR5702;lnc-RHBDD1-6;lnc-RHBDD1-3	IRS1;MIR5702
	rs2138157	rs2972143	2	227116365	A	G	0.3549	-0.0636	0.0077	1.269e-16	164197	0.0335961	MIR5702;lnc-RHBDD1-6;lnc-RHBDD1-3	IRS1;MIR5702
	rs2138157	rs2943648	2	227100490	A	G	0.3541	-0.0627	0.0076	1.412e-16	164197	0.0306419	MIR5702;lnc-RHBDD1-6;lnc-RHBDD1-3	IRS1;MIR5702
	rs2138157	rs1399627	2	227083411	A	G	0.3445	-0.0635	0.0077	1.929e-16	164197	0.0301861	MIR5702;lnc-RHBDD1-6;lnc-RHBDD1-3	IRS1;MIR5702
	rs2138157	rs1515104	2	227092405	T	A	0.3452	-0.0626	0.0076	2.611e-16	164197	0.0274965	MIR5702;lnc-RHBDD1-6;lnc-RHBDD1-3	IRS1;MIR5702
	rs2138157	rs2203452	2	227094758	A	G	0.3528	-0.0626	0.0076	1.599e-16	164197	0.0274965	MIR5702;lnc-RHBDD1-6;lnc-RHBDD1-3	IRS1;MIR5702
	rs2138157	rs2138161	2	227095159	T	C	0.3519	-0.0625	0.0076	1.853e-16	164197	0.0246782	MIR5702;lnc-RHBDD1-6;lnc-RHBDD1-3	IRS1;MIR5702
	rs2138157	rs2943646	2	227099534	A	G	0.354	-0.0625	0.0076	1.697e-16	164197	0.0246782	MIR5702;lnc-RHBDD1-6;lnc-RHBDD1-3	IRS1;MIR5702
	rs2138157	rs2943656	2	227121918	A	G	0.3591	-0.0633	0.0077	2.07e-16	164197	0.0243817	MIR5702;lnc-RHBDD1-6;lnc-RHBDD1-3	IRS1;MIR5702
	rs2138157	rs2972147	2	227099854	T	C	0.3538	-0.0624	0.0076	1.884e-16	164197	0.0221527	MIR5702;lnc-RHBDD1-6;lnc-RHBDD1-3	IRS1;MIR5702
	rs2138157	rs2943650	2	227105921	C	T	0.3595	-0.0632	0.0077	1.714e-16	164197	0.0219181	MIR5702;lnc-RHBDD1-6;lnc-RHBDD1-3	IRS1;MIR5702
	rs2138157	rs1913657	2	227107501	C	T	0.3566	-0.0632	0.0077	1.497e-16	164197	0.0219181	MIR5702;lnc-RHBDD1-6;lnc-RHBDD1-3	IRS1;MIR5702
	rs2138157	rs2943641	2	227093745	T	C	0.3525	-0.0623	0.0076	2.299e-16	164197	0.019889	MIR5702;lnc-RHBDD1-6;lnc-RHBDD1-3	IRS1;MIR5702
	rs2138157	rs2943649	2	227105691	C	G	0.3461	-0.0631	0.0077	2.059e-16	164197	0.0197067	MIR5702;lnc-RHBDD1-6;lnc-RHBDD1-3	IRS1;MIR5702
	rs2138157	rs2972155	2	227117698	C	G	0.3464	-0.0631	0.0077	3.056e-16	164197	0.0197067	MIR5702;lnc-RHBDD1-6;lnc-RHBDD1-3	IRS1;MIR5702
	rs2138157	rs1515110	2	227122216	G	T	0.3593	-0.0631	0.0077	2.629e-16	164197	0.0197067	MIR5702;lnc-RHBDD1-6;lnc-RHBDD1-3	IRS1;MIR5702
	rs2138157	rs2972144	2	227101411	A	G	0.3527	-0.0622	0.0076	2.682e-16	164197	0.0178597	MIR5702;lnc-RHBDD1-6;lnc-RHBDD1-3	IRS1;MIR5702
	rs2138157	rs2943659	2	227125254	G	A	0.363	-0.0629	0.0077	2.651e-16	164197	0.0159389	MIR5702;lnc-RHBDD1-6;lnc-RHBDD1-3	IRS1;MIR5702
	rs2138157	rs1515100	2	227128917	C	A	0.3636	-0.0628	0.0077	2.829e-16	164197	0.014338	MIR5702;lnc-RHBDD1-6;lnc-RHBDD1-3	IRS1;MIR5702
	rs2138157	rs2396316	2	227133527	A	T	0.3601	-0.0636	0.0078	2.602e-16	164197	0.0142712	MIR5702;lnc-RHBDD1-6;lnc-RHBDD1-3	IRS1;MIR5702
	rs2138157	rs2943657	2	227123439	C	T	0.3648	-0.0626	0.0077	3.995e-16	164197	0.0116083	MIR5702;lnc-RHBDD1-6;lnc-RHBDD1-3	IRS1;MIR5702
	rs2138157	rs1515099	2	227128899	G	A	0.3552	-0.0626	0.0077	4.473e-16	164197	0.0116083	MIR5702;lnc-RHBDD1-6;lnc-RHBDD1-3	IRS1;MIR5702
	rs2138157	rs1567973	2	227136202	A	G	0.3569	-0.0624	0.0077	5.934e-16	164197	0.00940468	MIR5702;lnc-RHBDD1-6;lnc-RHBDD1-3	IRS1;MIR5702
	rs2138157	rs2713539	2	227137125	T	C	0.3556	-0.0622	0.0077	6.914e-16	164197	0.00762449	MIR5702;lnc-RHBDD1-6;lnc-RHBDD1-3	IRS1;MIR5702
	rs2138157	rs1515102	2	227140987	G	A	0.3559	-0.062	0.0077	7.897e-16	164197	0.00618543	MIR5702;lnc-RHBDD1-6;lnc-RHBDD1-3	IRS1;MIR5702
	rs2138157	rs2713540	2	227140486	A	G	0.3558	-0.0619	0.0077	8.485e-16	164197	0.00557261	MIR5702;lnc-RHBDD1-6;lnc-RHBDD1-3	IRS1;MIR5702
	rs6717858	rs6717858	2	165539661	C	T	0.3995	-0.0506	0.0075	2.04e-11	164197	0.469841	COBLL1;SCN2A	COBLL1;SCN2A
	rs6717858	rs1128249	2	165528624	T	G	0.3903	-0.0496	0.0074	2.521e-11	164197	0.345363	COBLL1;SCN2A	COBLL1;SCN2A
	rs6717858	rs10184004	2	165508389	T	C	0.4033	-0.0488	0.0075	7.361e-11	164197	0.0959884	COBLL1;SCN2A	COBLL1;SCN2A
	rs6717858	rs430419	2	165610498	C	T	0.394	0.0475	0.0076	4.597e-10	164197	0.0189521	COBLL1;SCN2A	COBLL1;SCN2A
	rs6717858	rs355828	2	165612741	C	T	0.3939	0.0474	0.0076	5.016e-10	164197	0.0174594	COBLL1;SCN2A	COBLL1;SCN2A
	rs6717858	rs355838	2	165619163	T	G	0.3938	0.0472	0.0076	5.746e-10	164197	0.0148253	COBLL1;SCN2A	COBLL1;SCN2A
	rs73024760	rs73024760	2	169885122	T	C	0.0375	0.1073	0.0196	4.641e-08	164197	0.104399	ABCB11	ABCB11
	rs73024760	rs73024754	2	169881117	C	T	0.0371	0.1054	0.0195	6.836e-08	164197	0.0715813	ABCB11	ABCB11
	rs73024760	rs115504026	2	169846352	T	C	0.0349	0.1068	0.0199	8.417e-08	164197	0.0592088	ABCB11	ABCB11
	rs73024760	rs3770597	2	169849841	T	C	0.0348	0.1052	0.0197	8.681e-08	164197	0.0510153	ABCB11	ABCB11
	rs73024760	rs75736505	2	169856486	C	A	0.0348	0.1052	0.0197	8.965e-08	164197	0.0510153	ABCB11	ABCB11
	rs73024760	rs115731621	2	169859941	C	T	0.0348	0.1052	0.0197	8.85e-08	164197	0.0510153	ABCB11	ABCB11
	rs73024760	rs4148779	2	169853706	C	A	0.035	0.1051	0.0197	9.147e-08	164197	0.0496646	ABCB11	ABCB11
	rs73024760	rs77087263	2	169879462	T	A	0.035	0.1056	0.0198	9.58e-08	164197	0.049402	ABCB11	ABCB11
	rs73024760	rs16856332	2	169840574	G	T	0.0355	0.1076	0.0202	9.913e-08	164197	0.0483947	ABCB11	ABCB11
	rs73024760	rs112202984	2	169858076	C	G	0.0348	0.1048	0.0197	9.938e-08	164197	0.0458302	ABCB11	ABCB11
	rs73024760	rs572897763	2	169859833	T	C	0.0358	0.1047	0.0197	9.987e-08	164197	0.0446213	ABCB11	ABCB11
	rs73024760	rs2287614	2	169847544	G	T	0.0354	0.1048	0.0198	1.21e-07	164197	0.0399409	ABCB11	ABCB11
	rs73024760	rs2216504	2	169889108	T	C	0.0365	0.1053	0.0199	1.172e-07	164197	0.039778	ABCB11	ABCB11
	rs73024760	rs190366238	2	169863071	G	A	0.0353	0.1036	0.0196	1.22e-07	164197	0.0381778	ABCB11	ABCB11
	rs73024760	rs16856327	2	169837269	C	T	0.0351	0.108	0.0205	1.372e-07	164197	0.0359947	ABCB11	ABCB11
	rs73024760	rs4148777	2	169869901	G	A	0.0351	0.1021	0.0195	1.75e-07	164197	0.029339	ABCB11	ABCB11
	rs73024760	rs3815676	2	169870379	C	T	0.0351	0.1019	0.0195	1.854e-07	164197	0.0278205	ABCB11	ABCB11
	rs73024760	rs73024726	2	169867296	A	T	0.0352	0.1024	0.0196	1.676e-07	164197	0.0277594	ABCB11	ABCB11
	rs73024760	rs13416851	2	169887613	A	T	0.0369	0.1027	0.0198	2.057e-07	164197	0.0230358	ABCB11	ABCB11
	rs73024760	rs4148772	2	169874712	T	C	0.0351	0.1014	0.0196	2.163e-07	164197	0.0213455	ABCB11	ABCB11
	rs73024760	rs3755162	2	169875245	T	G	0.0351	0.1013	0.0196	2.234e-07	164197	0.020795	ABCB11	ABCB11
	rs73024760	rs10202892	2	169874238	A	C	0.0375	0.0959	0.0192	5.744e-07	164197	0.00854534	ABCB11	ABCB11
	rs73024760	rs3755161	2	169875242	G	A	0.0364	0.0957	0.0194	7.613e-07	164197	0.00635583	ABCB11	ABCB11
	rs73024760	rs10209995	2	169863588	G	A	0.0363	0.0955	0.0194	8.282e-07	164197	0.00604386	ABCB11	ABCB11
	rs7604422	rs7604422	2	233509761	C	A	0.4005	-0.053	0.0075	1.238e-12	164197	0.308138	EFHD1	EFHD1
	rs7604422	rs11683367	2	233510011	C	T	0.3997	-0.0529	0.0075	1.445e-12	164197	0.280493	EFHD1	EFHD1
	rs7604422	rs2140773	2	233513175	C	A	0.399	-0.052	0.0074	2.286e-12	164197	0.230239	EFHD1	EFHD1
	rs7604422	rs11689178	2	233509851	T	C	0.3932	-0.0522	0.0075	4.46e-12	164197	0.145986	EFHD1	EFHD1
	rs848559	rs848559	2	36694497	T	A	0.1509	-0.061	0.0106	7.591e-09	164197	0.68289	CRIM1	CRIM1
	rs848559	rs711248	2	36732072	C	G	0.2674	0.0444	0.0083	9.354e-08	164197	0.0576104	CRIM1	CRIM1
	rs848559	rs848533	2	36727117	T	A	0.2733	0.0438	0.0083	1.125e-07	164197	0.0392626	CRIM1	CRIM1
	rs848559	rs848541	2	36714429	T	C	0.3046	0.0431	0.0082	1.272e-07	164197	0.0347533	CRIM1	CRIM1
	rs848559	rs848538	2	36718124	C	G	0.2852	0.0435	0.0083	1.344e-07	164197	0.0324764	CRIM1	CRIM1
	rs848559	rs711249	2	36731860	A	G	0.2476	0.0437	0.0084	1.873e-07	164197	0.026864	CRIM1	CRIM1
	rs848559	rs1179500	2	36724282	C	A	0.2805	0.0427	0.0083	2.457e-07	164197	0.0197049	CRIM1	CRIM1
	rs848559	rs848643	2	36782387	A	G	0.3129	0.0393	0.0079	5.708e-07	164197	0.00796794	CRIM1	CRIM1
	rs848559	rs17018901	2	36712013	C	G	0.2533	0.0426	0.0086	7.542e-07	164197	0.00778034	CRIM1	CRIM1
	rs848559	rs848548	2	36702458	A	C	0.2865	0.0408	0.0083	8.74e-07	164197	0.00624246	CRIM1	CRIM1
	rs848559	rs1403858	2	36712514	T	C	0.253	0.0422	0.0086	9.416e-07	164197	0.00618861	CRIM1	CRIM1
	rs848559	rs1403857	2	36712216	C	T	0.2525	0.0421	0.0086	1.027e-06	164197	0.0058464	CRIM1	CRIM1
	rs848559	rs848544	2	36705040	A	G	0.2706	0.0416	0.0085	9.183e-07	164197	0.00574681	CRIM1	CRIM1
	rs848559	rs848546	2	36704767	G	A	0.2913	0.0406	0.0083	9.724e-07	164197	0.00554789	CRIM1	CRIM1
	rs848559	rs11893748	2	36712905	G	A	0.2543	0.042	0.0086	9.938e-07	164197	0.00552385	CRIM1	CRIM1
	rs848559	rs848550	2	36702262	T	G	0.4604	-0.0361	0.0074	1.11e-06	164197	0.00465852	CRIM1	CRIM1
	rs848559	rs7598753	2	36731035	T	A	0.2353	0.0418	0.0087	1.352e-06	164197	0.00380966	CRIM1	CRIM1
	rs12486792	rs12486792	3	170677123	G	C	0.1363	0.0604	0.0109	2.948e-08	164197	0.0349011	SLC2A2	SLC2A2
	rs12486792	rs11925442	3	170687273	C	T	0.1368	0.0598	0.0108	3.286e-08	164197	0.033808	SLC2A2	SLC2A2
	rs12486792	rs12496734	3	170693767	G	C	0.1389	0.0587	0.0107	4.548e-08	164197	0.0253214	SLC2A2	SLC2A2
	rs12486792	rs11720640	3	170694237	A	G	0.1388	0.0587	0.0107	4.534e-08	164197	0.0253214	SLC2A2	SLC2A2
	rs12486792	rs1905504	3	170695532	C	T	0.1387	0.0587	0.0107	4.585e-08	164197	0.0253214	SLC2A2	SLC2A2
	rs12486792	rs16855578	3	170684592	G	A	0.1379	0.0592	0.0108	4.057e-08	164197	0.0249162	SLC2A2	SLC2A2
	rs12486792	rs12495622	3	170684878	G	A	0.1379	0.0592	0.0108	4.155e-08	164197	0.0249162	SLC2A2	SLC2A2
	rs12486792	rs6780208	3	170686066	T	A	0.1396	0.0592	0.0108	4.027e-08	164197	0.0249162	SLC2A2	SLC2A2
	rs12486792	rs137914315	3	170687872	C	T	0.1395	0.0592	0.0108	4.056e-08	164197	0.0249162	SLC2A2	SLC2A2
	rs12486792	rs1905506	3	170695385	T	C	0.1368	0.0586	0.0107	4.665e-08	164197	0.0240605	SLC2A2	SLC2A2
	rs12486792	rs7635100	3	170695711	T	G	0.1386	0.0586	0.0107	4.636e-08	164197	0.0240605	SLC2A2	SLC2A2
	rs12486792	rs10936666	3	170687931	C	T	0.1376	0.0591	0.0108	4.153e-08	164197	0.0236877	SLC2A2	SLC2A2
	rs12486792	rs6766904	3	170689487	A	G	0.1393	0.0591	0.0108	4.163e-08	164197	0.0236877	SLC2A2	SLC2A2
	rs12486792	rs11921330	3	170687228	T	C	0.1377	0.059	0.0108	4.335e-08	164197	0.0225216	SLC2A2	SLC2A2
	rs12486792	rs12492928	3	170688965	A	G	0.1375	0.059	0.0108	4.209e-08	164197	0.0225216	SLC2A2	SLC2A2
	rs12486792	rs12492910	3	170689135	A	C	0.1375	0.059	0.0108	4.192e-08	164197	0.0225216	SLC2A2	SLC2A2
	rs12486792	rs61169219	3	170720021	C	G	0.1351	0.0579	0.0106	4.592e-08	164197	0.0220567	SLC2A2	SLC2A2
	rs12486792	rs1996220	3	170722448	G	A	0.1352	0.0579	0.0106	4.652e-08	164197	0.0220567	SLC2A2	SLC2A2
	rs12486792	rs11928798	3	170727408	G	A	0.135	0.0579	0.0106	4.59e-08	164197	0.0220567	SLC2A2	SLC2A2
	rs12486792	rs10513689	3	170727658	A	G	0.135	0.0579	0.0106	4.568e-08	164197	0.0220567	SLC2A2	SLC2A2
	rs12486792	rs61791107	3	170729552	A	C	0.135	0.0579	0.0106	4.601e-08	164197	0.0220567	SLC2A2	SLC2A2
	rs12486792	rs61791060	3	170699552	A	G	0.1364	0.0584	0.0107	4.863e-08	164197	0.0217295	SLC2A2	SLC2A2
	rs12486792	rs10936668	3	170690854	A	G	0.1373	0.0589	0.0108	4.475e-08	164197	0.0214148	SLC2A2	SLC2A2
	rs12486792	rs12487486	3	170718131	T	C	0.1352	0.0578	0.0106	4.808e-08	164197	0.0209529	SLC2A2	SLC2A2
	rs12486792	rs2292622	3	170723664	G	A	0.1351	0.0578	0.0106	4.899e-08	164197	0.0209529	SLC2A2	SLC2A2
	rs12486792	rs10513686	3	170725542	A	G	0.135	0.0577	0.0106	5.006e-08	164197	0.019906	SLC2A2	SLC2A2
	rs12486792	rs10513687	3	170725730	T	C	0.135	0.0577	0.0106	5.004e-08	164197	0.019906	SLC2A2	SLC2A2
	rs12486792	rs11709140	3	170694497	C	T	0.1391	0.0582	0.0107	5.989e-08	164197	0.0196312	SLC2A2	SLC2A2
	rs12486792	rs11721319	3	170710808	A	G	0.135	0.0576	0.0106	5.629e-08	164197	0.0189132	SLC2A2	SLC2A2
	rs12486792	rs11923694	3	170717426	G	A	0.1346	0.0576	0.0106	5.214e-08	164197	0.0189132	SLC2A2	SLC2A2
	rs12486792	rs7628514	3	170697051	T	A	0.1388	0.0581	0.0107	5.832e-08	164197	0.0186617	SLC2A2	SLC2A2
	rs12486792	rs55679742	3	170714435	A	G	0.1349	0.0575	0.0106	5.557e-08	164197	0.0179714	SLC2A2	SLC2A2
	rs12486792	rs11920090	3	170717521	A	T	0.1346	0.0575	0.0106	5.437e-08	164197	0.0179714	SLC2A2	SLC2A2
	rs12486792	rs1280	3	170713290	C	T	0.1347	0.0574	0.0106	5.62e-08	164197	0.0170781	SLC2A2	SLC2A2
	rs12486792	rs2292621	3	170723668	T	C	0.1345	0.0574	0.0106	5.765e-08	164197	0.0170781	SLC2A2	SLC2A2
	rs12486792	rs16847990	3	170702422	G	T	0.1383	0.0578	0.0107	6.176e-08	164197	0.0160396	SLC2A2	SLC2A2
	rs12486792	rs10513685	3	170724390	A	G	0.1343	0.0572	0.0106	6.844e-08	164197	0.0154265	SLC2A2	SLC2A2
	rs12486792	rs5402	3	170727739	A	T	0.1355	0.0572	0.0106	6.555e-08	164197	0.0154265	SLC2A2	SLC2A2
	rs12486792	rs11924648	3	170717996	G	A	0.1356	0.0571	0.0106	6.598e-08	164197	0.0146636	SLC2A2	SLC2A2
	rs12486792	rs66733022	3	170721231	T	G	0.1373	0.0571	0.0106	6.969e-08	164197	0.0146636	SLC2A2	SLC2A2
	rs12486792	rs61791106	3	170729414	A	G	0.1353	0.0571	0.0106	6.667e-08	164197	0.0146636	SLC2A2	SLC2A2
	rs12486792	rs12496506	3	170693011	T	C	0.1392	0.0575	0.0107	8.035e-08	164197	0.0137967	SLC2A2	SLC2A2
	rs12486792	rs3138708	3	170727703	G	T	0.1394	0.0564	0.0105	8.064e-08	164197	0.0133867	SLC2A2	SLC2A2
	rs12486792	rs5400	3	170732300	A	G	0.1348	0.0569	0.0106	7.538e-08	164197	0.0132526	SLC2A2	SLC2A2
	rs12486792	rs56819515	3	170712913	A	T	0.1389	0.0574	0.0107	7.143e-08	164197	0.0131233	SLC2A2	SLC2A2
	rs12486792	rs1499820	3	170711968	A	G	0.1371	0.0568	0.0106	8.104e-08	164197	0.0126005	SLC2A2	SLC2A2
	rs12486792	rs16855617	3	170713522	T	G	0.1369	0.0568	0.0106	7.788e-08	164197	0.0126005	SLC2A2	SLC2A2
	rs1594320	rs1594320	3	149114757	G	C	0.2964	0.053	0.0081	5.246e-11	164197	0.39064	TM4SF1	TM4SF1;CP;WWTR1
	rs1594320	rs10935751	3	149112810	C	T	0.2946	0.0525	0.0081	8.321e-11	164197	0.261503	TM4SF1	TM4SF1;CP;WWTR1
	rs1594320	rs4317046	3	149121095	G	T	0.2936	0.0514	0.008	1.007e-10	164197	0.179645	TM4SF1	TM4SF1;CP;WWTR1
	rs1594320	rs10935752	3	149113591	G	T	0.2947	0.0519	0.0081	1.3e-10	164197	0.162368	TM4SF1	TM4SF1;CP;WWTR1
	rs4684847	rs4684847	3	12386337	T	C	0.1226	-0.0716	0.0111	1.105e-10	164197	0.142004	PPARG	PPARG
	rs4684847	rs1801282	3	12393125	G	C	0.1225	-0.0711	0.0111	1.378e-10	164197	0.106399	PPARG	PPARG
	rs4684847	rs17036160	3	12329783	T	C	0.1203	-0.0725	0.0114	1.693e-10	164197	0.0813894	PPARG	PPARG
	rs4684847	rs1899951	3	12394840	T	C	0.1267	-0.0688	0.0109	3.354e-10	164197	0.0578973	PPARG	PPARG
	rs4684847	rs13085211	3	12383265	A	G	0.1246	-0.0693	0.011	3.415e-10	164197	0.0541474	PPARG	PPARG
	rs4684847	rs11128603	3	12385828	G	A	0.1245	-0.0691	0.011	3.68e-10	164197	0.0483117	PPARG	PPARG
	rs4684847	rs2012444	3	12375956	T	C	0.1216	-0.0703	0.0112	3.226e-10	164197	0.0475585	PPARG	PPARG
	rs4684847	rs17036326	3	12389313	G	A	0.1244	-0.069	0.011	3.638e-10	164197	0.0456398	PPARG	PPARG
	rs4684847	rs13064760	3	12369401	T	C	0.1215	-0.0702	0.0112	3.564e-10	164197	0.0449761	PPARG	PPARG
	rs4684847	rs2881654	3	12396955	A	G	0.1265	-0.0689	0.011	3.491e-10	164197	0.0431192	PPARG	PPARG
	rs4684847	rs13083375	3	12365308	T	G	0.1214	-0.07	0.0112	4.017e-10	164197	0.0402341	PPARG	PPARG
	rs4684847	rs6802898	3	12391207	T	C	0.1286	-0.068	0.0109	4.436e-10	164197	0.0365787	PPARG	PPARG
	rs4684847	rs17036342	3	12393682	G	A	0.1242	-0.0686	0.011	4.903e-10	164197	0.0363803	PPARG	PPARG
	rs4684847	rs7649970	3	12392272	T	C	0.1242	-0.0685	0.011	4.997e-10	164197	0.0343825	PPARG	PPARG
	rs4684847	rs2197423	3	12391583	A	G	0.1243	-0.0684	0.011	5.22e-10	164197	0.032497	PPARG	PPARG
	rs4684847	rs35000407	3	12351521	G	T	0.1213	-0.0696	0.0112	5.391e-10	164197	0.0322279	PPARG	PPARG
	rs4684847	rs17036328	3	12390484	C	T	0.1243	-0.0683	0.011	5.538e-10	164197	0.0307174	PPARG	PPARG
	rs4684847	rs11712037	3	12344730	G	C	0.1216	-0.0695	0.0112	6.226e-10	164197	0.030495	PPARG	PPARG
	rs4684847	rs11709077	3	12336507	A	G	0.1211	-0.07	0.0113	5.171e-10	164197	0.0287726	PPARG	PPARG
	rs574044675	rs574044675	3	172274232	C	A	0.0239	-0.2511	0.0274	5.069e-20	164197	0.861273	-	TNFSF10
	rs574044675	rs569213664	3	172276521	T	C	0.022	-0.259	0.0289	2.796e-19	164197	0.138311	-	TNFSF10
	rs9833411	rs4683436	3	142641237	A	G	0.3529	-0.0488	0.0079	6.294e-10	164197	0.287416	PAQR9;U2SURP	PAQR9;U2SURP
	rs9833411	rs9833411	3	142640398	A	T	0.3569	-0.0478	0.0078	1.078e-09	164197	0.21016	PAQR9;U2SURP	PAQR9;U2SURP
	rs9833411	rs4683710	3	142661841	G	A	0.3131	-0.0467	0.0079	3.321e-09	164197	0.0577845	PAQR9;U2SURP	PAQR9;U2SURP
	rs9833411	rs6440123	3	142659361	G	A	0.3483	-0.0455	0.0077	2.977e-09	164197	0.0556395	PAQR9;U2SURP	PAQR9;U2SURP
	rs9833411	rs73234774	3	142650463	A	T	0.3317	-0.0459	0.0078	3.984e-09	164197	0.048764	PAQR9;U2SURP	PAQR9;U2SURP
	rs9833411	rs4683707	3	142650667	T	C	0.3318	-0.0458	0.0078	4.486e-09	164197	0.0452293	PAQR9;U2SURP	PAQR9;U2SURP
	rs9833411	rs4683437	3	142650931	T	A	0.3318	-0.0458	0.0078	3.989e-09	164197	0.0452293	PAQR9;U2SURP	PAQR9;U2SURP
	rs9833411	rs4683439	3	142652604	C	T	0.332	-0.0452	0.0077	4.978e-09	164197	0.0442461	PAQR9;U2SURP	PAQR9;U2SURP
	rs9833411	rs12695769	3	142653650	G	T	0.407	-0.0432	0.0074	5.766e-09	164197	0.0352777	PAQR9;U2SURP	PAQR9;U2SURP
	rs9833411	rs75803567	3	142650458	A	T	0.331	-0.0454	0.0078	6.323e-09	164197	0.0335286	PAQR9;U2SURP	PAQR9;U2SURP
	rs9833411	rs4683438	3	142652559	T	G	0.3333	-0.0446	0.0077	8.106e-09	164197	0.0281082	PAQR9;U2SURP	PAQR9;U2SURP
	rs9833411	rs6770560	3	142657761	G	A	0.3314	-0.045	0.0078	6.577e-09	164197	0.0249202	PAQR9;U2SURP	PAQR9;U2SURP
	rs9833411	rs4683714	3	142663950	A	G	0.3116	-0.0455	0.008	1.049e-08	164197	0.0159939	PAQR9;U2SURP	PAQR9;U2SURP
	rs9833411	rs62278541	3	142631909	G	A	0.3455	-0.0439	0.0078	1.817e-08	164197	0.01117	PAQR9;U2SURP	PAQR9;U2SURP
	rs9833411	rs9844878	3	142621664	C	G	0.3497	-0.0431	0.0077	2.32e-08	164197	0.00928432	PAQR9;U2SURP	PAQR9;U2SURP
	rs9867368	rs9867368	3	136147771	A	G	0.1977	-0.0784	0.0092	1.608e-17	164197	0.184834	PCCB	PCCB
	rs9867368	rs17252498	3	136014198	C	A	0.1991	-0.0775	0.0091	2.371e-17	164197	0.175129	PCCB	PCCB
	rs9867368	rs3821445	3	136002809	C	T	0.199	-0.0771	0.0091	2.408e-17	164197	0.120652	PCCB	PCCB
	rs9867368	rs610860	3	136052816	A	G	0.199	-0.0771	0.0091	3.415e-17	164197	0.120652	PCCB	PCCB
	rs9867368	rs696517	3	136067655	T	C	0.1999	-0.077	0.0091	2.695e-17	164197	0.109954	PCCB	PCCB
	rs9867368	rs687339	3	135932359	C	T	0.2143	-0.0762	0.0091	6.83e-17	164197	0.0525403	PCCB	PCCB
	rs9867368	rs1154988	3	135925191	T	A	0.2178	-0.0745	0.0089	6.808e-17	164197	0.0503408	PCCB	PCCB
	rs9867368	rs489398	3	135995498	T	C	0.1903	-0.0798	0.0096	7.027e-17	164197	0.0330488	PCCB	PCCB
	rs9867368	rs1279425	3	136006984	T	C	0.2368	-0.0732	0.0088	7.864e-17	164197	0.032168	PCCB	PCCB
	rs9867368	rs1279840	3	136006576	T	C	0.2354	-0.073	0.0088	1.149e-16	164197	0.0266435	PCCB	PCCB
	rs9867368	rs1711171	3	136020541	T	C	0.2367	-0.0727	0.0088	1.21e-16	164197	0.0201031	PCCB	PCCB
	rs9867368	rs1618069	3	136027145	A	G	0.2407	-0.0717	0.0087	1.452e-16	164197	0.016884	PCCB	PCCB
	rs9867368	rs6779146	3	135907213	C	T	0.2184	-0.0755	0.0092	2.552e-16	164197	0.0133099	PCCB	PCCB
	rs12500824	rs12500824	4	77416627	A	G	0.3503	0.0461	0.0076	1.369e-09	164197	0.125207	SHROOM3	SHROOM3
	rs12500824	rs4624677	4	77420406	T	C	0.3504	0.046	0.0076	1.481e-09	164197	0.115626	SHROOM3	SHROOM3
	rs12500824	rs4493564	4	77420407	A	G	0.3504	0.046	0.0076	1.456e-09	164197	0.115626	SHROOM3	SHROOM3
	rs12500824	rs11730486	4	77418968	G	A	0.3559	0.0452	0.0076	2.313e-09	164197	0.0615402	SHROOM3	SHROOM3
	rs12500824	rs4859683	4	77419073	C	T	0.3558	0.0452	0.0076	2.334e-09	164197	0.0615402	SHROOM3	SHROOM3
	rs12500824	rs6843293	4	77392092	G	A	0.2694	0.0504	0.0085	2.97e-09	164197	0.0614732	SHROOM3	SHROOM3
	rs12500824	rs12512288	4	77416817	C	G	0.3558	0.0451	0.0076	2.564e-09	164197	0.0569194	SHROOM3	SHROOM3
	rs12500824	rs2068062	4	77417214	A	C	0.3557	0.0451	0.0076	2.567e-09	164197	0.0569194	SHROOM3	SHROOM3
	rs12500824	rs12503749	4	77418383	T	C	0.3557	0.0451	0.0076	2.513e-09	164197	0.0569194	SHROOM3	SHROOM3
	rs12500824	rs13106227	4	77418681	G	A	0.3558	0.0451	0.0076	2.577e-09	164197	0.0569194	SHROOM3	SHROOM3
	rs12500824	rs13106413	4	77418698	G	T	0.3558	0.0451	0.0076	2.557e-09	164197	0.0569194	SHROOM3	SHROOM3
	rs12500824	rs13152154	4	77417756	C	T	0.2662	0.0489	0.0083	3.123e-09	164197	0.0480866	SHROOM3	SHROOM3
	rs12500824	rs9996922	4	77437749	G	A	0.2693	0.0505	0.0086	3.836e-09	164197	0.0443418	SHROOM3	SHROOM3
	rs12500824	rs6532417	4	77405719	T	G	0.265	0.0492	0.0084	4.968e-09	164197	0.0397407	SHROOM3	SHROOM3
	rs71633358	rs71633359	4	88183820	C	T	0.296	-0.0873	0.0082	2.832e-26	164197	0.547225	HSD17B13	HSD17B13
	rs71633358	rs71633358	4	88183817	C	T	0.2807	-0.0902	0.0085	1.892e-26	164197	0.390255	HSD17B13	HSD17B13
	rs71633358	rs28679728	4	88186441	A	G	0.2756	-0.0843	0.0082	5.188e-25	164197	0.0119796	HSD17B13	HSD17B13
	rs71633358	rs13130929	4	88188514	A	G	0.2775	-0.083	0.0081	1.493e-24	164197	0.00840706	HSD17B13	HSD17B13
	rs4148824	rs4148824	7	87075362	G	A	0.1851	-0.0569	0.0096	2.622e-09	164197	0.0421204	ABCB4	ABCB4
	rs4148824	rs4148820	7	87080482	C	T	0.1835	-0.0553	0.0094	4.781e-09	164197	0.0318591	ABCB4	ABCB4
	rs4148824	rs4148818	7	87083738	C	T	0.1827	-0.0553	0.0094	4.827e-09	164197	0.0318591	ABCB4	ABCB4
	rs4148824	rs10452935	7	87094247	T	A	0.182	-0.0552	0.0094	5.134e-09	164197	0.0299321	ABCB4	ABCB4
	rs4148824	rs10452936	7	87094306	A	C	0.1822	-0.0552	0.0094	5.042e-09	164197	0.0299321	ABCB4	ABCB4
	rs4148824	rs45553044	7	87085613	G	A	0.1823	-0.0551	0.0094	5.466e-09	164197	0.0281249	ABCB4	ABCB4
	rs4148824	rs17149644	7	87086218	C	T	0.1823	-0.0551	0.0094	5.315e-09	164197	0.0281249	ABCB4	ABCB4
	rs4148824	rs6971521	7	87095274	G	A	0.1821	-0.0551	0.0094	5.203e-09	164197	0.0281249	ABCB4	ABCB4
	rs4148824	rs7782186	7	87096127	T	C	0.1822	-0.0551	0.0094	5.16e-09	164197	0.0281249	ABCB4	ABCB4
	rs4148824	rs112369941	7	87096479	G	T	0.182	-0.0551	0.0094	5.269e-09	164197	0.0281249	ABCB4	ABCB4
	rs4148824	rs11975741	7	87096951	A	G	0.182	-0.0551	0.0094	5.309e-09	164197	0.0281249	ABCB4	ABCB4
	rs4148824	rs201266450	7	87097755	A	G	0.1821	-0.0551	0.0094	5.301e-09	164197	0.0281249	ABCB4	ABCB4
	rs4148824	rs113813094	7	87098520	C	G	0.182	-0.0551	0.0094	5.379e-09	164197	0.0281249	ABCB4	ABCB4
	rs4148824	rs112649434	7	87098807	A	G	0.1821	-0.0551	0.0094	5.36e-09	164197	0.0281249	ABCB4	ABCB4
	rs4148824	rs140547046	7	87099941	C	G	0.1819	-0.0551	0.0094	5.424e-09	164197	0.0281249	ABCB4	ABCB4
	rs4148824	rs4148810	7	87102251	T	C	0.182	-0.055	0.0094	5.369e-09	164197	0.0264298	ABCB4	ABCB4
	rs4148824	rs4148821	7	87079602	C	G	0.1827	-0.0555	0.0095	5.083e-09	164197	0.0253299	ABCB4	ABCB4
	rs4148824	rs12539936	7	87110017	A	G	0.1822	-0.0555	0.0095	4.907e-09	164197	0.0253299	ABCB4	ABCB4
	rs4148824	rs45537841	7	87110640	T	C	0.183	-0.0554	0.0095	5.37e-09	164197	0.0238237	ABCB4	ABCB4
	rs4148824	rs45496691	7	87110795	A	C	0.1835	-0.0554	0.0095	5.238e-09	164197	0.0238237	ABCB4	ABCB4
	rs4148824	rs1473152	7	87080350	C	A	0.1825	-0.0553	0.0095	4.994e-09	164197	0.0224096	ABCB4	ABCB4
	rs4148824	rs2270187	7	87080698	C	T	0.1826	-0.0553	0.0095	5.017e-09	164197	0.0224096	ABCB4	ABCB4
	rs4148824	rs2888611	7	87103670	G	C	0.1813	-0.0553	0.0095	5.013e-09	164197	0.0224096	ABCB4	ABCB4
	rs4148824	rs1473154	7	87082042	G	A	0.1827	-0.0552	0.0095	5.043e-09	164197	0.0210818	ABCB4	ABCB4
	rs4148824	rs45478299	7	87111321	A	G	0.1836	-0.0551	0.0095	6.297e-09	164197	0.0198348	ABCB4	ABCB4
	rs4148824	rs1558375	7	87079069	C	T	0.1812	-0.055	0.0095	6.702e-09	164197	0.0186637	ABCB4	ABCB4
	rs4148824	rs1558376	7	87079103	A	T	0.1813	-0.055	0.0095	6.528e-09	164197	0.0186637	ABCB4	ABCB4
	rs4148824	rs1014283	7	87076587	A	C	0.1814	-0.0549	0.0095	8.751e-09	164197	0.0175636	ABCB4	ABCB4
	rs4148824	rs45479991	7	87083339	T	A	0.1822	-0.0549	0.0095	6.16e-09	164197	0.0175636	ABCB4	ABCB4
	rs4148824	rs112981905	7	87095609	T	G	0.1812	-0.0543	0.0095	9.697e-09	164197	0.0122271	ABCB4	ABCB4
	rs4148824	rs111409688	7	87096623	T	C	0.1812	-0.0542	0.0095	9.714e-09	164197	0.0115153	ABCB4	ABCB4
	rs4148824	rs112515139	7	87098351	A	G	0.1811	-0.0542	0.0095	9.886e-09	164197	0.0115153	ABCB4	ABCB4
	rs4148824	rs2109505	7	87079406	A	T	0.1805	-0.0541	0.0095	1.056e-08	164197	0.0108462	ABCB4	ABCB4
	rs4148824	rs112005873	7	87114824	C	G	0.182	-0.0546	0.0096	1.167e-08	164197	0.0105108	ABCB4	ABCB4
	rs4148824	rs45546132	7	87086140	T	C	0.1448	-0.0589	0.0104	1.486e-08	164197	0.00987242	ABCB4	ABCB4
	rs4148824	rs45447097	7	87086144	A	G	0.1448	-0.0589	0.0104	1.478e-08	164197	0.00987242	ABCB4	ABCB4
	rs4148824	rs17149660	7	87089524	C	T	0.1441	-0.0586	0.0104	1.697e-08	164197	0.0083916	ABCB4	ABCB4
	rs4148824	rs17149640	7	87086039	C	A	0.1441	-0.0585	0.0104	1.839e-08	164197	0.00795058	ABCB4	ABCB4
	rs4148824	rs17149641	7	87086090	C	T	0.1444	-0.0585	0.0104	1.838e-08	164197	0.00795058	ABCB4	ABCB4
	rs4148824	rs17149647	7	87086931	C	T	0.1437	-0.0585	0.0104	1.819e-08	164197	0.00795058	ABCB4	ABCB4
	rs4148824	rs17149652	7	87087187	T	G	0.1441	-0.0585	0.0104	1.706e-08	164197	0.00795058	ABCB4	ABCB4
	rs4148824	rs4148817	7	87087397	G	C	0.1441	-0.0585	0.0104	1.715e-08	164197	0.00795058	ABCB4	ABCB4
	rs4148824	rs4148815	7	87087834	T	A	0.1441	-0.0585	0.0104	1.713e-08	164197	0.00795058	ABCB4	ABCB4
	rs4148824	rs45593435	7	87088772	G	A	0.1441	-0.0585	0.0104	1.705e-08	164197	0.00795058	ABCB4	ABCB4
	rs4148824	rs4148805	7	87106365	A	G	0.1418	-0.0585	0.0104	2.155e-08	164197	0.00795058	ABCB4	ABCB4
	rs4148824	rs17149637	7	87085209	A	G	0.144	-0.0584	0.0104	1.92e-08	164197	0.00753343	ABCB4	ABCB4
	rs4148824	rs55747905	7	87127099	C	T	0.1836	-0.0538	0.0096	2.19e-08	164197	0.00657317	ABCB4	ABCB4
	rs4148824	rs11532733	7	87117982	G	A	0.1817	-0.0535	0.0096	2.405e-08	164197	0.00552209	ABCB4	ABCB4
	rs4148824	rs4148807	7	87105812	A	G	0.1417	-0.0582	0.0105	2.627e-08	164197	0.00507612	ABCB4	ABCB4
	rs4148824	rs45502492	7	87089898	T	C	0.1432	-0.0575	0.0104	3.209e-08	164197	0.00465736	ABCB4	ABCB4
	rs4148824	rs45526438	7	87089927	A	G	0.1432	-0.0575	0.0104	3.209e-08	164197	0.00465736	ABCB4	ABCB4
	rs4148824	rs2302385	7	87091826	C	T	0.1432	-0.0575	0.0104	3.209e-08	164197	0.00465736	ABCB4	ABCB4
	rs4148824	rs2302386	7	87091944	G	A	0.1432	-0.0575	0.0104	3.208e-08	164197	0.00465736	ABCB4	ABCB4
	rs4148824	rs7789645	7	87122603	C	G	0.1826	-0.0532	0.0096	2.977e-08	164197	0.0046436	ABCB4	ABCB4
	rs4148824	rs4148814	7	87091543	C	T	0.144	-0.0574	0.0104	3.436e-08	164197	0.00441707	ABCB4	ABCB4
	rs4484649	rs4484649	8	10571491	C	A	0.4126	0.0454	0.0076	2.158e-09	164197	0.858332	SOX7;RP1L1;C8orf74	RP1L1;SOX7
	rs4484649	rs4503064	8	10579392	A	G	0.3833	0.0399	0.0076	1.754e-07	164197	0.0148745	SOX7;RP1L1;C8orf74	RP1L1;SOX7
	rs4484649	rs4130764	8	10577389	T	G	0.3752	0.0398	0.0077	2.335e-07	164197	0.0098745	SOX7;RP1L1;C8orf74	RP1L1;SOX7
	rs4484649	rs4841436	8	10594474	C	A	0.4142	0.0387	0.0075	2.773e-07	164197	0.00919946	SOX7;RP1L1;C8orf74	RP1L1;SOX7
	rs4484649	rs7005905	8	10585144	A	G	0.3945	0.0394	0.0077	2.969e-07	164197	0.00756241	SOX7;RP1L1;C8orf74	RP1L1;SOX7
	rs4484649	rs2898252	8	10604164	T	C	0.4107	0.038	0.0075	3.55e-07	164197	0.00571201	SOX7;RP1L1;C8orf74	RP1L1;SOX7
	rs4484649	rs7007318	8	10592278	C	G	0.3893	0.0387	0.0077	5.363e-07	164197	0.00477232	SOX7;RP1L1;C8orf74	RP1L1;SOX7
	rs4484649	rs10903330	8	10673104	A	G	0.3949	0.0377	0.0076	7.785e-07	164197	0.00340055	SOX7;RP1L1;C8orf74	RP1L1;SOX7
	rs4484649	rs10100265	8	10633159	A	C	0.4063	0.0372	0.0075	7.756e-07	164197	0.00334868	SOX7;RP1L1;C8orf74	RP1L1;SOX7
	rs4484649	rs11250067	8	10606954	T	C	0.4083	0.0371	0.0075	7.135e-07	164197	0.00313495	SOX7;RP1L1;C8orf74	RP1L1;SOX7
	rs4484649	rs1968400	8	10615431	G	C	0.4088	0.0369	0.0075	8.207e-07	164197	0.00274902	SOX7;RP1L1;C8orf74	RP1L1;SOX7
	rs4484649	rs1073913	8	10611708	A	C	0.4101	0.0367	0.0075	9.522e-07	164197	0.00241231	SOX7;RP1L1;C8orf74	RP1L1;SOX7
	rs4484649	rs2116094	8	10598822	C	T	0.4142	0.0366	0.0075	9.993e-07	164197	0.00226035	SOX7;RP1L1;C8orf74	RP1L1;SOX7
	rs4484649	rs4840513	8	10612806	G	T	0.4151	0.0362	0.0075	1.321e-06	164197	0.00174549	SOX7;RP1L1;C8orf74	RP1L1;SOX7
	rs4484649	rs74990397	8	10470068	C	T	0.4995	0.0351	0.0073	1.393e-06	164197	0.00155606	SOX7;RP1L1;C8orf74	RP1L1;SOX7
	rs4484649	rs1115866	8	10638333	C	T	0.424	0.0351	0.0073	1.736e-06	164197	0.00155606	SOX7;RP1L1;C8orf74	RP1L1;SOX7
	rs4484649	rs2898251	8	10620339	G	C	0.4123	0.036	0.0075	1.416e-06	164197	0.00153551	SOX7;RP1L1;C8orf74	RP1L1;SOX7
	rs4484649	rs2409669	8	10623969	A	G	0.4092	0.036	0.0075	1.326e-06	164197	0.00153551	SOX7;RP1L1;C8orf74	RP1L1;SOX7
	rs4484649	rs2116093	8	10613299	C	G	0.4145	0.0355	0.0074	1.835e-06	164197	0.00149621	SOX7;RP1L1;C8orf74	RP1L1;SOX7
	rs4484649	rs718741	8	10614384	C	T	0.4145	0.0355	0.0074	1.835e-06	164197	0.00149621	SOX7;RP1L1;C8orf74	RP1L1;SOX7
	rs4484649	rs11250076	8	10647823	A	G	0.4397	0.0354	0.0074	1.643e-06	164197	0.00140254	SOX7;RP1L1;C8orf74	RP1L1;SOX7
	rs4484649	rs28570522	8	10630568	A	G	0.3954	0.036	0.0076	2.421e-06	164197	0.00115134	SOX7;RP1L1;C8orf74	RP1L1;SOX7
	rs4484649	rs6601529	8	10670550	T	C	0.4047	0.0355	0.0075	2.283e-06	164197	0.00111799	SOX7;RP1L1;C8orf74	RP1L1;SOX7
	rs4484649	rs4504595	8	10655505	A	G	0.4049	0.0354	0.0075	2.652e-06	164197	0.0010498	SOX7;RP1L1;C8orf74	RP1L1;SOX7
	rs4484649	rs4240669	8	10629987	C	T	0.4038	0.0358	0.0076	2.158e-06	164197	0.00101694	SOX7;RP1L1;C8orf74	RP1L1;SOX7
	rs4484649	rs11250074	8	10632259	A	T	0.4083	0.0353	0.0075	2.693e-06	164197	0.000985941	SOX7;RP1L1;C8orf74	RP1L1;SOX7
	rs4484649	rs10481451	8	10649328	T	C	0.4065	0.0353	0.0075	2.671e-06	164197	0.000985941	SOX7;RP1L1;C8orf74	RP1L1;SOX7
	rs4484649	rs11250077	8	10656437	T	C	0.4057	0.0353	0.0075	2.737e-06	164197	0.000985941	SOX7;RP1L1;C8orf74	RP1L1;SOX7
	rs4484649	rs4840516	8	10667335	C	G	0.4052	0.0353	0.0075	2.66e-06	164197	0.000985941	SOX7;RP1L1;C8orf74	RP1L1;SOX7
	rs4484649	rs4321967	8	10641407	C	T	0.4339	0.0348	0.0074	2.326e-06	164197	0.000955257	SOX7;RP1L1;C8orf74	RP1L1;SOX7
	rs4484649	rs6980805	8	10679842	G	C	0.4084	0.0348	0.0074	2.941e-06	164197	0.000955257	SOX7;RP1L1;C8orf74	RP1L1;SOX7
	rs4734654	rs4734654	8	103669991	G	A	0.362	-0.0517	0.0077	1.478e-11	164197	0.270293	KLF10	KLF10
	rs4734654	rs1434281	8	103671080	A	G	0.363	-0.0512	0.0077	2.274e-11	164197	0.175259	KLF10	KLF10
	rs4734654	rs10106298	8	103688381	A	G	0.3632	-0.0498	0.0075	4.254e-11	164197	0.160712	KLF10	KLF10
	rs4734654	rs13275089	8	103662852	C	T	0.3626	-0.0509	0.0077	3.552e-11	164197	0.135415	KLF10	KLF10
	rs4734654	rs17773903	8	103685172	G	A	0.3621	-0.05	0.0076	4.268e-11	164197	0.108752	KLF10	KLF10
	rs4734654	rs7002992	8	103676605	C	T	0.3633	-0.0496	0.0076	5.184e-11	164197	0.0770682	KLF10	KLF10
	rs4734654	rs2436936	8	103677723	A	C	0.3916	-0.0487	0.0076	1.19e-10	164197	0.0358719	KLF10	KLF10
	rs4841133	rs4841133	8	9183664	A	G	0.0884	0.1302	0.0127	1.015e-24	164197	0.597075	PPP1R3B	PPP1R3B;TNKS;MFHAS1
	rs4841133	rs4841132	8	9183596	A	G	0.088	0.1295	0.0127	2.714e-24	164197	0.340616	PPP1R3B	PPP1R3B;TNKS;MFHAS1
	rs4841133	rs2126263	8	9181611	G	A	0.0999	0.1253	0.0125	9.706e-24	164197	0.0591841	PPP1R3B	PPP1R3B;TNKS;MFHAS1
	rs7041363	rs7041363	9	117146043	G	C	0.4909	-0.1351	0.0075	1.116e-71	164197	0.871298	AKNA	AKNA;ORM1;ORM2
	rs7041363	rs4979372	9	117140082	C	T	0.4911	-0.1343	0.0075	7.283e-71	164197	0.12863	AKNA	AKNA;ORM1;ORM2
	rs17780834	rs17780834	10	104091096	T	A	0.0607	0.0864	0.0153	1.645e-08	164197	0.10358	FBXL15;ELOVL3;PSD	FBXL15;ELOVL3;PSD
	rs17780834	rs117779480	10	104080583	T	C	0.0607	0.0858	0.0153	1.934e-08	164197	0.0831745	FBXL15;ELOVL3;PSD	FBXL15;ELOVL3;PSD
	rs17780834	rs117589665	10	104000008	G	A	0.0606	0.0849	0.0152	2.3e-08	164197	0.0730704	FBXL15;ELOVL3;PSD	FBXL15;ELOVL3;PSD
	rs17780834	rs140312320	10	103992418	A	G	0.0605	0.0848	0.0152	2.418e-08	164197	0.0704504	FBXL15;ELOVL3;PSD	FBXL15;ELOVL3;PSD
	rs17780834	rs79356410	10	104107191	T	C	0.0615	0.0847	0.0152	2.605e-08	164197	0.0679273	FBXL15;ELOVL3;PSD	FBXL15;ELOVL3;PSD
	rs17780834	rs76633616	10	104118634	C	T	0.0616	0.0847	0.0152	2.636e-08	164197	0.0679273	FBXL15;ELOVL3;PSD	FBXL15;ELOVL3;PSD
	rs17780834	rs1057050	10	104142294	A	G	0.0613	0.0847	0.0152	2.633e-08	164197	0.0679273	FBXL15;ELOVL3;PSD	FBXL15;ELOVL3;PSD
	rs17780834	rs75398587	10	103946480	G	C	0.061	0.0855	0.0154	2.87e-08	164197	0.0613242	FBXL15;ELOVL3;PSD	FBXL15;ELOVL3;PSD
	rs17780834	rs148337160	10	104166504	C	T	0.0621	0.0843	0.0152	2.672e-08	164197	0.0587319	FBXL15;ELOVL3;PSD	FBXL15;ELOVL3;PSD
	rs17780834	rs79931565	10	104175649	G	A	0.0608	0.0843	0.0152	3.043e-08	164197	0.0587319	FBXL15;ELOVL3;PSD	FBXL15;ELOVL3;PSD
	rs17780834	rs74501283	10	104013955	C	T	0.0613	0.0837	0.0151	3.192e-08	164197	0.0574547	FBXL15;ELOVL3;PSD	FBXL15;ELOVL3;PSD
	rs17780834	rs78221767	10	104004653	G	T	0.0613	0.0835	0.0151	3.403e-08	164197	0.0534145	FBXL15;ELOVL3;PSD	FBXL15;ELOVL3;PSD
	rs17780834	rs116093870	10	103984390	C	T	0.0611	0.0831	0.0151	3.534e-08	164197	0.0461906	FBXL15;ELOVL3;PSD	FBXL15;ELOVL3;PSD
	rs17780834	rs17779355	10	103928374	A	G	0.0614	0.0847	0.0154	4.14e-08	164197	0.0460995	FBXL15;ELOVL3;PSD	FBXL15;ELOVL3;PSD
	rs17780834	rs117793008	10	104198528	G	A	0.062	0.0807	0.015	7.679e-08	164197	0.0235714	FBXL15;ELOVL3;PSD	FBXL15;ELOVL3;PSD
	rs17780834	rs77705593	10	103892253	T	A	0.0607	0.0836	0.0156	8.498e-08	164197	0.0217637	FBXL15;ELOVL3;PSD	FBXL15;ELOVL3;PSD
	rs2792751	rs4918722	10	113947040	C	T	0.2901	0.0752	0.0083	1.325e-19	164197	0.185701	GPAM	GPAM
	rs2792751	rs2263608	10	113944940	T	A	0.2956	0.0741	0.0082	1.489e-19	164197	0.148419	GPAM	GPAM
	rs2792751	rs2255141	10	113933886	A	G	0.293	0.0713	0.0079	3.071e-19	164197	0.129818	GPAM	GPAM
	rs2792751	rs2792751	10	113940329	T	C	0.2925	0.0721	0.008	1.279e-19	164197	0.116941	GPAM	GPAM
	rs2792751	rs6585139	10	113917833	T	C	0.296	0.0708	0.0079	5.333e-19	164197	0.0735376	GPAM	GPAM
	rs2792751	rs1129555	10	113910721	A	G	0.295	0.0716	0.008	5.523e-19	164197	0.0667689	GPAM	GPAM
	rs2792751	rs2250802	10	113921354	G	A	0.293	0.0713	0.008	3.542e-19	164197	0.0477916	GPAM	GPAM
	rs2792751	rs2487294	10	113937941	G	T	0.2929	0.0713	0.008	3.445e-19	164197	0.0477916	GPAM	GPAM
	rs2792751	rs2254532	10	113916835	A	C	0.2949	0.071	0.008	4.583e-19	164197	0.0342562	GPAM	GPAM
	rs2792751	rs2254537	10	113917085	T	A	0.2951	0.0709	0.008	5.115e-19	164197	0.030667	GPAM	GPAM
	rs2792751	rs2803609	10	113919124	A	G	0.2954	0.0709	0.008	5.238e-19	164197	0.030667	GPAM	GPAM
	rs2792751	rs2792736	10	113921159	T	A	0.2957	0.0708	0.008	5.655e-19	164197	0.027458	GPAM	GPAM
	rs2792751	rs2255400	10	113936244	A	C	0.2959	0.0707	0.008	6.055e-19	164197	0.0245887	GPAM	GPAM
	rs174535	rs174535	11	61551356	C	T	0.3369	-0.0606	0.0077	3.105e-15	164197	0.181896	FADS2	FADS1;FADS2;FADS3
	rs174535	rs102274	11	61557826	C	T	0.3325	-0.0603	0.0077	5.276e-15	164197	0.134024	FADS2	FADS1;FADS2;FADS3
	rs174535	rs102275	11	61557803	C	T	0.3405	-0.0602	0.0077	3.969e-15	164197	0.121092	FADS2	FADS1;FADS2;FADS3
	rs174535	rs174536	11	61551927	C	A	0.3349	-0.0598	0.0077	9.157e-15	164197	0.0808307	FADS2	FADS1;FADS2;FADS3
	rs174535	rs174550	11	61571478	C	T	0.3315	-0.0594	0.0077	1.435e-14	164197	0.0541014	FADS2	FADS1;FADS2;FADS3
	rs174535	rs174551	11	61573684	C	T	0.3315	-0.0594	0.0077	1.488e-14	164197	0.0541014	FADS2	FADS1;FADS2;FADS3
	rs174535	rs174545	11	61569306	G	C	0.3315	-0.0593	0.0077	1.528e-14	164197	0.0489553	FADS2	FADS1;FADS2;FADS3
	rs174535	rs174546	11	61569830	T	C	0.3315	-0.0593	0.0077	1.531e-14	164197	0.0489553	FADS2	FADS1;FADS2;FADS3
	rs174535	rs174553	11	61575158	G	A	0.3317	-0.0593	0.0077	1.66e-14	164197	0.0489553	FADS2	FADS1;FADS2;FADS3
	rs174535	rs174581	11	61606683	A	G	0.3431	-0.0591	0.0077	1.28e-14	164197	0.0401052	FADS2	FADS1;FADS2;FADS3
	rs174535	rs174566	11	61592362	G	A	0.3377	-0.0587	0.0077	2.386e-14	164197	0.02697	FADS2	FADS1;FADS2;FADS3
	rs174535	rs174567	11	61593005	G	A	0.3374	-0.0586	0.0077	2.59e-14	164197	0.0244334	FADS2	FADS1;FADS2;FADS3
	rs174535	rs174578	11	61605499	A	T	0.3408	-0.0585	0.0077	2.41e-14	164197	0.0221391	FADS2	FADS1;FADS2;FADS3
	rs174535	rs174562	11	61585144	G	A	0.331	-0.0589	0.0078	3.121e-14	164197	0.0158048	FADS2	FADS1;FADS2;FADS3
	rs174535	rs174583	11	61609750	T	C	0.3427	-0.0581	0.0077	3.244e-14	164197	0.0149484	FADS2	FADS1;FADS2;FADS3
	rs174535	rs174548	11	61571348	G	C	0.2991	-0.0594	0.0079	6.938e-14	164197	0.0125403	FADS2	FADS1;FADS2;FADS3
	rs174535	rs174568	11	61593816	T	C	0.3314	-0.0578	0.0077	6.963e-14	164197	0.0111543	FADS2	FADS1;FADS2;FADS3
	rs174535	rs174576	11	61603510	A	C	0.3396	-0.0578	0.0077	5.024e-14	164197	0.0111543	FADS2	FADS1;FADS2;FADS3
	rs7117339	rs7117339	11	93870338	T	C	0.1202	-0.1296	0.0113	2.256e-30	164197	0.273826	PANX1	PANX1
	rs7117339	rs56175344	11	93864393	G	C	0.1198	-0.1283	0.0112	3.444e-30	164197	0.233018	PANX1	PANX1
	rs7117339	rs11607757	11	93866147	G	T	0.1198	-0.1281	0.0112	3.563e-30	164197	0.190063	PANX1	PANX1
	rs7117339	rs4593973	11	93877376	G	A	0.1204	-0.1314	0.0115	2.558e-30	164197	0.169457	PANX1	PANX1
	rs7117339	rs7948455	11	93875487	T	A	0.1241	-0.129	0.0114	1.236e-29	164197	0.0483024	PANX1	PANX1
	rs7117339	rs11020665	11	93891890	G	A	0.1247	-0.1305	0.0116	3.896e-29	164197	0.0232823	PANX1	PANX1
	rs7117339	rs11020659	11	93888384	T	C	0.1244	-0.1303	0.0116	2.942e-29	164197	0.0191926	PANX1	PANX1
	rs1169292	rs1169292	12	121426478	T	C	0.3206	0.0541	0.0078	4.452e-12	164197	0.540569	HNF1A (P2RX7)	P2RX7;HNF1A
	rs1169292	rs1183910	12	121420807	A	G	0.3204	0.052	0.0078	2.057e-11	164197	0.0868593	HNF1A (P2RX7)	P2RX7;HNF1A
	rs1169292	rs11065384	12	121423285	T	C	0.32	0.0519	0.0078	2.456e-11	164197	0.0797607	HNF1A (P2RX7)	P2RX7;HNF1A
	rs1169292	rs2243458	12	121424490	T	C	0.3198	0.0517	0.0078	2.817e-11	164197	0.0672897	HNF1A (P2RX7)	P2RX7;HNF1A
	rs1169292	rs1169288	12	121416650	C	A	0.3265	0.0519	0.0079	5.528e-11	164197	0.0462875	HNF1A (P2RX7)	P2RX7;HNF1A
	rs1169292	rs1169284	12	121419926	C	T	0.3253	0.051	0.0078	5.394e-11	164197	0.0373037	HNF1A (P2RX7)	P2RX7;HNF1A
	rs1169292	rs11065397	12	121451910	T	C	0.2987	-0.0523	0.0081	1.325e-10	164197	0.0227469	HNF1A (P2RX7)	P2RX7;HNF1A
	rs1169292	rs1169314	12	121443116	G	A	0.305	0.0501	0.0079	2.919e-10	164197	0.0106573	HNF1A (P2RX7)	P2RX7;HNF1A
	rs1169292	rs56158042	12	121455589	A	G	0.3008	-0.0513	0.0081	2.938e-10	164197	0.010342	HNF1A (P2RX7)	P2RX7;HNF1A
	rs1169292	rs2264750	12	121450165	T	C	0.3047	0.0506	0.008	2.668e-10	164197	0.00969833	HNF1A (P2RX7)	P2RX7;HNF1A
	rs1169292	rs56348580	12	121432117	C	G	0.2975	-0.0511	0.0081	3.147e-10	164197	0.00884977	HNF1A (P2RX7)	P2RX7;HNF1A
	rs1169292	rs2257764	12	121446446	T	A	0.3049	0.0504	0.008	2.659e-10	164197	0.00828455	HNF1A (P2RX7)	P2RX7;HNF1A
	rs1169292	rs1169300	12	121431225	A	G	0.3052	0.0494	0.0079	5.124e-10	164197	0.00610502	HNF1A (P2RX7)	P2RX7;HNF1A
	rs1169292	rs1182933	12	121454622	T	C	0.304	0.0506	0.0081	3.816e-10	164197	0.00601051	HNF1A (P2RX7)	P2RX7;HNF1A
	rs1169292	rs142632970	12	121413345	G	A	0.3457	0.0481	0.0077	5.093e-10	164197	0.005726	HNF1A (P2RX7)	P2RX7;HNF1A
	rs1169292	rs2264778	12	121450354	A	C	0.3284	0.0491	0.0079	4.781e-10	164197	0.00481983	HNF1A (P2RX7)	P2RX7;HNF1A
	rs148015593	rs148015593	12	122523668	G	T	0.4768	-0.0422	0.0073	8.69e-09	164197	0.0186847	MLXIP	MLXIP
	rs148015593	rs142385170	12	122522707	A	G	0.4715	-0.0421	0.0073	8.805e-09	164197	0.0172655	MLXIP	MLXIP
	rs148015593	rs36158849	12	122526287	A	T	0.4743	-0.0421	0.0073	8.799e-09	164197	0.0172655	MLXIP	MLXIP
	rs148015593	rs36126817	12	122528460	G	A	0.4779	-0.042	0.0073	9.432e-09	164197	0.0159572	MLXIP	MLXIP
	rs148015593	rs28631172	12	122603326	T	C	0.4764	-0.0419	0.0073	1.158e-08	164197	0.0147508	MLXIP	MLXIP
	rs148015593	rs28453771	12	122603479	T	C	0.4763	-0.0419	0.0073	1.189e-08	164197	0.0147508	MLXIP	MLXIP
	rs148015593	rs28506952	12	122603581	T	C	0.4763	-0.0419	0.0073	1.196e-08	164197	0.0147508	MLXIP	MLXIP
	rs148015593	rs28699616	12	122604112	A	G	0.4763	-0.0419	0.0073	1.2e-08	164197	0.0147508	MLXIP	MLXIP
	rs148015593	rs28401575	12	122604160	C	G	0.4763	-0.0419	0.0073	1.21e-08	164197	0.0147508	MLXIP	MLXIP
	rs148015593	rs28498376	12	122604233	C	T	0.4763	-0.0419	0.0073	1.209e-08	164197	0.0147508	MLXIP	MLXIP
	rs148015593	rs34123446	12	122511238	G	A	0.4687	-0.0424	0.0074	1.139e-08	164197	0.0141121	MLXIP	MLXIP
	rs148015593	rs146154021	12	122522921	C	T	0.4737	-0.0418	0.0073	1.05e-08	164197	0.0136381	MLXIP	MLXIP
	rs148015593	rs146055085	12	122530013	T	C	0.4754	-0.0418	0.0073	1.113e-08	164197	0.0136381	MLXIP	MLXIP
	rs148015593	rs36165342	12	122530256	C	T	0.4754	-0.0418	0.0073	1.119e-08	164197	0.0136381	MLXIP	MLXIP
	rs148015593	rs144957720	12	122580829	G	A	0.4753	-0.0418	0.0073	1.089e-08	164197	0.0136381	MLXIP	MLXIP
	rs148015593	rs28737311	12	122601289	G	A	0.4763	-0.0418	0.0073	1.148e-08	164197	0.0136381	MLXIP	MLXIP
	rs148015593	rs28478717	12	122602939	A	T	0.4763	-0.0418	0.0073	1.179e-08	164197	0.0136381	MLXIP	MLXIP
	rs148015593	rs28607028	12	122603123	G	A	0.4763	-0.0418	0.0073	1.181e-08	164197	0.0136381	MLXIP	MLXIP
	rs148015593	rs36139084	12	122524869	G	A	0.4697	-0.0423	0.0074	9.25e-09	164197	0.0130632	MLXIP	MLXIP
	rs148015593	rs150870813	12	122581826	T	C	0.4754	-0.0417	0.0073	1.175e-08	164197	0.0126117	MLXIP	MLXIP
	rs148015593	rs373281699	12	122582399	C	T	0.4754	-0.0417	0.0073	1.189e-08	164197	0.0126117	MLXIP	MLXIP
	rs148015593	rs140025566	12	122582493	C	T	0.4754	-0.0417	0.0073	1.189e-08	164197	0.0126117	MLXIP	MLXIP
	rs148015593	rs143679453	12	122586977	T	A	0.4756	-0.0417	0.0073	1.189e-08	164197	0.0126117	MLXIP	MLXIP
	rs148015593	rs28652632	12	122590465	T	G	0.4759	-0.0417	0.0073	1.148e-08	164197	0.0126117	MLXIP	MLXIP
	rs148015593	rs28503672	12	122591301	A	T	0.476	-0.0417	0.0073	1.15e-08	164197	0.0126117	MLXIP	MLXIP
	rs148015593	rs34741056	12	122511754	T	C	0.4646	-0.0428	0.0075	1.118e-08	164197	0.0125301	MLXIP	MLXIP
	rs148015593	rs3892367	12	122609582	A	G	0.4751	-0.0422	0.0074	1.08e-08	164197	0.0120945	MLXIP	MLXIP
	rs148015593	rs145378846	12	122522611	T	C	0.471	-0.0416	0.0073	1.299e-08	164197	0.0116648	MLXIP	MLXIP
	rs148015593	rs146843808	12	122587793	A	G	0.4762	-0.0416	0.0073	1.261e-08	164197	0.0116648	MLXIP	MLXIP
	rs148015593	rs36196918	12	122589056	C	G	0.4758	-0.0416	0.0073	1.201e-08	164197	0.0116648	MLXIP	MLXIP
	rs148015593	rs36157560	12	122589354	T	C	0.4758	-0.0416	0.0073	1.202e-08	164197	0.0116648	MLXIP	MLXIP
	rs148015593	rs28414202	12	122590563	C	T	0.4759	-0.0416	0.0073	1.208e-08	164197	0.0116648	MLXIP	MLXIP
	rs148015593	rs35249105	12	122507810	G	A	0.4655	-0.0427	0.0075	1.222e-08	164197	0.0116143	MLXIP	MLXIP
	rs148015593	rs61952922	12	122520575	G	A	0.4762	-0.0415	0.0073	1.16e-08	164197	0.0107909	MLXIP	MLXIP
	rs148015593	rs28430881	12	122602899	A	C	0.4736	-0.0415	0.0073	1.598e-08	164197	0.0107909	MLXIP	MLXIP
	rs148015593	rs28517281	12	122593310	C	G	0.4766	-0.0414	0.0073	1.307e-08	164197	0.00998444	MLXIP	MLXIP
	rs148015593	rs61952902	12	122505386	A	G	0.4704	-0.0425	0.0075	1.331e-08	164197	0.009984	MLXIP	MLXIP
	rs148015593	rs11059094	12	122606837	T	C	0.4767	-0.0419	0.0074	1.328e-08	164197	0.00960895	MLXIP	MLXIP
	rs148015593	rs4758691	12	122610019	A	C	0.4764	-0.0419	0.0074	1.356e-08	164197	0.00960895	MLXIP	MLXIP
	rs148015593	rs4758690	12	122610909	A	G	0.4764	-0.0419	0.0074	1.389e-08	164197	0.00960895	MLXIP	MLXIP
	rs148015593	rs7485054	12	122611100	G	A	0.4775	-0.0419	0.0074	1.363e-08	164197	0.00960895	MLXIP	MLXIP
	rs148015593	rs10744335	12	122612146	C	T	0.4764	-0.0419	0.0074	1.431e-08	164197	0.00960895	MLXIP	MLXIP
	rs148015593	rs7488393	12	122612325	A	G	0.4747	-0.0419	0.0074	1.342e-08	164197	0.00960895	MLXIP	MLXIP
	rs148015593	rs7486198	12	122612350	T	G	0.4764	-0.0419	0.0074	1.437e-08	164197	0.00960895	MLXIP	MLXIP
	rs148015593	rs7484733	12	122612598	C	T	0.4765	-0.0419	0.0074	1.442e-08	164197	0.00960895	MLXIP	MLXIP
	rs148015593	rs6489238	12	122612635	A	G	0.4765	-0.0419	0.0074	1.446e-08	164197	0.00960895	MLXIP	MLXIP
	rs148015593	rs6489242	12	122613278	T	C	0.4765	-0.0419	0.0074	1.458e-08	164197	0.00960895	MLXIP	MLXIP
	rs148015593	rs36079122	12	122504220	C	T	0.4688	-0.0424	0.0075	1.567e-08	164197	0.00925925	MLXIP	MLXIP
	rs148015593	rs4758653	12	122624350	G	A	0.477	-0.0424	0.0075	1.955e-08	164197	0.00925925	MLXIP	MLXIP
	rs148015593	rs36127386	12	122529383	C	T	0.4725	-0.0413	0.0073	1.74e-08	164197	0.00923996	MLXIP	MLXIP
	rs148015593	rs28548845	12	122594249	C	T	0.4766	-0.0413	0.0073	1.422e-08	164197	0.00923996	MLXIP	MLXIP
	rs148015593	rs28545660	12	122598345	T	C	0.4737	-0.0413	0.0073	1.747e-08	164197	0.00923996	MLXIP	MLXIP
	rs148015593	rs28613772	12	122600513	G	A	0.4755	-0.0413	0.0073	1.807e-08	164197	0.00923996	MLXIP	MLXIP
	rs148015593	rs28529535	12	122600803	T	A	0.4755	-0.0413	0.0073	1.818e-08	164197	0.00923996	MLXIP	MLXIP
	rs148015593	rs73217796	12	122611600	T	C	0.4767	-0.0418	0.0074	1.508e-08	164197	0.00890288	MLXIP	MLXIP
	rs148015593	rs34532891	12	122503377	T	C	0.465	-0.0423	0.0075	1.681e-08	164197	0.00858864	MLXIP	MLXIP
	rs148015593	rs34047484	12	122507928	A	G	0.4679	-0.0423	0.0075	1.442e-08	164197	0.00858864	MLXIP	MLXIP
	rs148015593	rs139779037	12	122522165	T	C	0.4727	-0.0412	0.0073	1.699e-08	164197	0.00855258	MLXIP	MLXIP
	rs148015593	rs36163299	12	122528275	C	T	0.4744	-0.0412	0.0073	1.831e-08	164197	0.00855258	MLXIP	MLXIP
	rs148015593	rs36145332	12	122528325	C	A	0.4744	-0.0412	0.0073	1.831e-08	164197	0.00855258	MLXIP	MLXIP
	rs148015593	rs143833355	12	122587778	A	T	0.4727	-0.0412	0.0073	2.035e-08	164197	0.00855258	MLXIP	MLXIP
	rs148015593	rs374837345	12	122588391	G	T	0.48	-0.0412	0.0073	2.067e-08	164197	0.00855258	MLXIP	MLXIP
	rs148015593	rs28639626	12	122599042	C	T	0.4756	-0.0412	0.0073	1.818e-08	164197	0.00855258	MLXIP	MLXIP
	rs148015593	rs28649184	12	122599259	G	T	0.4755	-0.0412	0.0073	1.793e-08	164197	0.00855258	MLXIP	MLXIP
	rs148015593	rs28385906	12	122599361	T	C	0.4755	-0.0412	0.0073	1.892e-08	164197	0.00855258	MLXIP	MLXIP
	rs148015593	rs28464252	12	122599856	C	T	0.4755	-0.0412	0.0073	1.9e-08	164197	0.00855258	MLXIP	MLXIP
	rs148015593	rs28580546	12	122600083	C	G	0.4755	-0.0412	0.0073	1.82e-08	164197	0.00855258	MLXIP	MLXIP
	rs148015593	rs28707337	12	122600134	C	T	0.476	-0.0412	0.0073	1.939e-08	164197	0.00855258	MLXIP	MLXIP
	rs148015593	rs4758654	12	122615515	C	G	0.4723	-0.0417	0.0074	1.686e-08	164197	0.0082502	MLXIP	MLXIP
	rs148015593	rs28421373	12	122598594	G	A	0.4755	-0.0411	0.0073	1.88e-08	164197	0.00791783	MLXIP	MLXIP
	rs148015593	rs28450064	12	122598941	C	T	0.4755	-0.0411	0.0073	1.881e-08	164197	0.00791783	MLXIP	MLXIP
	rs148015593	rs7485380	12	122614999	A	G	0.4722	-0.0416	0.0074	1.993e-08	164197	0.00764676	MLXIP	MLXIP
	rs148015593	rs35764187	12	122505652	T	G	0.4671	-0.0421	0.0075	1.78e-08	164197	0.00739354	MLXIP	MLXIP
	rs148015593	rs28605425	12	122596148	T	C	0.4759	-0.0409	0.0073	2.215e-08	164197	0.00678997	MLXIP	MLXIP
	rs148015593	rs11060477	12	122607063	G	A	0.474	-0.0414	0.0074	1.849e-08	164197	0.00657266	MLXIP	MLXIP
	rs148015593	rs10846525	12	122618966	T	C	0.4765	-0.0414	0.0074	2.576e-08	164197	0.00657266	MLXIP	MLXIP
	rs148015593	rs28585613	12	122598060	T	C	0.4729	-0.0408	0.0073	2.532e-08	164197	0.00628957	MLXIP	MLXIP
	rs148015593	rs7962500	12	122625097	C	T	0.4769	-0.0424	0.0076	1.998e-08	164197	0.00617858	MLXIP	MLXIP
	rs148015593	rs28410367	12	122605704	G	A	0.4755	-0.0413	0.0074	2.07e-08	164197	0.00609526	MLXIP	MLXIP
	rs148015593	rs28537480	12	122605846	C	T	0.4755	-0.0413	0.0074	1.958e-08	164197	0.00609526	MLXIP	MLXIP
	rs148015593	rs28478366	12	122606662	A	G	0.4756	-0.0413	0.0074	2.108e-08	164197	0.00609526	MLXIP	MLXIP
	rs148015593	rs28683032	12	122606759	G	A	0.4756	-0.0413	0.0074	2.108e-08	164197	0.00609526	MLXIP	MLXIP
	rs148015593	rs12366611	12	122607487	A	G	0.4756	-0.0413	0.0074	2.143e-08	164197	0.00609526	MLXIP	MLXIP
	rs148015593	rs11608792	12	122608209	A	G	0.4738	-0.0413	0.0074	2.08e-08	164197	0.00609526	MLXIP	MLXIP
	rs148015593	rs11057654	12	122608636	G	A	0.4764	-0.0413	0.0074	2.3e-08	164197	0.00609526	MLXIP	MLXIP
	rs148015593	rs7485421	12	122611099	T	C	0.4767	-0.0413	0.0074	2.299e-08	164197	0.00609526	MLXIP	MLXIP
	rs148015593	rs7967127	12	122619397	C	T	0.474	-0.0413	0.0074	2.674e-08	164197	0.00609526	MLXIP	MLXIP
	rs148015593	rs7488857	12	122625212	A	G	0.4731	-0.0423	0.0076	2.135e-08	164197	0.00574238	MLXIP	MLXIP
	rs148015593	rs7953704	12	122625992	A	G	0.473	-0.0423	0.0076	2.273e-08	164197	0.00574238	MLXIP	MLXIP
	rs148015593	rs114855183	12	122606596	G	A	0.4755	-0.0412	0.0074	2.171e-08	164197	0.00565356	MLXIP	MLXIP
	rs148015593	rs11057184	12	122607381	G	A	0.4727	-0.0412	0.0074	2.618e-08	164197	0.00565356	MLXIP	MLXIP
	rs148015593	rs10773037	12	122607916	G	C	0.4756	-0.0412	0.0074	2.187e-08	164197	0.00565356	MLXIP	MLXIP
	rs148015593	rs7488268	12	122614909	T	A	0.4764	-0.0412	0.0074	2.472e-08	164197	0.00565356	MLXIP	MLXIP
	rs148015593	rs11061602	12	122615964	G	T	0.4765	-0.0412	0.0074	2.528e-08	164197	0.00565356	MLXIP	MLXIP
	rs148015593	rs7955571	12	122616759	G	A	0.4764	-0.0412	0.0074	2.564e-08	164197	0.00565356	MLXIP	MLXIP
	rs148015593	rs7955575	12	122616766	G	A	0.4764	-0.0412	0.0074	2.572e-08	164197	0.00565356	MLXIP	MLXIP
	rs4919741	rs4919741	12	53272920	A	G	0.3439	-0.057	0.0077	1.721e-13	164197	0.237326	KRT84;KRT82;KRT74	KRT84;KRT74
	rs4919741	rs1027245	12	53272532	T	C	0.3439	-0.0569	0.0077	1.856e-13	164197	0.215621	KRT84;KRT82;KRT74	KRT84;KRT74
	rs4919741	rs7133528	12	53275334	T	C	0.3438	-0.057	0.0078	2.099e-13	164197	0.119615	KRT84;KRT82;KRT74	KRT84;KRT74
	rs4919741	rs57177311	12	53275711	G	C	0.3439	-0.057	0.0078	2.199e-13	164197	0.119615	KRT84;KRT82;KRT74	KRT84;KRT74
	rs4919741	rs61927887	12	53277623	T	G	0.3441	-0.0569	0.0078	2.622e-13	164197	0.108942	KRT84;KRT82;KRT74	KRT84;KRT74
	rs4919741	rs1826373	12	53280221	C	T	0.3457	-0.0565	0.0078	4.587e-13	164197	0.0750834	KRT84;KRT82;KRT74	KRT84;KRT74
	rs4919741	rs10783543	12	53261216	C	T	0.3207	-0.0564	0.008	2.27e-12	164197	0.0193072	KRT84;KRT82;KRT74	KRT84;KRT74
	rs4919741	rs1492240	12	53266206	A	G	0.3221	-0.0555	0.0079	2.709e-12	164197	0.016046	KRT84;KRT82;KRT74	KRT84;KRT74
	rs4919741	rs7136745	12	53260620	A	G	0.3206	-0.0565	0.0081	2.353e-12	164197	0.0115762	KRT84;KRT82;KRT74	KRT84;KRT74
	rs4919741	rs6421175	12	53259403	G	C	0.3205	-0.0564	0.0081	2.807e-12	164197	0.0106234	KRT84;KRT82;KRT74	KRT84;KRT74
	rs4919741	rs7313139	12	53265509	C	T	0.4096	-0.0529	0.0076	2.376e-12	164197	0.00984775	KRT84;KRT82;KRT74	KRT84;KRT74
	rs4919741	rs7316678	12	53265945	C	T	0.4083	-0.0518	0.0075	5.379e-12	164197	0.00669936	KRT84;KRT82;KRT74	KRT84;KRT74
	rs11621792	rs11621792	14	24871926	T	C	0.453	0.0422	0.0074	1.114e-08	164197	0.597381	NYNRIN	NFATC4
	rs11621792	rs2295977	14	24657226	T	C	0.3037	-0.0422	0.0079	1.037e-07	164197	0.0868952	NYNRIN	NFATC4
	rs11621792	rs2295978	14	24656251	T	C	0.3035	-0.0421	0.0079	1.099e-07	164197	0.0812288	NYNRIN	NFATC4
	rs11621792	rs10362	14	24846961	T	G	0.1917	-0.0486	0.0093	1.92e-07	164197	0.0550136	NYNRIN	NFATC4
	rs11621792	rs11848279	14	24848281	G	A	0.2182	-0.0463	0.0089	2.195e-07	164197	0.0466927	NYNRIN	NFATC4
	rs11621792	rs11620783	14	24871530	T	C	0.43	0.0382	0.0074	2.853e-07	164197	0.0318208	NYNRIN	NFATC4
	rs11621792	rs7158837	14	24852160	C	T	0.15	-0.0508	0.0103	8.941e-07	164197	0.0136635	NYNRIN	NFATC4
	rs11621792	rs11158663	14	24856614	T	C	0.1484	-0.0515	0.0105	1.008e-06	164197	0.0121686	NYNRIN	NFATC4
	rs11621792	rs10467733	14	24645010	T	C	0.3047	-0.0399	0.0081	9.774e-07	164197	0.0105606	NYNRIN	NFATC4
	rs11621792	rs7148384	14	24828814	T	C	0.179	-0.0464	0.0095	1.012e-06	164197	0.0100207	NYNRIN	NFATC4
	rs11621792	rs28365903	14	24836815	G	C	0.171	-0.0469	0.0098	1.836e-06	164197	0.00641645	NYNRIN	NFATC4
	rs28929474	rs28929474	14	94844947	T	C	0.0178	0.4809	0.0281	1.029e-65	164197	0.906813	SERPINA1	SERPINA1;SERPINA6
	rs28929474	rs112635299	14	94838142	T	G	0.0178	0.4788	0.0282	1.003e-64	164197	0.0931871	SERPINA1	SERPINA1;SERPINA6
	rs168144	rs168144	15	60914262	C	T	0.4334	-0.0515	0.0074	3.448e-12	164197	0.25713	RORA	RORA;ANXA2
	rs168144	rs339989	15	60914821	G	T	0.4241	-0.0521	0.0075	3.685e-12	164197	0.238236	RORA	RORA;ANXA2
	rs168144	rs339990	15	60914140	A	G	0.4307	-0.0513	0.0074	4.418e-12	164197	0.213174	RORA	RORA;ANXA2
	rs168144	rs235512	15	60915470	G	A	0.4248	-0.0519	0.0075	4.252e-12	164197	0.198073	RORA	RORA;ANXA2
	rs168144	rs7166370	15	60959089	C	G	0.4346	0.0508	0.0075	1.065e-11	164197	0.0726655	RORA	RORA;ANXA2
	rs55868793	rs55868793	15	73956856	G	T	0.4077	0.0591	0.0076	8.915e-15	164197	0.465321	CD276	CD276
	rs55868793	rs3935942	15	73971361	A	C	0.408	0.0595	0.0077	1.325e-14	164197	0.32215	CD276	CD276
	rs55868793	rs35149321	15	73962728	A	G	0.454	0.0572	0.0075	2.609e-14	164197	0.145436	CD276	CD276
	rs55868793	rs62004612	15	73950066	G	A	0.4597	0.0556	0.0075	1.264e-13	164197	0.029304	CD276	CD276
	rs72754571	rs72754571	15	90350888	A	C	0.0808	-0.0834	0.014	2.467e-09	164197	0.246893	ANPEP	ANPEP
	rs72754571	rs41276916	15	90347792	A	C	0.0804	-0.08	0.0135	2.957e-09	164197	0.199171	ANPEP	ANPEP
	rs72754571	rs41276920	15	90347920	A	G	0.0813	-0.0788	0.0134	3.837e-09	164197	0.151645	ANPEP	ANPEP
	rs72754571	rs17240240	15	90347783	T	C	0.0809	-0.0784	0.0134	5.136e-09	164197	0.127387	ANPEP	ANPEP
	rs72754571	rs2007084	15	90345335	A	G	0.081	-0.0803	0.0139	8.275e-09	164197	0.0857204	ANPEP	ANPEP
	rs72754571	rs17240268	15	90347814	A	G	0.0843	-0.0747	0.0131	1.198e-08	164197	0.0532054	ANPEP	ANPEP
	rs72754571	rs41276922	15	90349461	A	G	0.0813	-0.0754	0.0133	1.51e-08	164197	0.0446856	ANPEP	ANPEP
	rs72754571	rs41276924	15	90349960	G	A	0.1114	-0.0688	0.0123	2.076e-08	164197	0.0273154	ANPEP	ANPEP
	rs72754571	rs35408448	15	90350619	G	C	0.1001	-0.0676	0.0121	2.68e-08	164197	0.0259349	ANPEP	ANPEP
	rs112128680	rs112128680	16	72054052	A	G	0.1488	0.0607	0.0103	3.702e-09	164197	0.0746918	DHODH;HP	DHODH;HP;HPR
	rs112128680	rs113191211	16	72061041	A	G	0.1486	0.0606	0.0103	4.215e-09	164197	0.0705522	DHODH;HP	DHODH;HP;HPR
	rs112128680	rs11647889	16	72052034	G	C	0.1489	0.0605	0.0103	3.869e-09	164197	0.0666484	DHODH;HP	DHODH;HP;HPR
	rs112128680	rs113365769	16	72058667	A	G	0.1487	0.0605	0.0103	4.259e-09	164197	0.0666484	DHODH;HP	DHODH;HP;HPR
	rs112128680	rs72787062	16	72105844	A	G	0.1585	0.0598	0.0102	3.862e-09	164197	0.0619269	DHODH;HP	DHODH;HP;HPR
	rs112128680	rs398580	16	72095453	G	A	0.147	0.0608	0.0104	5.571e-09	164197	0.0572077	DHODH;HP	DHODH;HP;HPR
	rs112128680	rs11646364	16	72108687	T	A	0.1482	0.0601	0.0103	6.267e-09	164197	0.0531266	DHODH;HP	DHODH;HP;HPR
	rs112128680	rs11641424	16	72066879	T	C	0.1493	0.0599	0.0103	6.093e-09	164197	0.047459	DHODH;HP	DHODH;HP;HPR
	rs112128680	rs7499467	16	72071501	T	C	0.15	0.0598	0.0103	6.159e-09	164197	0.0448624	DHODH;HP	DHODH;HP;HPR
	rs112128680	rs72787060	16	72105371	C	T	0.147	0.0603	0.0104	6.768e-09	164197	0.0432732	DHODH;HP	DHODH;HP;HPR
	rs112128680	rs72787046	16	72079342	G	A	0.1498	0.0597	0.0103	6.836e-09	164197	0.0424119	DHODH;HP	DHODH;HP;HPR
	rs112128680	rs72787056	16	72099694	T	C	0.148	0.0602	0.0104	6.065e-09	164197	0.0409348	DHODH;HP	DHODH;HP;HPR
	rs112128680	rs56387295	16	72055336	A	C	0.1455	0.0613	0.0106	6.537e-09	164197	0.0403594	DHODH;HP	DHODH;HP;HPR
	rs112128680	rs5467	16	72088280	T	C	0.2093	0.0527	0.0091	7.412e-09	164197	0.0367892	DHODH;HP	DHODH;HP;HPR
	rs112128680	rs3213423	16	72042825	T	G	0.2455	0.0498	0.0086	5.81e-09	164197	0.0347975	DHODH;HP	DHODH;HP;HPR
	rs112128680	rs1424241	16	72078907	A	G	0.1796	0.0553	0.0097	1.067e-08	164197	0.023272	DHODH;HP	DHODH;HP;HPR
	rs112128680	rs8047930	16	72106024	T	C	0.1803	0.0546	0.0096	1.499e-08	164197	0.0213451	DHODH;HP	DHODH;HP;HPR
	rs112128680	rs3812988	16	72049621	T	C	0.2489	0.0485	0.0085	1.442e-08	164197	0.0211559	DHODH;HP	DHODH;HP;HPR
	rs112128680	rs6499558	16	72102813	C	G	0.1812	0.0541	0.0096	1.8e-08	164197	0.015905	DHODH;HP	DHODH;HP;HPR
	rs112128680	rs72791121	16	72225294	T	C	0.1706	0.0562	0.0101	2.91e-08	164197	0.0112063	DHODH;HP	DHODH;HP;HPR
	rs112128680	rs3213419	16	72042428	T	C	0.2512	0.0473	0.0085	2.514e-08	164197	0.00956187	DHODH;HP	DHODH;HP;HPR
	rs112128680	rs28419077	16	72196776	G	A	0.1638	0.0547	0.0099	3.663e-08	164197	0.00886197	DHODH;HP	DHODH;HP;HPR
	rs112128680	rs56129242	16	72098260	G	C	0.1765	0.0536	0.0097	3.416e-08	164197	0.00872129	DHODH;HP	DHODH;HP;HPR
	rs112128680	rs11645898	16	72229532	C	T	0.1756	0.055	0.01	4.442e-08	164197	0.00778484	DHODH;HP	DHODH;HP;HPR
	rs112128680	rs55955726	16	72213691	C	G	0.1706	0.0541	0.01	7.296e-08	164197	0.00477051	DHODH;HP	DHODH;HP;HPR
	rs112128680	rs72787038	16	72066102	C	A	0.1787	0.0524	0.0097	5.752e-08	164197	0.00444334	DHODH;HP	DHODH;HP;HPR
	rs112128680	rs35461039	16	72090626	A	G	0.1781	0.0524	0.0097	5.865e-08	164197	0.00444334	DHODH;HP	DHODH;HP;HPR
	rs112128680	rs4788459	16	72153125	G	C	0.1646	0.0529	0.0098	6.296e-08	164197	0.0043878	DHODH;HP	DHODH;HP;HPR
	rs112128680	rs11641721	16	72155241	A	G	0.1644	0.0528	0.0098	6.508e-08	164197	0.00415341	DHODH;HP	DHODH;HP;HPR
	rs112128680	rs3812985	16	72187957	T	A	0.1651	0.0528	0.0098	7.46e-08	164197	0.00415341	DHODH;HP	DHODH;HP;HPR
	rs112128680	rs72791115	16	72207315	C	T	0.1737	0.0533	0.0099	6.812e-08	164197	0.0041054	DHODH;HP	DHODH;HP;HPR
	rs112128680	rs72787077	16	72156674	T	C	0.1643	0.0527	0.0098	6.934e-08	164197	0.00393196	DHODH;HP	DHODH;HP;HPR
	rs112128680	rs72787094	16	72192613	A	C	0.1619	0.0532	0.0099	7.757e-08	164197	0.00388882	DHODH;HP	DHODH;HP;HPR
	rs112128680	rs11648479	16	72192789	A	G	0.1618	0.0532	0.0099	7.782e-08	164197	0.00388882	DHODH;HP	DHODH;HP;HPR
	rs4782568	rs4782568	16	83980529	G	C	0.4381	-0.0644	0.0075	9.166e-18	164197	0.895772	OSGIN1;MLYCD	OSGIN1;MLYCD
	rs4782568	rs66720010	16	83979322	G	A	0.3691	-0.0623	0.0075	1.245e-16	164197	0.0844315	OSGIN1;MLYCD	OSGIN1;MLYCD
	rs1801689	rs1801689	17	64210580	C	A	0.0317	0.1755	0.0206	1.385e-17	164197	0.418963	APOH	APOH
	rs1801689	rs8178824	17	64224775	T	C	0.0318	0.1773	0.0209	2.542e-17	164197	0.310105	APOH	APOH
	rs1801689	rs149394327	17	64228995	C	G	0.032	0.1778	0.021	2.886e-17	164197	0.27013	APOH	APOH
	rs4940689	rs4940689	18	56089116	A	G	0.2048	0.0541	0.0095	1.214e-08	164197	0.341056	NEDD4L	-
	rs4940689	rs4940691	18	56095378	T	G	0.2037	0.0533	0.0094	1.555e-08	164197	0.293888	NEDD4L	-
	rs4940689	rs10871755	18	56094783	C	G	0.2144	0.051	0.0093	3.761e-08	164197	0.10316	NEDD4L	-
	rs4940689	rs7227231	18	56094885	G	T	0.2154	0.0509	0.0093	3.929e-08	164197	0.097271	NEDD4L	-
	rs4940689	rs4245267	18	56096214	C	A	0.2138	0.0501	0.0092	6.242e-08	164197	0.0829113	NEDD4L	-
	rs4940689	rs7230036	18	56098397	C	T	0.2637	0.0424	0.0085	7.018e-07	164197	0.0071089	NEDD4L	-
	rs4940689	rs4940697	18	56108485	G	A	0.2681	0.0406	0.0082	7.783e-07	164197	0.00571664	NEDD4L	-
	rs4940689	rs4464160	18	56111830	T	G	0.257	0.0414	0.0084	8.012e-07	164197	0.00523173	NEDD4L	-
	rs4940689	rs17064977	18	56107697	C	T	0.2659	0.0404	0.0082	8.937e-07	164197	0.00506888	NEDD4L	-
	rs4940689	rs11152073	18	56108266	A	T	0.2669	0.0401	0.0082	1.101e-06	164197	0.00423694	NEDD4L	-
	rs4940689	rs4940698	18	56108914	G	A	0.2653	0.0401	0.0082	1.089e-06	164197	0.00423694	NEDD4L	-
	rs4940689	rs4940699	18	56109007	A	C	0.2652	0.04	0.0082	1.133e-06	164197	0.00399234	NEDD4L	-
	rs3810367	rs3810367	19	4342847	G	T	0.3763	0.0451	0.0076	3.505e-09	164197	0.245916	STAP2;MPND	SIRT6;STAP2
	rs3810367	rs28654688	19	4340171	G	A	0.3745	0.0446	0.0076	5.207e-09	164197	0.166885	STAP2;MPND	SIRT6;STAP2
	rs3810367	rs34314564	19	4340575	C	T	0.3758	0.0446	0.0076	4.684e-09	164197	0.166885	STAP2;MPND	SIRT6;STAP2
	rs3810367	rs55755394	19	4338416	A	G	0.3733	0.0439	0.0076	8.594e-09	164197	0.0976909	STAP2;MPND	SIRT6;STAP2
	rs3810367	rs59858111	19	4337670	C	A	0.3771	0.043	0.0075	1.245e-08	164197	0.0753543	STAP2;MPND	SIRT6;STAP2
	rs3810367	rs58320003	19	4337772	C	T	0.3779	0.0435	0.0076	8.922e-09	164197	0.0722125	STAP2;MPND	SIRT6;STAP2
	rs3810367	rs4140985	19	4338301	G	A	0.3769	0.0435	0.0076	8.746e-09	164197	0.0722125	STAP2;MPND	SIRT6;STAP2
	rs3810367	rs4435381	19	4342285	C	G	0.3332	0.0447	0.0079	1.758e-08	164197	0.0516475	STAP2;MPND	SIRT6;STAP2
	rs3810367	rs11669680	19	4336371	A	G	0.375	0.0423	0.0075	1.66e-08	164197	0.0443534	STAP2;MPND	SIRT6;STAP2
	rs429358	rs429358	19	45411941	C	T	0.1386	-0.0943	0.0106	4.715e-19	164197	0.446305	APOE;APOC1	APOE;APOC1
	rs429358	rs5117	19	45418790	C	T	0.2221	-0.08	0.009	5.055e-19	164197	0.366325	APOE;APOC1	APOE;APOC1
	rs429358	rs438811	19	45416741	T	C	0.2282	-0.0784	0.0089	1.566e-18	164197	0.179199	APOE;APOC1	APOE;APOC1
	rs7599	rs7599	19	36038390	A	G	0.3819	0.049	0.0075	5.19e-11	164197	0.359056	TMEM147;ATP4A	TMEM147;ATP4A
	rs7599	rs2239943	19	36030507	T	C	0.3861	0.0485	0.0075	1.226e-10	164197	0.232934	TMEM147;ATP4A	TMEM147;ATP4A
	rs7599	rs11881404	19	36021193	A	G	0.3828	0.0489	0.0076	9.831e-11	164197	0.191356	TMEM147;ATP4A	TMEM147;ATP4A
	rs7599	rs4806173	19	36024925	G	C	0.3776	0.0489	0.0077	1.731e-10	164197	0.11364	TMEM147;ATP4A	TMEM147;ATP4A
	rs7599	rs2251250	19	36043097	T	C	0.3877	0.0487	0.0077	1.962e-10	164197	0.0964151	TMEM147;ATP4A	TMEM147;ATP4A
	rs2207132	rs2207132	20	39142516	A	G	0.0293	0.189	0.0291	7.957e-11	164197	0.574988	MAFB	MAFB
	rs2207132	rs117113213	20	39165692	A	G	0.0298	0.1832	0.0288	2.121e-10	164197	0.247351	MAFB	MAFB
	rs2207132	rs1883711	20	39179822	C	G	0.0283	0.1825	0.029	3.041e-10	164197	0.162479	MAFB	MAFB
	rs2377957	rs2377957	20	32554473	A	G	0.3285	-0.0531	0.0079	1.531e-11	164197	0.041193	ITCH	AHCY;ITCH
	rs2377957	rs2377956	20	32547380	G	C	0.3323	-0.0523	0.0078	2.371e-11	164197	0.0364726	ITCH	AHCY;ITCH
	rs2377957	rs6059635	20	32613493	A	T	0.3243	-0.0525	0.0079	3.176e-11	164197	0.024815	ITCH	AHCY;ITCH
	rs2377957	rs4911379	20	32535305	A	C	0.3291	-0.0511	0.0077	3.933e-11	164197	0.0227944	ITCH	AHCY;ITCH
	rs2377957	rs6088360	20	32557189	A	G	0.324	-0.0522	0.0079	3.973e-11	164197	0.0193018	ITCH	AHCY;ITCH
	rs2377957	rs6057957	20	32549858	T	G	0.327	-0.0514	0.0078	5.321e-11	164197	0.0169576	ITCH	AHCY;ITCH
	rs2377957	rs4911383	20	32555779	A	G	0.3245	-0.052	0.0079	3.899e-11	164197	0.016338	ITCH	AHCY;ITCH
	rs2377957	rs4911385	20	32558593	C	A	0.3249	-0.052	0.0079	4.371e-11	164197	0.016338	ITCH	AHCY;ITCH
	rs2377957	rs4911389	20	32565041	A	G	0.3245	-0.052	0.0079	4.417e-11	164197	0.016338	ITCH	AHCY;ITCH
	rs2377957	rs4911394	20	32577327	C	T	0.3241	-0.0519	0.0079	5.017e-11	164197	0.0150351	ITCH	AHCY;ITCH
	rs2377957	rs1007090	20	32582871	T	C	0.3238	-0.0519	0.0079	5.104e-11	164197	0.0150351	ITCH	AHCY;ITCH
	rs2377957	rs2284377	20	32586682	T	C	0.3237	-0.0519	0.0079	5.211e-11	164197	0.0150351	ITCH	AHCY;ITCH
	rs2377957	rs1319363	20	32541876	T	A	0.3284	-0.0512	0.0078	4.863e-11	164197	0.0143297	ITCH	AHCY;ITCH
	rs2377957	rs6088355	20	32545887	A	G	0.3277	-0.0512	0.0078	5.53e-11	164197	0.0143297	ITCH	AHCY;ITCH
	rs2377957	rs6059596	20	32557119	C	T	0.3245	-0.0518	0.0079	4.855e-11	164197	0.0138382	ITCH	AHCY;ITCH
	rs2377957	rs2284379	20	32594642	T	C	0.3234	-0.0518	0.0079	5.264e-11	164197	0.0138382	ITCH	AHCY;ITCH
	rs2377957	rs6059673	20	32705561	T	C	0.333	-0.0518	0.0079	6.51e-11	164197	0.0138382	ITCH	AHCY;ITCH
	rs2377957	rs6057985	20	32705564	C	G	0.3329	-0.0518	0.0079	6.569e-11	164197	0.0138382	ITCH	AHCY;ITCH
	rs2377957	rs11697947	20	32613494	A	T	0.3438	-0.0524	0.008	4.827e-11	164197	0.0133777	ITCH	AHCY;ITCH
	rs2377957	rs4911405	20	32674967	C	T	0.3156	-0.0524	0.008	7.133e-11	164197	0.0133777	ITCH	AHCY;ITCH
	rs2377957	rs2268080	20	32597716	G	A	0.3235	-0.0517	0.0079	5.574e-11	164197	0.0127387	ITCH	AHCY;ITCH
	rs2377957	rs1205344	20	32918298	G	A	0.495	0.0491	0.0075	5.168e-11	164197	0.0123233	ITCH	AHCY;ITCH
	rs2377957	rs6059662	20	32675727	A	G	0.3084	-0.0535	0.0082	6.783e-11	164197	0.0115811	ITCH	AHCY;ITCH
	rs2377957	rs2284388	20	32655741	A	G	0.3222	-0.0509	0.0078	8.095e-11	164197	0.011145	ITCH	AHCY;ITCH
	rs2377957	rs4911392	20	32570518	G	C	0.3293	-0.0515	0.0079	6.547e-11	164197	0.0108	ITCH	AHCY;ITCH
	rs2377957	rs4911393	20	32570926	A	G	0.3293	-0.0515	0.0079	6.588e-11	164197	0.0108	ITCH	AHCY;ITCH
	rs2377957	rs4911143	20	32607854	A	G	0.3235	-0.0515	0.0079	5.919e-11	164197	0.0108	ITCH	AHCY;ITCH
	rs2377957	rs6059672	20	32705468	A	G	0.335	-0.0515	0.0079	6.411e-11	164197	0.0108	ITCH	AHCY;ITCH
	rs2377957	rs543069395	20	32709089	G	A	0.3366	-0.0515	0.0079	6.951e-11	164197	0.0108	ITCH	AHCY;ITCH
	rs2377957	rs11907546	20	32719797	C	T	0.3407	-0.0508	0.0078	9.271e-11	164197	0.0102526	ITCH	AHCY;ITCH
	rs2377957	rs4911408	20	32700566	G	A	0.3215	-0.052	0.008	6.219e-11	164197	0.00965873	ITCH	AHCY;ITCH
	rs2377957	rs819140	20	32915754	A	G	0.4942	0.0488	0.0075	7.142e-11	164197	0.00949528	ITCH	AHCY;ITCH
	rs2377957	rs6059583	20	32532114	T	G	0.3284	-0.0507	0.0078	6.147e-11	164197	0.00943331	ITCH	AHCY;ITCH
	rs2377957	rs1055857	20	32613873	A	G	0.3275	-0.0507	0.0078	1.012e-10	164197	0.00943331	ITCH	AHCY;ITCH
	rs2377957	rs2268088	20	32649064	G	T	0.3224	-0.0507	0.0078	8.553e-11	164197	0.00943331	ITCH	AHCY;ITCH
	rs2377957	rs4911410	20	32710974	G	A	0.3405	-0.0507	0.0078	1.024e-10	164197	0.00943331	ITCH	AHCY;ITCH
	rs2377957	rs4911413	20	32721775	T	A	0.3402	-0.0507	0.0078	1.015e-10	164197	0.00943331	ITCH	AHCY;ITCH
	rs2377957	rs6142153	20	32968747	G	C	0.4995	-0.0475	0.0073	8.103e-11	164197	0.00926786	ITCH	AHCY;ITCH
	rs2377957	rs2300204	20	32588773	G	A	0.3285	-0.0513	0.0079	8.188e-11	164197	0.00916219	ITCH	AHCY;ITCH
	rs2377957	rs2300205	20	32589780	C	T	0.3283	-0.0513	0.0079	7.72e-11	164197	0.00916219	ITCH	AHCY;ITCH
	rs2377957	rs6059639	20	32619136	A	G	0.3232	-0.0513	0.0079	6.717e-11	164197	0.00916219	ITCH	AHCY;ITCH
	rs2377957	rs4911147	20	32667607	C	A	0.3218	-0.0513	0.0079	7.344e-11	164197	0.00916219	ITCH	AHCY;ITCH
	rs2377957	rs2378078	20	32714728	C	T	0.3353	-0.0513	0.0079	7.158e-11	164197	0.00916219	ITCH	AHCY;ITCH
	rs2377957	rs4911412	20	32716435	A	G	0.3355	-0.0513	0.0079	7.345e-11	164197	0.00916219	ITCH	AHCY;ITCH
	rs2377957	rs6142097	20	32687882	A	G	0.3212	-0.0519	0.008	6.634e-11	164197	0.00890684	ITCH	AHCY;ITCH
	rs2377957	rs6059649	20	32643877	C	T	0.3226	-0.0506	0.0078	8.735e-11	164197	0.00868087	ITCH	AHCY;ITCH
	rs2377957	rs6059651	20	32645052	T	C	0.3225	-0.0506	0.0078	8.857e-11	164197	0.00868087	ITCH	AHCY;ITCH
	rs2377957	rs2143230	20	32724345	C	T	0.3399	-0.0506	0.0078	1.065e-10	164197	0.00868087	ITCH	AHCY;ITCH
	rs2377957	rs2268078	20	32596704	G	A	0.3339	-0.0512	0.0079	1.013e-10	164197	0.00844095	ITCH	AHCY;ITCH
	rs2377957	rs2284387	20	32644588	G	A	0.3225	-0.0505	0.0078	9.138e-11	164197	0.00798977	ITCH	AHCY;ITCH
	rs2377957	rs12480839	20	32727430	A	G	0.3398	-0.0505	0.0078	1.094e-10	164197	0.00798977	ITCH	AHCY;ITCH
	rs2377957	rs2056990	20	32623464	C	T	0.3234	-0.0511	0.0079	7.715e-11	164197	0.00777773	ITCH	AHCY;ITCH
	rs2377957	rs6142159	20	32993035	A	G	0.4987	-0.0473	0.0073	9.243e-11	164197	0.00775932	ITCH	AHCY;ITCH
	rs2377957	rs2268089	20	32667298	T	C	0.3258	-0.0504	0.0078	1.388e-10	164197	0.00735489	ITCH	AHCY;ITCH
	rs2377957	rs4911411	20	32715842	C	T	0.3402	-0.0504	0.0078	1.29e-10	164197	0.00735489	ITCH	AHCY;ITCH
	rs2377957	rs2235596	20	32684309	G	A	0.3262	-0.051	0.0079	1.178e-10	164197	0.00716776	ITCH	AHCY;ITCH
	rs2377957	rs4142007	20	32990050	T	G	0.4981	-0.0471	0.0073	1.196e-10	164197	0.0065012	ITCH	AHCY;ITCH
	rs2377957	rs6088502	20	33037644	A	T	0.4983	-0.0471	0.0073	9.074e-11	164197	0.0065012	ITCH	AHCY;ITCH
	rs2377957	rs1205337	20	32926041	T	A	0.4931	0.0477	0.0074	1.477e-10	164197	0.00633107	ITCH	AHCY;ITCH
	rs2377957	rs6120519	20	32688113	A	G	0.3255	-0.0508	0.0079	1.437e-10	164197	0.00609052	ITCH	AHCY;ITCH
	rs2377957	rs7271970	20	32987666	G	A	0.4981	-0.047	0.0073	1.311e-10	164197	0.00595251	ITCH	AHCY;ITCH
	rs2377957	rs12480410	20	32988678	T	C	0.498	-0.047	0.0073	1.326e-10	164197	0.00595251	ITCH	AHCY;ITCH
	rs2377957	rs6059839	20	33029374	T	C	0.4985	-0.047	0.0073	9.893e-11	164197	0.00595251	ITCH	AHCY;ITCH
	rs2377957	rs1205338	20	32925625	C	G	0.4936	0.0476	0.0074	1.623e-10	164197	0.00580414	ITCH	AHCY;ITCH
	rs2377957	rs2377955	20	32525370	A	G	0.3295	-0.0501	0.0078	1.337e-10	164197	0.00574288	ITCH	AHCY;ITCH
	rs2377957	rs6059578	20	32527706	G	C	0.3294	-0.0501	0.0078	1.336e-10	164197	0.00574288	ITCH	AHCY;ITCH
	rs2377957	rs1205346	20	32914269	C	T	0.4904	0.0482	0.0075	1.24e-10	164197	0.00566433	ITCH	AHCY;ITCH
	rs2377957	rs56049597	20	32952495	A	G	0.4953	0.0469	0.0073	1.409e-10	164197	0.00545116	ITCH	AHCY;ITCH
	rs2377957	rs945673	20	32964265	C	A	0.4968	0.0469	0.0073	1.386e-10	164197	0.00545116	ITCH	AHCY;ITCH
	rs2377957	rs2378203	20	32993846	T	A	0.4991	-0.0469	0.0073	1.607e-10	164197	0.00545116	ITCH	AHCY;ITCH
	rs2377957	rs6059844	20	33036482	A	G	0.4979	-0.0469	0.0073	1.135e-10	164197	0.00545116	ITCH	AHCY;ITCH
	rs2377957	rs6058052	20	33047084	A	G	0.4983	-0.0469	0.0073	1.024e-10	164197	0.00545116	ITCH	AHCY;ITCH
	rs2377957	rs4911151	20	32932273	T	C	0.4936	0.0475	0.0074	1.467e-10	164197	0.00532204	ITCH	AHCY;ITCH
	rs2377957	rs6088471	20	32932643	C	A	0.4938	0.0475	0.0074	1.459e-10	164197	0.00532204	ITCH	AHCY;ITCH
	rs2377957	rs2284384	20	32636478	C	T	0.3258	-0.05	0.0078	1.409e-10	164197	0.00529001	ITCH	AHCY;ITCH
	rs2377957	rs13043505	20	32946905	G	T	0.4949	0.0468	0.0073	1.934e-10	164197	0.00499296	ITCH	AHCY;ITCH
	rs2377957	rs6059824	20	33014543	T	C	0.4979	-0.0468	0.0073	1.181e-10	164197	0.00499296	ITCH	AHCY;ITCH
	rs2377957	rs6058041	20	33018008	A	G	0.4979	-0.0468	0.0073	1.153e-10	164197	0.00499296	ITCH	AHCY;ITCH
	rs2377957	rs3787230	20	32640272	A	G	0.3252	-0.0499	0.0078	1.489e-10	164197	0.00487366	ITCH	AHCY;ITCH
	rs2377957	rs2284389	20	32656841	C	G	0.3256	-0.0499	0.0078	1.652e-10	164197	0.00487366	ITCH	AHCY;ITCH
	rs2377957	rs4911409	20	32710710	G	A	0.3401	-0.0505	0.0079	1.232e-10	164197	0.00477618	ITCH	AHCY;ITCH
	rs2377957	rs4911152	20	32955024	T	C	0.4956	0.0467	0.0073	1.428e-10	164197	0.00457414	ITCH	AHCY;ITCH
	rs2377957	rs1890000	20	32968312	G	T	0.4968	0.0467	0.0073	1.645e-10	164197	0.00457414	ITCH	AHCY;ITCH
	rs2377957	rs4911417	20	32970606	C	G	0.4962	0.0467	0.0073	1.634e-10	164197	0.00457414	ITCH	AHCY;ITCH
	rs2377957	rs1205336	20	32926336	A	G	0.4994	-0.0479	0.0075	1.362e-10	164197	0.0043854	ITCH	AHCY;ITCH
	rs2377957	rs6088478	20	32971719	T	C	0.4962	0.0466	0.0073	1.788e-10	164197	0.00419124	ITCH	AHCY;ITCH
	rs2377957	rs6088483	20	32984714	T	A	0.4968	0.0466	0.0073	1.725e-10	164197	0.00419124	ITCH	AHCY;ITCH
	rs2377957	rs6088484	20	32985961	T	C	0.497	0.0466	0.0073	1.748e-10	164197	0.00419124	ITCH	AHCY;ITCH
	rs2377957	rs2378134	20	32938085	C	T	0.4949	0.0472	0.0074	1.7e-10	164197	0.00410747	ITCH	AHCY;ITCH
	rs2377957	rs11700221	20	32940320	T	C	0.4948	0.0472	0.0074	1.584e-10	164197	0.00410747	ITCH	AHCY;ITCH
	rs2377957	rs2206448	20	32709525	G	A	0.3398	-0.0503	0.0079	1.463e-10	164197	0.00406487	ITCH	AHCY;ITCH
	rs2377957	rs6087579	20	32985155	A	G	0.4969	0.0465	0.0073	2.023e-10	164197	0.0038411	ITCH	AHCY;ITCH
	rs2377957	rs6058050	20	33044463	G	A	0.4971	0.0465	0.0073	1.701e-10	164197	0.0038411	ITCH	AHCY;ITCH
	rs2377957	rs8119937	20	32645551	C	T	0.3249	-0.0496	0.0078	1.862e-10	164197	0.00381485	ITCH	AHCY;ITCH
	rs2377957	rs6119447	20	32668576	A	G	0.3253	-0.0502	0.0079	1.697e-10	164197	0.00375088	ITCH	AHCY;ITCH
	rs2377957	rs4911420	20	32998654	T	C	0.4976	0.0464	0.0073	1.909e-10	164197	0.00352088	ITCH	AHCY;ITCH
	rs2377957	rs6059558	20	32516830	G	C	0.3274	-0.0501	0.0079	2.26e-10	164197	0.0034617	ITCH	AHCY;ITCH
	rs2377957	rs6059843	20	33036128	G	C	0.4981	0.0463	0.0073	1.976e-10	164197	0.00322796	ITCH	AHCY;ITCH
	rs2377957	rs4911374	20	32516001	T	C	0.3278	-0.05	0.0079	2.319e-10	164197	0.00319533	ITCH	AHCY;ITCH
	rs2377957	rs725478	20	32518354	G	A	0.3285	-0.05	0.0079	2.077e-10	164197	0.00319533	ITCH	AHCY;ITCH
	rs2377957	rs761236	20	32520051	A	G	0.3289	-0.05	0.0079	1.967e-10	164197	0.00319533	ITCH	AHCY;ITCH
	rs2377957	rs2284386	20	32644396	G	A	0.3252	-0.0493	0.0078	2.181e-10	164197	0.00299048	ITCH	AHCY;ITCH
	rs2377957	rs6141471	20	33006730	A	G	0.4979	0.0462	0.0073	1.982e-10	164197	0.00295996	ITCH	AHCY;ITCH
	rs2377957	rs4277599	20	33008905	T	C	0.4981	0.0462	0.0073	2.026e-10	164197	0.00295996	ITCH	AHCY;ITCH
	rs2377957	rs6059554	20	32514092	T	A	0.3266	-0.0499	0.0079	2.612e-10	164197	0.00294992	ITCH	AHCY;ITCH
	rs2377957	rs9679981	20	32514914	A	G	0.3267	-0.0499	0.0079	2.594e-10	164197	0.00294992	ITCH	AHCY;ITCH
	rs2377957	rs6058040	20	33013751	G	C	0.4981	0.0461	0.0073	2.055e-10	164197	0.00271472	ITCH	AHCY;ITCH
	rs2377957	rs6120440	20	32517585	G	A	0.3289	-0.0496	0.0079	2.845e-10	164197	0.00232334	ITCH	AHCY;ITCH
	rs2377957	rs1205334	20	32930369	T	C	0.4933	0.0465	0.0074	4.157e-10	164197	0.00225859	ITCH	AHCY;ITCH
	rs2377957	rs819139	20	32916055	G	A	0.4895	0.0471	0.0075	3.23e-10	164197	0.00223373	ITCH	AHCY;ITCH
	rs2377957	rs6087574	20	32948753	T	C	0.4943	0.0458	0.0073	4.147e-10	164197	0.00209668	ITCH	AHCY;ITCH
	rs2377957	rs6579161	20	32948784	T	C	0.4943	0.0458	0.0073	4.153e-10	164197	0.00209668	ITCH	AHCY;ITCH
	rs132665	rs132665	22	36564170	G	A	0.1544	-0.0691	0.0103	1.843e-11	164197	0.360815	APOL3	APOL3
	rs132665	rs132651	22	36555365	A	C	0.1664	-0.0641	0.0098	5.75e-11	164197	0.113815	APOL3	APOL3
	rs132665	rs132652	22	36555366	A	T	0.1664	-0.0641	0.0098	5.752e-11	164197	0.113815	APOL3	APOL3
	rs132665	rs4821460	22	36555472	C	G	0.1664	-0.0641	0.0098	5.698e-11	164197	0.113815	APOL3	APOL3
	rs132665	rs132645	22	36548406	G	A	0.1671	-0.063	0.0098	1.089e-10	164197	0.0550613	APOL3	APOL3
	rs132665	rs132648	22	36552402	T	C	0.1651	-0.063	0.0098	1.485e-10	164197	0.0550613	APOL3	APOL3
	rs132665	rs105161	22	36530428	G	A	0.1543	-0.066	0.0103	1.504e-10	164197	0.0503876	APOL3	APOL3
	rs132665	rs80576	22	36539804	A	G	0.1621	-0.0634	0.0099	1.291e-10	164197	0.0474914	APOL3	APOL3
	rs132665	rs132631	22	36542194	A	C	0.162	-0.0628	0.0099	2.254e-10	164197	0.0323045	APOL3	APOL3
	rs132665	rs132641	22	36544729	A	G	0.1623	-0.0624	0.0099	2.712e-10	164197	0.0250368	APOL3	APOL3
	rs1547014	rs1547014	22	29100711	T	C	0.3024	-0.0642	0.0079	5.306e-16	164197	0.406768	CHEK2	CHEK2
	rs1547014	rs5752773	22	29105415	G	C	0.3025	-0.0644	0.008	6.752e-16	164197	0.221642	CHEK2	CHEK2
	rs1547014	rs5752775	22	29107195	G	A	0.3033	-0.0644	0.008	7.825e-16	164197	0.221642	CHEK2	CHEK2
	rs1547014	rs2078555	22	29110759	G	C	0.2897	-0.0663	0.0083	1.62e-15	164197	0.139374	CHEK2	CHEK2

### Sheet: 14
Supplemental Table 14: African American credible sets
CS Type	LEAD.SNP	CS.SNP	Chr	Position	EA	NEA	EAF	Beta	SE	P	N	PP	Nominated Gene	Biological Prior Gene	Not in Trans-Ethnic or European-American
Single SNP	rs201082887	rs201082887	8	145732498	G	T	0.088	-0.4028	0.0303	2.126e-40	37364	0.999807	GPT	GPT
	rs144127357	rs144127357	9	71829595	T	C	0.0725	-0.1752	0.0314	2.39e-08	37364	0.988261	TJP2	-	*
	rs2763195	rs2763195	9	117148357	A	G	0.2664	-0.1635	0.0184	7.072e-19	37364	0.999282	AKNA	AKNA;ORM1;ORM2	*
Multi SNP	rs9290446	rs66830358	3	171895485	T	A	0.4294	0.0813	0.0164	7.638e-07	37364	0.0325844	TNFSF10	TNFSF10
	rs9290446	rs9290446	3	171898074	A	G	0.3698	-0.0917	0.0164	2.307e-08	37364	0.903458	TNFSF10	TNFSF10
	rs9290446	rs9841862	3	171903778	C	G	0.4131	0.0787	0.0164	1.619e-06	37364	0.0151144	TNFSF10	TNFSF10
	rs115038698	rs147423000	7	87013106	T	C	0.0116	0.6661	0.0716	1.391e-20	37364	0.122159	ABCB4	ABCB4
	rs115038698	rs115038698	7	87024718	T	C	0.012	0.6441	0.069	9.975e-21	37364	0.210553	ABCB4	ABCB4
	rs115038698	rs143693001	7	87025817	T	C	0.012	0.6412	0.0689	1.266e-20	37364	0.167777	ABCB4	ABCB4
	rs115038698	rs145245104	7	87028658	A	G	0.0121	0.6332	0.0681	1.496e-20	37364	0.170595	ABCB4	ABCB4
	rs115038698	rs61730509	7	87041333	T	C	0.012	0.6263	0.0678	2.634e-20	37364	0.106354	ABCB4	ABCB4
	rs115038698	rs145473616	7	87046157	T	G	0.0121	0.6292	0.068	2.108e-20	37364	0.118439	ABCB4	ABCB4
	rs115038698	rs144857410	7	87080381	T	C	0.0122	0.6274	0.0688	8.011e-20	37364	0.0363182	ABCB4	ABCB4
	rs115038698	rs145014265	7	87084273	C	A	0.0122	0.6265	0.0688	8.611e-20	37364	0.0326462	ABCB4	ABCB4
	rs1461729	rs4841131	8	9182033	T	C	0.0762	0.1709	0.0293	5.208e-09	37364	0.111037	PPP1R3B	PPP1R3B;TNKS;MFHAS1
	rs1461729	rs4841132	8	9183596	A	G	0.1197	0.1377	0.0236	5.447e-09	37364	0.102764	PPP1R3B	PPP1R3B;TNKS;MFHAS1
	rs1461729	rs6601299	8	9184691	T	C	0.1242	0.1375	0.0231	2.682e-09	37364	0.20137	PPP1R3B	PPP1R3B;TNKS;MFHAS1
	rs1461729	rs1461729	8	9187242	A	G	0.1208	0.1419	0.0236	1.856e-09	37364	0.290668	PPP1R3B	PPP1R3B;TNKS;MFHAS1
	rs1461729	rs7004248	8	9190816	A	G	0.0814	0.1674	0.0285	4.06e-09	37364	0.139262	PPP1R3B	PPP1R3B;TNKS;MFHAS1
	rs1461729	rs10103137	8	9210298	G	A	0.1078	0.1422	0.0251	1.522e-08	37364	0.0406086	PPP1R3B	PPP1R3B;TNKS;MFHAS1
	rs1461729	rs10087695	8	9213241	C	G	0.108	0.1414	0.025	1.62e-08	37364	0.0384726	PPP1R3B	PPP1R3B;TNKS;MFHAS1
	rs1461729	rs2100838	8	9214552	A	G	0.1085	0.1402	0.025	1.918e-08	37364	0.0294817	PPP1R3B	PPP1R3B;TNKS;MFHAS1
	rs2666559	rs12362590	11	64352540	A	T	0.1985	-0.1015	0.0203	5.769e-07	37364	0.0039666	NRXN2	-
	rs2666559	rs11602903	11	64358241	T	A	0.1898	-0.1028	0.0203	3.88e-07	37364	0.00545685	NRXN2	-
	rs2666559	rs3825016	11	64359286	T	C	0.1983	-0.1012	0.02	4.096e-07	37364	0.00528929	NRXN2	-
	rs2666559	rs11231825	11	64360274	C	T	0.189	-0.1025	0.0202	4.031e-07	37364	0.0057232	NRXN2	-
	rs2666559	rs10792441	11	64360629	T	C	0.1868	-0.1105	0.0203	5.684e-08	37364	0.0392257	NRXN2	-
	rs2666559	rs10897518	11	64360705	T	C	0.1891	-0.1025	0.0202	4.016e-07	37364	0.0057232	NRXN2	-
	rs2666559	rs12786214	11	64364203	A	G	0.1875	-0.1109	0.0204	5.775e-08	37364	0.0378877	NRXN2	-
	rs2666559	rs12365089	11	64364735	T	A	0.1989	-0.1015	0.0201	4.186e-07	37364	0.00504338	NRXN2	-
	rs2666559	rs1529909	11	64365943	C	T	0.1894	-0.1118	0.0205	4.642e-08	37364	0.0417482	NRXN2	-
	rs2666559	rs11607663	11	64368670	C	G	0.1905	-0.1117	0.0206	5.511e-08	37364	0.035389	NRXN2	-
	rs2666559	rs7932437	11	64373504	C	T	0.2203	-0.102	0.0195	1.659e-07	37364	0.012394	NRXN2	-
	rs2666559	rs4930556	11	64377726	C	G	0.2206	-0.1023	0.0195	1.615e-07	37364	0.013424	NRXN2	-
	rs2666559	rs11606370	11	64378452	A	C	0.1914	-0.1124	0.0207	5.576e-08	37364	0.0369891	NRXN2	-
	rs2666559	rs10792443	11	64395252	C	G	0.1913	-0.1157	0.0209	2.92e-08	37364	0.0661342	NRXN2	-
	rs2666559	rs1207226	11	64402027	T	C	0.4209	-0.0835	0.0165	4.413e-07	37364	0.00456377	NRXN2	-
	rs2666559	rs11231845	11	64407419	A	G	0.2207	-0.1034	0.0198	1.664e-07	37364	0.0119908	NRXN2	-
	rs2666559	rs555456	11	64418259	C	T	0.1927	-0.1144	0.0209	4.496e-08	37364	0.0471334	NRXN2	-
	rs2666559	rs475642	11	64424691	A	C	0.1912	-0.1169	0.021	2.474e-08	37364	0.078559	NRXN2	-
	rs2666559	rs506035	11	64425645	G	A	0.4245	-0.0826	0.0163	4.186e-07	37364	0.00467726	NRXN2	-
	rs2666559	rs492175	11	64433078	A	G	0.22	-0.1093	0.0198	3.387e-08	37364	0.0585053	NRXN2	-
	rs2666559	rs80841	11	64437490	C	T	0.2198	-0.1061	0.0197	7.783e-08	37364	0.0282094	NRXN2	-
	rs2666559	rs2666559	11	64439227	T	G	0.1909	-0.1177	0.0209	1.873e-08	37364	0.112195	NRXN2	-
	rs2666559	rs506338	11	64440920	C	T	0.2193	-0.1062	0.0197	7.512e-08	37364	0.028984	NRXN2	-
	rs2666559	rs495130	11	64449307	T	C	0.16	-0.1117	0.0226	7.698e-07	37364	0.00322694	NRXN2	-
	rs2666559	rs1207179	11	64450795	C	T	0.4065	-0.0825	0.016	2.506e-07	37364	0.0072297	NRXN2	-
	rs2666559	rs504915	11	64464085	A	T	0.1592	-0.1117	0.0225	6.798e-07	37364	0.00358209	NRXN2	-
	rs2666559	rs471618	11	64465403	T	C	0.4044	-0.0817	0.0158	2.349e-07	37364	0.00771287	NRXN2	-
	rs2666559	rs2361216	11	64472319	T	C	0.4048	-0.0824	0.016	2.419e-07	37364	0.00700199	NRXN2	-
	rs2666559	rs2666563	11	64476445	A	C	0.2158	-0.1099	0.0199	3.375e-08	37364	0.0594898	NRXN2	-
	rs2666559	rs478607	11	64478063	A	G	0.4631	-0.0876	0.0161	5.407e-08	37364	0.0325367	NRXN2	-
	rs2666559	rs2666558	11	64481579	A	G	0.4687	-0.0886	0.0161	4.012e-08	37364	0.045607	NRXN2	-
	rs2666559	rs2375335	11	64490123	A	G	0.3552	-0.0921	0.0175	1.489e-07	37364	0.013489	NRXN2	-
	rs2666559	rs589691	11	64525216	T	C	0.3147	-0.0977	0.0178	3.956e-08	37364	0.0456051	NRXN2	-
	rs2666559	rs11231903	11	64697507	T	C	0.0607	-0.1808	0.0336	7.277e-08	37364	0.0358886	NRXN2	-
	rs3747207	rs738408	22	44324730	T	C	0.1426	0.2026	0.0217	9.012e-21	37364	0.129114	PNPLA3	PNPLA3
	rs3747207	rs3747207	22	44324855	A	G	0.1346	0.2133	0.0224	1.803e-21	37364	0.728203	PNPLA3	PNPLA3
	rs3747207	rs2294915	22	44340904	T	C	0.1848	0.1889	0.0203	1.322e-20	37364	0.0966917	PNPLA3	PNPLA3

### Sheet: 15
Supplemental Table 15: Hispanic credible sets
CS Type	LEAD.SNP	CS.SNP	Chr	Position	EA	NEA	EAF	Beta	SE	P	N	PP	Nominated Gene	Biological Prior	Not in Trans-Ethnic, EA, or AA
Single SNP	rs738409	rs738409	22	44324727	G	C	0.4346	0.3383	0.0243	6.337e-44	15118	0.996081	PNPLA3	PNPLA3
Multi SNP	rs114674887	rs114674887	19	19355485	T	C	0.0633	0.3172	0.0535	3.112e-09	15118	0.109964	TM6SF2	TM6SF2
	rs114674887	rs8102280	19	19455750	A	G	0.0543	0.3225	0.0555	6.299e-09	15118	0.054999	TM6SF2	TM6SF2
	rs114674887	rs45631650	19	19637308	T	C	0.0592	0.32	0.0552	6.901e-09	15118	0.0514411	TM6SF2	TM6SF2
	rs114674887	rs117397390	19	19373482	G	A	0.0579	0.3263	0.0564	7.381e-09	15118	0.0469705	TM6SF2	TM6SF2
	rs114674887	rs117284756	19	19376659	A	G	0.0578	0.3258	0.0564	7.6e-09	15118	0.0447927	TM6SF2	TM6SF2
	rs114674887	rs2074305	19	19382018	A	C	0.0578	0.3235	0.0562	8.731e-09	15118	0.040365	TM6SF2	TM6SF2
	rs114674887	rs2074306	19	19382019	C	T	0.0578	0.3235	0.0562	8.742e-09	15118	0.040365	TM6SF2	TM6SF2
	rs114674887	rs143050821	19	19390540	C	A	0.0577	0.3211	0.056	9.507e-09	15118	0.0360119	TM6SF2	TM6SF2
	rs114674887	rs141246392	19	19369250	T	G	0.0563	0.3289	0.0574	9.789e-09	15118	0.0341177	TM6SF2	TM6SF2
	rs114674887	rs145531491	19	19369251	T	C	0.0563	0.3289	0.0574	9.778e-09	15118	0.0341177	TM6SF2	TM6SF2
	rs114674887	rs149105279	19	19599453	A	G	0.0589	0.31	0.0546	1.356e-08	15118	0.0275619	TM6SF2	TM6SF2
	rs114674887	rs144533130	19	19590862	G	C	0.0588	0.3091	0.0545	1.418e-08	15118	0.0267447	TM6SF2	TM6SF2
	rs114674887	rs142344339	19	19595817	G	A	0.0588	0.3096	0.0546	1.389e-08	15118	0.026516	TM6SF2	TM6SF2
	rs114674887	rs116890892	19	19583018	A	T	0.0587	0.3073	0.0543	1.561e-08	15118	0.025174	TM6SF2	TM6SF2
	rs114674887	rs142890320	19	19546056	A	G	0.058	0.3017	0.0534	1.625e-08	15118	0.024383	TM6SF2	TM6SF2
	rs114674887	rs143983466	19	19555530	G	A	0.0582	0.3033	0.0537	1.636e-08	15118	0.0240139	TM6SF2	TM6SF2
	rs114674887	rs118159216	19	19571531	A	C	0.0585	0.3056	0.0541	1.618e-08	15118	0.0239167	TM6SF2	TM6SF2
	rs114674887	rs28713238	19	19531273	C	T	0.0576	0.2979	0.0528	1.708e-08	15118	0.0236774	TM6SF2	TM6SF2
	rs114674887	rs117868357	19	19544243	T	C	0.058	0.3014	0.0534	1.634e-08	15118	0.0236715	TM6SF2	TM6SF2
	rs114674887	rs117961479	19	19410750	A	G	0.0574	0.3089	0.0547	1.617e-08	15118	0.0234225	TM6SF2	TM6SF2
	rs114674887	rs185487986	19	19474366	A	G	0.0586	0.2969	0.0529	2.007e-08	15118	0.0202287	TM6SF2	TM6SF2
	rs114674887	rs117136297	19	19393532	G	A	0.0584	0.312	0.0555	1.86e-08	15118	0.0201498	TM6SF2	TM6SF2
	rs114674887	rs140529960	19	19512290	A	G	0.0576	0.295	0.0526	2.111e-08	15118	0.0199076	TM6SF2	TM6SF2
	rs114674887	rs57653580	19	19428794	G	A	0.0573	0.3016	0.0538	2.041e-08	15118	0.0192161	TM6SF2	TM6SF2
	rs114674887	rs117901585	19	19466421	A	G	0.0578	0.298	0.0532	2.108e-08	15118	0.0189914	TM6SF2	TM6SF2
	rs114674887	rs146780714	19	19459789	T	C	0.0577	0.2974	0.0531	2.189e-08	15118	0.0189526	TM6SF2	TM6SF2
	rs114674887	rs145552707	19	19487652	T	C	0.0598	0.291	0.052	2.222e-08	15118	0.0188762	TM6SF2	TM6SF2
	rs114674887	rs3794992	19	19610657	G	A	0.057	0.3168	0.0565	2.002e-08	15118	0.0182853	TM6SF2	TM6SF2
	rs114674887	rs117149976	19	19433889	A	G	0.0573	0.2982	0.0534	2.299e-08	15118	0.0172917	TM6SF2	TM6SF2
	rs114674887	rs36045507	19	19505105	T	C	0.0576	0.2936	0.0527	2.469e-08	15118	0.016359	TM6SF2	TM6SF2
	rs114674887	rs148037950	19	19590022	T	C	0.0604	0.3022	0.0542	2.466e-08	15118	0.0162824	TM6SF2	TM6SF2
	rs114674887	rs2285626	19	19467545	T	C	0.1765	0.1738	0.0318	4.73e-08	15118	0.0106594	TM6SF2	TM6SF2
	rs7043196	rs7043196	9	117134191	T	C	0.4838	-0.1859	0.0245	3.47e-14	15118	0.611247	AKNA	AKNA;ORM1;ORM2
	rs7043196	rs10119353	9	117175250	C	T	0.4642	-0.1729	0.0238	3.814e-13	15118	0.0571128	AKNA	AKNA;ORM1;ORM2
	rs7043196	rs4979372	9	117140082	C	T	0.4712	-0.1786	0.0247	4.515e-13	15118	0.0452124	AKNA	AKNA;ORM1;ORM2
	rs7043196	rs10759696	9	117170888	A	G	0.4637	-0.1695	0.0236	7.183e-13	15118	0.0316589	AKNA	AKNA;ORM1;ORM2
	rs7043196	rs12346167	9	117156178	T	C	0.4627	-0.1715	0.0239	7.34e-13	15118	0.0303482	AKNA	AKNA;ORM1;ORM2
	rs7043196	rs10759695	9	117167944	C	G	0.4642	-0.169	0.0236	7.751e-13	15118	0.027253	AKNA	AKNA;ORM1;ORM2
	rs7043196	rs10733609	9	117168271	G	C	0.4638	-0.1689	0.0236	7.736e-13	15118	0.0264498	AKNA	AKNA;ORM1;ORM2
	rs7043196	rs4979381	9	117167445	T	C	0.4637	-0.1688	0.0236	8.009e-13	15118	0.0256706	AKNA	AKNA;ORM1;ORM2
	rs7043196	rs4979373	9	117144504	T	C	0.4686	-0.1766	0.0247	8.12e-13	15118	0.0254804	AKNA	AKNA;ORM1;ORM2
	rs7043196	rs10759692	9	117161055	T	C	0.4637	-0.1689	0.0237	1.063e-12	15118	0.0214087	AKNA	AKNA;ORM1;ORM2
	rs7043196	rs10817600	9	117158497	T	C	0.4661	-0.1687	0.0237	1.191e-12	15118	0.0201767	AKNA	AKNA;ORM1;ORM2
	rs7043196	rs4979376	9	117158886	A	G	0.466	-0.1687	0.0237	1.186e-12	15118	0.0201767	AKNA	AKNA;ORM1;ORM2
	rs7043196	rs10739410	9	117166034	C	T	0.4635	-0.1679	0.0236	1.034e-12	15118	0.0196297	AKNA	AKNA;ORM1;ORM2

### Sheet: 16
Supplemental Table 16: Tissue-Specific Heritability
Name	Coefficient	SE	P-value	Database
Liver	1.35243e-08	4.57806e-09	0.00156768	Multi_tissue_gene_expr
A11.436.348.Hepatocytes	1.76841e-08	6.16003e-09	0.00204728	Multi_tissue_gene_expr
A03.620.Liver	1.31405e-08	4.58607e-09	0.00208308	Multi_tissue_gene_expr
Skin_Not_Sun_Exposed_(Suprapubic)	1.06618e-08	3.8098e-09	0.00256684	Multi_tissue_gene_expr
EO.AT.v2	1.48269e-08	5.3744e-09	0.0029007	ImmGen
Liver__H3K36me3	1.13109e-07	4.35247e-08	0.00467847	Multi_tissue_chromatin
Tgd.Sp	1.02015e-08	3.96227e-09	0.00501678	ImmGen
Adipose_Nuclei__H3K27ac	8.68542e-08	3.44575e-08	0.00585737	Multi_tissue_chromatin
Liver__H3K4me1	8.63053e-08	3.42614e-08	0.00588404	Multi_tissue_chromatin
A09.371.Eye	8.67328e-09	3.51862e-09	0.00685132	Multi_tissue_gene_expr
Adipose_Nuclei__H3K4me1	6.41397e-08	2.67649e-08	0.00827817	Multi_tissue_chromatin
Foreskin_Melanocyte_Primary_Cells_skin01__H3K36me3	2.13486e-07	9.02917e-08	0.0090297	Multi_tissue_chromatin
liver_ENTEX__H3K27ac	9.81619e-08	4.24136e-08	0.010323	Multi_tissue_chromatin
Colonic_Mucosa__H3K9ac	1.93641e-07	8.81517e-08	0.0140217	Multi_tissue_chromatin
ILC3.NKp46+.Rorgthi.SI	9.82308e-09	4.52904e-09	0.0150447	ImmGen
Brain_Nucleus_accumbens_(basal_ganglia)	6.4865e-09	2.99943e-09	0.0152868	GTEx_brain
Duodenum_Mucosa__H3K4me1	6.57776e-08	3.05474e-08	0.0156479	Multi_tissue_chromatin
Skin_Sun_Exposed_(Lower_leg)	8.17247e-09	3.86208e-09	0.0171691	Multi_tissue_gene_expr
Gastric__H3K36me3	7.01628e-08	3.3485e-08	0.0180698	Multi_tissue_chromatin
ILC2.SI	7.86212e-09	3.85892e-09	0.0208055	ImmGen
A03.556.124.684.Intestine..Small	8.16608e-09	4.11777e-09	0.0236764	Multi_tissue_gene_expr
MF.Microglia.CNS	9.76109e-09	4.98674e-09	0.0251497	ImmGen
Primary_monocytes_from_peripheral_blood__DNase	1.36735e-07	6.99854e-08	0.0253642	Multi_tissue_chromatin
MF.11cloSer.SI	7.51419e-09	3.84926e-09	0.0254625	ImmGen
Liver__H3K27ac	1.10584e-07	5.74566e-08	0.0271363	Multi_tissue_chromatin
NK.Sp	8.42327e-09	4.37984e-09	0.027228	ImmGen
Fetal_Intestine_Large__H3K4me1	4.59811e-08	2.433e-08	0.0293859	Multi_tissue_chromatin
ILC3.NKp46-.4+.SI	7.91662e-09	4.19309e-09	0.0295117	ImmGen
Brain_Putamen_(basal_ganglia)	5.60024e-09	2.96787e-09	0.029583	GTEx_brain
Thyroid_gland_ENTEX__H3K36me3	4.42023e-08	2.49515e-08	0.0382366	Multi_tissue_chromatin
A09.371.729.Retina	4.89074e-09	2.76296e-09	0.0383544	Multi_tissue_gene_expr
Small_Intestine__H3K4me1	1.07077e-07	6.05519e-08	0.0385006	Multi_tissue_chromatin
Foreskin_Keratinocyte_Primary_Cells_skin03__H3K4me1	4.95061e-08	2.80539e-08	0.0388088	Multi_tissue_chromatin
Mo.6C-II+.Bl	6.41122e-09	3.66204e-09	0.0399968	ImmGen
MF.480hi.LV.Naive	7.74446e-09	4.46737e-09	0.0414978	ImmGen
NHEK-Epidermal_Keratinocyte_Primary_Cells__H3K4me1	4.88e-08	2.92111e-08	0.0474006	Multi_tissue_chromatin
liver_ENTEX__H3K4me1	1.41532e-07	8.49175e-08	0.0477865	Multi_tissue_chromatin
Fetal_Intestine_Small__H3K4me1	3.74141e-08	2.24801e-08	0.0480242	Multi_tissue_chromatin
ILC1.CD127+.SI	9.5558e-09	5.74445e-09	0.048108	ImmGen
liver_ENTEX__H3K4me3	1.37717e-07	8.30455e-08	0.0486247	Multi_tissue_chromatin
Mo.6+2+.MLN	7.53549e-09	4.56424e-09	0.0493707	ImmGen
A03.556.249.124.Ileum	8.39766e-09	5.10972e-09	0.050143	Multi_tissue_gene_expr
T.8Eff.Sp.OT1.d15.VSVOva	6.66959e-09	4.1241e-09	0.052915	ImmGen
Esoph-GJ_ENTEX__H3K4me3	1.04406e-07	6.4767e-08	0.0534774	Multi_tissue_chromatin
Brain_Caudate_(basal_ganglia)	5.00743e-09	3.12695e-09	0.054647	GTEx_brain
Foreskin_Melanocyte_Primary_Cells_skin03__H3K36me3	5.81392e-08	3.68963e-08	0.057542	Multi_tissue_chromatin
MF.480int.LV.Naive	6.43406e-09	4.08566e-09	0.0576522	ImmGen
NHEK-Epidermal_Keratinocyte_Primary_Cells__H3K27ac	7.67183e-08	4.87836e-08	0.0579029	Multi_tissue_chromatin
Small_Intestine__DNase	8.19499e-08	5.22886e-08	0.0585268	Multi_tissue_chromatin
T.DP.Th	5.60502e-09	3.6109e-09	0.0603011	ImmGen
MF.AT.v2	7.14054e-09	4.62624e-09	0.0613564	ImmGen
Fetal_Intestine_Large__H3K36me3	7.35281e-08	4.76573e-08	0.0614337	Multi_tissue_chromatin
liver_ENTEX__H3K36me3	1.08672e-07	7.07763e-08	0.06234	Multi_tissue_chromatin
Small_Intestine_Terminal_Ileum	6.25203e-09	4.09472e-09	0.0633991	Multi_tissue_gene_expr
Foreskin_Keratinocyte_Primary_Cells_skin03__H3K27ac	6.58624e-08	4.31423e-08	0.0634266	Multi_tissue_chromatin
Eo.BL.v2	5.93098e-09	3.88752e-09	0.0635489	ImmGen
MF.103-11b+.Salm3.SI	5.8991e-09	3.94675e-09	0.0674996	ImmGen
Ovary__DNase	8.41228e-08	5.65645e-08	0.0684807	Multi_tissue_chromatin
Vagina_ENTEX__H3K4me3	1.53823e-07	1.03608e-07	0.0688159	Multi_tissue_chromatin
Fetal_Intestine_Large__DNase	7.27962e-08	4.91616e-08	0.0693364	Multi_tissue_chromatin
Cortex_derived_primary_cultured_neurospheres__H3K36me3	6.28491e-08	4.27243e-08	0.0706405	Multi_tissue_chromatin
Esoph-Mucosa_ENTEX__H3K4me1	4.54308e-08	3.09244e-08	0.0709037	Multi_tissue_chromatin
Duodenum_Mucosa__H3K36me3	4.36083e-08	2.97747e-08	0.0715137	Multi_tissue_chromatin
Placenta_Amnion__H3K4me1	3.99402e-08	2.73844e-08	0.0723511	Multi_tissue_chromatin
Fetal_Intestine_Small__H3K36me3	2.72917e-08	1.8957e-08	0.0749805	Multi_tissue_chromatin
A05.810.453.Kidney	3.84161e-09	2.66925e-09	0.0750456	Multi_tissue_gene_expr
Foreskin_Melanocyte_Primary_Cells_skin01__H3K4me3	1.17693e-07	8.19527e-08	0.0754854	Multi_tissue_chromatin
Breast_variant_Human_Mammary_Epithelial_Cells_(vHMEC)__H3K4me1	6.00932e-08	4.20883e-08	0.0766762	Multi_tissue_chromatin
HMEC_Mammary_Epithelial_Primary_Cells__H3K4me1	5.66434e-08	3.97252e-08	0.0769511	Multi_tissue_chromatin
Foreskin_Keratinocyte_Primary_Cells_skin02__DNase	7.74667e-08	5.44995e-08	0.0775973	Multi_tissue_chromatin
MC.Es	5.81747e-09	4.10221e-09	0.0780764	ImmGen
MF.Alv.Lu	5.30692e-09	3.74736e-09	0.0783619	ImmGen
Stomach_Smooth_Muscle__H3K36me3	5.61569e-08	3.98173e-08	0.0792158	Multi_tissue_chromatin
Foreskin_Fibroblast_Primary_Cells_skin02__H3K36me3	4.08903e-08	2.90783e-08	0.07983	Multi_tissue_chromatin
ILC1.CD49b-.Lv	4.84169e-09	3.46297e-09	0.0810367	ImmGen
BA.Sp	5.84064e-09	4.22293e-09	0.0833205	ImmGen
MC.Sk	5.87356e-09	4.28437e-09	0.085199	ImmGen
A05.360.444.Genitalia..Male	4.12682e-09	3.0104e-09	0.0852103	Multi_tissue_gene_expr
Small_Intestine__H3K27ac	7.03611e-08	5.14052e-08	0.085538	Multi_tissue_chromatin
NHEK-Epidermal_Keratinocyte_Primary_Cells__H3K9ac	9.68944e-08	7.08197e-08	0.0856274	Multi_tissue_chromatin
Foreskin_Keratinocyte_Primary_Cells_skin02__H3K4me1	5.99986e-08	4.46973e-08	0.0897439	Multi_tissue_chromatin
Fetal_Intestine_Large__H3K27ac	4.48779e-08	3.34457e-08	0.089828	Multi_tissue_chromatin
Rectal_Smooth_Muscle__H3K9ac	1.58418e-07	1.18551e-07	0.0907286	Multi_tissue_chromatin
ILC3.NKp46-.4-.SI	5.15025e-09	3.86296e-09	0.0912266	ImmGen
Foreskin_Keratinocyte_Primary_Cells_skin03__H3K4me3	1.14352e-07	8.62944e-08	0.0925622	Multi_tissue_chromatin
A05.360.Genitalia	4.06095e-09	3.0737e-09	0.0932185	Multi_tissue_gene_expr
Spleen__H3K36me3	4.53956e-08	3.43612e-08	0.0932289	Multi_tissue_chromatin
Fetal_Intestine_Small__DNase	9.52538e-08	7.25187e-08	0.0945061	Multi_tissue_chromatin
Mono	9.20693e-08	7.06217e-08	0.0961685	Corces_ATAC
Sigmoid_Colon__H3K4me1	8.98882e-08	6.92453e-08	0.0971244	Multi_tissue_chromatin
Tgd.vg2+.Sp.TCRbko	5.00468e-09	3.87291e-09	0.0981392	ImmGen
A07.231.Blood.Vessels	5.44554e-09	4.24331e-09	0.0996892	Multi_tissue_gene_expr
Fetal_Intestine_Small__H3K27ac	4.5617e-08	3.56613e-08	0.100418	Multi_tissue_chromatin
NHEK-Epidermal_Keratinocyte_Primary_Cells__H3K4me3	1.01927e-07	7.98962e-08	0.101024	Multi_tissue_chromatin
Spleen__H3K4me1	3.13664e-08	2.47867e-08	0.102854	Multi_tissue_chromatin
Artery-Tibial_ENTEX__H3K36me3	3.32556e-08	2.66259e-08	0.105833	Multi_tissue_chromatin
Breast_Myoepithelial_Primary_Cells__H3K4me1	2.3504e-08	1.88731e-08	0.106497	Multi_tissue_chromatin
Astrocyte	4.2514e-09	3.42281e-09	0.107104	Cahoy
Esoph-Mucosa_ENTEX__H3K4me3	8.5444e-08	6.92947e-08	0.108778	Multi_tissue_chromatin
Mo.6C+II-.LN	5.20313e-09	4.27774e-09	0.11193	ImmGen
Sigmoid_Colon__H3K4me3	1.80814e-07	1.49452e-07	0.113169	Multi_tissue_chromatin
Foreskin_Keratinocyte_Primary_Cells_skin02__H3K4me3	1.54943e-07	1.29278e-07	0.115357	Multi_tissue_chromatin
Foreskin_Fibroblast_Primary_Cells_skin02__H3K27ac	4.70416e-08	3.9352e-08	0.115964	Multi_tissue_chromatin
Foreskin_Melanocyte_Primary_Cells_skin03__H3K4me3	1.05554e-07	8.83409e-08	0.116074	Multi_tissue_chromatin
Ganglion_Eminence_derived_primary_cultured_neurospheres__H3K36me3	4.28242e-08	3.59727e-08	0.116932	Multi_tissue_chromatin
T.4SP24int.Th	4.96094e-09	4.18858e-09	0.118128	ImmGen
A08.186.211.730.885.287.249.Basal.Ganglia	2.90164e-09	2.46156e-09	0.119243	Multi_tissue_gene_expr
Pancreas__H3K36me3	4.80762e-08	4.10216e-08	0.120604	Multi_tissue_chromatin
Foreskin_Melanocyte_Primary_Cells_skin03__H3K27ac	3.68374e-08	3.14445e-08	0.120697	Multi_tissue_chromatin
Adipose_Nuclei__H3K9ac	9.70249e-08	8.29586e-08	0.12109	Multi_tissue_chromatin
Tgd.vg5-.IEL	4.10309e-09	3.50825e-09	0.12109	ImmGen
Fetal_Adrenal_Gland__H3K36me3	3.43434e-08	2.93968e-08	0.121349	Multi_tissue_chromatin
A10.336.707.Prostate	3.6712e-09	3.14864e-09	0.121815	Multi_tissue_gene_expr
MC.digest.PC	4.61891e-09	3.96966e-09	0.122303	ImmGen
A08.186.211.730.885.287.249.487.Corpus.Striatum	2.68482e-09	2.32845e-09	0.124445	Multi_tissue_gene_expr
A04.411.Lung	3.47429e-09	3.01626e-09	0.124691	Multi_tissue_gene_expr
MF.Sbcaps.SLN	4.14339e-09	3.59742e-09	0.124708	ImmGen
Foreskin_Fibroblast_Primary_Cells_skin02__H3K4me3	6.03134e-08	5.24332e-08	0.125012	Multi_tissue_chromatin
A14.549.167.646.Periodontium	3.94655e-09	3.43654e-09	0.1254	Multi_tissue_gene_expr
NKT.4+.Sp	5.3715e-09	4.71705e-09	0.127406	ImmGen
preT.DN3A.Th	4.6747e-09	4.11268e-09	0.127841	ImmGen
Placenta__H3K4me1	2.57807e-08	2.27549e-08	0.128613	Multi_tissue_chromatin
A10.165.114.830.500.750.Subcutaneous.Fat..Abdominal	3.89367e-09	3.45556e-09	0.129917	Multi_tissue_gene_expr
Brain_Amygdala	2.78805e-09	2.48255e-09	0.130706	GTEx_brain
Foreskin_Melanocyte_Primary_Cells_skin01__H3K4me1	8.10308e-08	7.23462e-08	0.131348	Multi_tissue_chromatin
NK.MCMV1.Sp	4.49097e-09	4.03004e-09	0.13256	ImmGen
NK.H+.MCMV7.Sp	4.21039e-09	3.81396e-09	0.134809	ImmGen
MF.11c-11b+.Lu	5.74181e-09	5.2213e-09	0.135734	ImmGen
Mo.6C+II+.Bl	4.00271e-09	3.65852e-09	0.13696	ImmGen
GN.Arth.SynF	4.5221e-09	4.17521e-09	0.139386	ImmGen
T.4+8int.Th	3.88417e-09	3.609e-09	0.140909	ImmGen
A03.556.124.526.767.Rectum	5.02004e-09	4.67126e-09	0.141263	Multi_tissue_gene_expr
Psoas_Muscle__H3K4me1	4.29591e-08	3.99796e-08	0.141294	Multi_tissue_chromatin
NK.H+.MCMV1.Sp	4.7028e-09	4.38941e-09	0.141996	ImmGen
MC.To	3.81327e-09	3.56093e-09	0.142115	ImmGen
Placenta__H3K36me3	4.29038e-08	4.01204e-08	0.14245	Multi_tissue_chromatin
MF.103-11b+.SI	4.19777e-09	3.93681e-09	0.143147	ImmGen
Vagina	4.80009e-09	4.50832e-09	0.143502	Multi_tissue_gene_expr
NHEK-Epidermal_Keratinocyte_Primary_Cells__DNase	7.58098e-08	7.13294e-08	0.143934	Multi_tissue_chromatin
Primary_hematopoietic_stem_cells__H3K4me3	1.44804e-07	1.36372e-07	0.144156	Multi_tissue_chromatin
Primary_hematopoietic_stem_cells_G-CSF-mobilized_Female__H3K4me3	7.97756e-08	7.58176e-08	0.146353	Multi_tissue_chromatin
Testis_ENTEX__H3K27ac	2.14147e-08	2.05547e-08	0.148743	Multi_tissue_chromatin
Fetal_Stomach__DNase	6.16913e-08	5.92303e-08	0.14881	Multi_tissue_chromatin
Aorta__H3K4me3	1.11927e-07	1.09394e-07	0.153116	Multi_tissue_chromatin
MF.Medl.SLN	3.70212e-09	3.61927e-09	0.153179	ImmGen
Fetal_Lung__DNase	3.46928e-08	3.44761e-08	0.157139	Multi_tissue_chromatin
Foreskin_Keratinocyte_Primary_Cells_skin02__H3K36me3	3.62847e-08	3.61123e-08	0.157503	Multi_tissue_chromatin
MF.11cloSer.Salm3.SI	4.26389e-09	4.24757e-09	0.157728	ImmGen
Nerve-Tibial_ENTEX__H3K4me3	9.19669e-08	9.1669e-08	0.15787	Multi_tissue_chromatin
Ep.MEChi.Th	2.83012e-09	2.82254e-09	0.158006	ImmGen
MF.103-11b+.Lu	4.02358e-09	4.02246e-09	0.158588	ImmGen
A11.436.294.064.Glucagon.Secreting.Cells	4.25373e-09	4.30217e-09	0.161395	Multi_tissue_gene_expr
Skeletal_Muscle_Male__H3K9ac	4.01021e-08	4.07081e-08	0.162284	Multi_tissue_chromatin
MEChi.GFP+.Adult	4.21314e-09	4.28852e-09	0.162946	ImmGen
Fetal_Adrenal_Gland__H3K4me1	2.87786e-08	2.95191e-08	0.164802	Multi_tissue_chromatin
Kidney_Cortex	2.80378e-09	2.91727e-09	0.168252	Multi_tissue_gene_expr
Cortex_derived_primary_cultured_neurospheres__H3K4me1	2.00253e-08	2.1084e-08	0.171111	Multi_tissue_chromatin
NK.DAP12-.Sp	4.01631e-09	4.25839e-09	0.172801	ImmGen
Stomach_Mucosa__H3K4me3	1.02293e-07	1.08562e-07	0.173031	Multi_tissue_chromatin
Colon-TV_ENTEX__H3K36me3	5.22941e-08	5.55574e-08	0.173285	Multi_tissue_chromatin
preB.FrD.BM	3.40027e-09	3.61265e-09	0.173299	ImmGen
NK.CD49b+.Lv	4.28718e-09	4.56947e-09	0.174065	ImmGen
Fetal_Intestine_Large__H3K4me3	2.0094e-07	2.15073e-07	0.175078	Multi_tissue_chromatin
Mo.6+2+.SLN	3.31816e-09	3.57289e-09	0.176521	ImmGen
Brain_Cortex	2.19248e-09	2.36278e-09	0.176723	GTEx_brain
Right_Atrium__H3K36me3	4.49199e-08	4.86185e-08	0.177763	Multi_tissue_chromatin
A11.627.340.360.Granulocyte.Precursor.Cells	3.56309e-09	3.90276e-09	0.18063	Multi_tissue_gene_expr
Adrenal_gland_ENTEX__H3K27ac	2.97122e-08	3.28904e-08	0.183164	Multi_tissue_chromatin
Mo.6C+II-.BM	5.34589e-09	5.91785e-09	0.18317	ImmGen
A15.382.Immune.System	3.82789e-09	4.27132e-09	0.185077	Multi_tissue_gene_expr
A15.378.316.Bone.Marrow.Cells	3.31492e-09	3.70488e-09	0.185462	Multi_tissue_gene_expr
Fetal_Lung__H3K4me1	2.14929e-08	2.41241e-08	0.186483	Multi_tissue_chromatin
Small_Intestine__H3K36me3	7.45559e-08	8.3695e-08	0.186517	Multi_tissue_chromatin
A11.436.275.Endothelial.Cells	3.92666e-09	4.4461e-09	0.188572	Multi_tissue_gene_expr
Esophagus__H3K4me3	1.64679e-07	1.86725e-07	0.188907	Multi_tissue_chromatin
BA.Bl	3.9642e-09	4.49867e-09	0.189107	ImmGen
DC.103+11b-.Lv	4.16104e-09	4.78009e-09	0.192015	ImmGen
LEC.SLN.CFA.d6.v2	2.91395e-09	3.35186e-09	0.192327	ImmGen
Primary_mononuclear_cells_from_peripheral_blood__H3K4me3	1.01952e-07	1.17316e-07	0.192413	Multi_tissue_chromatin
T.4FP3-.Sp	3.79334e-09	4.38034e-09	0.193247	ImmGen
Duodenum_Mucosa__H3K9ac	7.94773e-08	9.23544e-08	0.194738	Multi_tissue_chromatin
B.FrE.BM	3.65353e-09	4.2609e-09	0.195597	ImmGen
A15.382.812.260.Dendritic.Cells	2.76996e-09	3.23537e-09	0.195957	Multi_tissue_gene_expr
T.8Mem.Sp.OT1.d45.VSVOva	3.62262e-09	4.24433e-09	0.196686	ImmGen
NK.CD127-.SI	3.04558e-09	3.6117e-09	0.199543	ImmGen
Colonic_Mucosa__H3K27ac	3.79241e-08	4.50841e-08	0.200122	Multi_tissue_chromatin
Colonic_Mucosa__H3K4me3	9.71486e-08	1.15496e-07	0.200134	Multi_tissue_chromatin
Esoph-GJ_ENTEX__H3K4me1	2.652e-08	3.16337e-08	0.200918	Multi_tissue_chromatin
Tgd.vg2-.Sp.TCRbko	3.10284e-09	3.70902e-09	0.201419	ImmGen
Fetal_Adrenal_Gland__H3K27ac	2.96585e-08	3.55062e-08	0.201773	Multi_tissue_chromatin
DC.11b+.AT.v2	3.19875e-09	3.83119e-09	0.20188	ImmGen
Adrenal_gland_ENTEX__H3K4me1	3.22838e-08	3.87244e-08	0.202231	Multi_tissue_chromatin
Placenta_Amnion__H3K36me3	2.53613e-08	3.04275e-08	0.202282	Multi_tissue_chromatin
A10.615.284.473.Chorion	2.71494e-09	3.27744e-09	0.20373	Multi_tissue_gene_expr
Esophagus_Mucosa	2.9852e-09	3.62499e-09	0.205111	Multi_tissue_gene_expr
T.8EffKLRG1+CD127-.Sp.d8.LisOVA	3.11517e-09	3.82695e-09	0.20782	ImmGen
Duodenum_Smooth_Muscle__H3K27ac	3.65001e-08	4.48484e-08	0.207864	Multi_tissue_chromatin
NK.MCMV7.Sp	3.79145e-09	4.6663e-09	0.208247	ImmGen
HMEC_Mammary_Epithelial_Primary_Cells__H3K27ac	3.23383e-08	4.01992e-08	0.210568	Multi_tissue_chromatin
A15.145.229.637.555.Leukocytes..Mononuclear	3.51908e-09	4.38952e-09	0.211363	Multi_tissue_gene_expr
A11.118.637.Leukocytes	3.13166e-09	3.93268e-09	0.212924	Multi_tissue_gene_expr
Artery-Coronary_ENTEX__H3K4me3	4.29954e-08	5.40655e-08	0.213235	Multi_tissue_chromatin
Ovary_ENTEX__H3K4me3	1.15074e-07	1.48524e-07	0.219234	Multi_tissue_chromatin
Colon_Smooth_Muscle__H3K9ac	5.81977e-08	7.56243e-08	0.22078	Multi_tissue_chromatin
Fetal_Intestine_Small__H3K4me3	1.06374e-07	1.38904e-07	0.221894	Multi_tissue_chromatin
Stomach_Mucosa__H3K36me3	5.4974e-08	7.1921e-08	0.222324	Multi_tissue_chromatin
DC.103-11b+F4_80lo.Kd	2.70238e-09	3.56972e-09	0.224516	ImmGen
T.8Mem.Sp.OT1.d100.LisOva	3.2355e-09	4.27818e-09	0.224741	ImmGen
NHLF_Lung_Fibroblast_Primary_Cells__H3K36me3	4.43275e-08	5.93509e-08	0.227571	Multi_tissue_chromatin
Pancreas__H3K4me3	8.0107e-08	1.07341e-07	0.227747	Multi_tissue_chromatin
T.DPsm.Th	2.67725e-09	3.59762e-09	0.228386	ImmGen
DC.103+11b-.Lu	3.69854e-09	4.99062e-09	0.229317	ImmGen
LEC.SLN.v2	2.54248e-09	3.43783e-09	0.229784	ImmGen
Oligodendrocyte	2.59966e-09	3.5242e-09	0.23036	Cahoy
Skeletal_Muscle_Male__H3K4me3	5.41282e-08	7.39577e-08	0.232121	Multi_tissue_chromatin
Thymus__H3K36me3	4.07121e-08	5.59178e-08	0.233285	Multi_tissue_chromatin
Foreskin_Fibroblast_Primary_Cells_skin01__H3K36me3	1.59483e-08	2.19452e-08	0.233694	Multi_tissue_chromatin
T.4SP69+.Th	2.95497e-09	4.07621e-09	0.234247	ImmGen
Sigmoid_Colon__H3K27ac	3.95574e-08	5.49407e-08	0.235762	Multi_tissue_chromatin
A15.382.812.Mononuclear.Phagocyte.System	2.39799e-09	3.33724e-09	0.236208	Multi_tissue_gene_expr
Psoas_Muscle__H3K27ac	3.29357e-08	4.58973e-08	0.236504	Multi_tissue_chromatin
NK.49CI+.Sp	2.80765e-09	3.93488e-09	0.23776	ImmGen
Ep.8wk.MEClo.Th	1.77022e-09	2.48426e-09	0.238054	ImmGen
Primary_neutrophils_from_peripheral_blood__H3K4me3	3.82945e-08	5.41875e-08	0.239875	Multi_tissue_chromatin
Esophagus__H3K27ac	3.43066e-08	4.8898e-08	0.241466	Multi_tissue_chromatin
Tgd.vg4+24ahi.e17.Th	2.44627e-09	3.52657e-09	0.243945	ImmGen
Liver__H3K4me3	3.36447e-08	4.85302e-08	0.244068	Multi_tissue_chromatin
MF.II+480lo.PC	2.32012e-09	3.35127e-09	0.244371	ImmGen
Foreskin_Fibroblast_Primary_Cells_skin01__H3K4me3	3.34521e-08	4.84148e-08	0.244799	Multi_tissue_chromatin
Foreskin_Melanocyte_Primary_Cells_skin03__H3K4me1	1.09448e-08	1.58619e-08	0.245095	Multi_tissue_chromatin
A05.810.453.324.Kidney.Cortex	2.05745e-09	2.98303e-09	0.245185	Multi_tissue_gene_expr
HMEC_Mammary_Epithelial_Primary_Cells__H3K9ac	6.00478e-08	8.7518e-08	0.246319	Multi_tissue_chromatin
Primary_Natural_Killer_cells_from_peripheral_blood__DNase	4.70775e-08	6.8657e-08	0.246454	Multi_tissue_chromatin
Lung__H3K4me3	5.36349e-08	7.87615e-08	0.247943	Multi_tissue_chromatin
B.MZ.Sp	2.57481e-09	3.78564e-09	0.248204	ImmGen
A03.556.124.369.Intestinal.Mucosa	2.77837e-09	4.12423e-09	0.250261	Multi_tissue_gene_expr
DC.4+.SLN	2.42307e-09	3.59716e-09	0.250281	ImmGen
A03.734.414.Islets.of.Langerhans	3.37775e-09	5.01631e-09	0.250362	Multi_tissue_gene_expr
SI-Term-Ileum_ENTEX__H3K27ac	1.8338e-08	2.73109e-08	0.250966	Multi_tissue_chromatin
MF.169+11chi.SLN	2.25584e-09	3.3807e-09	0.2523	ImmGen
Foreskin_Fibroblast_Primary_Cells_skin01__H3K4me1	1.19055e-08	1.78566e-08	0.252472	Multi_tissue_chromatin
Primary_T_helper_memory_cells_from_peripheral_blood_2__H3K4me3	5.42549e-08	8.14899e-08	0.252774	Multi_tissue_chromatin
Aorta_ENTEX__H3K36me3	1.43274e-08	2.18827e-08	0.25632	Multi_tissue_chromatin
Small_Intestine__H3K4me3	7.30023e-08	1.11508e-07	0.256335	Multi_tissue_chromatin
Uterus_ENTEX__H3K27ac	1.64289e-08	2.51909e-08	0.257144	Multi_tissue_chromatin
Rectal_Mucosa_Donor_29__H3K4me1	2.56882e-08	3.94569e-08	0.257509	Multi_tissue_chromatin
GN.Bl	2.49321e-09	3.82982e-09	0.257524	ImmGen
DC.8+.SLN	3.47131e-09	5.34937e-09	0.258195	ImmGen
DC.IIhilang-103-11blo.SLN	2.11671e-09	3.26424e-09	0.258346	ImmGen
Stomach	2.24695e-09	3.46826e-09	0.258537	Multi_tissue_gene_expr
A14.549.885.Tongue	2.36427e-09	3.6509e-09	0.258627	Multi_tissue_gene_expr
NHEK-Epidermal_Keratinocyte_Primary_Cells__H3K36me3	1.98394e-08	3.06868e-08	0.258973	Multi_tissue_chromatin
Thyroid_gland_ENTEX__H3K4me1	1.00422e-08	1.55649e-08	0.259404	Multi_tissue_chromatin
T.DP.69-.e17.Th.v2	2.34572e-09	3.637e-09	0.259477	ImmGen
Primary_hematopoietic_stem_cells_short_term_culture__H3K4me3	5.25704e-08	8.16939e-08	0.259948	Multi_tissue_chromatin
NK.49H-.Sp	3.0637e-09	4.76784e-09	0.26025	ImmGen
Primary_monocytes_from_peripheral_blood__H3K4me1	1.12501e-08	1.75504e-08	0.260756	Multi_tissue_chromatin
Mo.6C-IIint.Bl	2.1499e-09	3.36024e-09	0.26115	ImmGen
Psoas_Muscle__DNase	3.27678e-08	5.16894e-08	0.263061	Multi_tissue_chromatin
DC.pDC.8+.Sp	2.28771e-09	3.61821e-09	0.263603	ImmGen
Adipose_Subcutaneous	2.18365e-09	3.48014e-09	0.265178	Multi_tissue_gene_expr
Right_Ventricle__H3K4me3	7.01553e-08	1.1202e-07	0.265568	Multi_tissue_chromatin
Colonic_Mucosa__H3K4me1	2.55328e-08	4.09984e-08	0.266716	Multi_tissue_chromatin
Spleen	2.25534e-09	3.64216e-09	0.267882	Multi_tissue_gene_expr
Brain_Anterior_cingulate_cortex_(BA24)	1.30106e-09	2.12377e-09	0.270064	Multi_tissue_gene_expr
NK.49H+.Sp	3.24002e-09	5.29874e-09	0.270445	ImmGen
Brain_Frontal_Cortex_(BA9)	1.42618e-09	2.33918e-09	0.271033	GTEx_brain
Foreskin_Melanocyte_Primary_Cells_skin01__H3K27ac	3.90569e-08	6.438e-08	0.272037	Multi_tissue_chromatin
Thyroid_gland_ENTEX__H3K27ac	9.71755e-09	1.60384e-08	0.272293	Multi_tissue_chromatin
A05.360.319.887.Vulva	2.56173e-09	4.25329e-09	0.273489	Multi_tissue_gene_expr
A02.835.583.443.800.800.Synovial.Fluid	2.33302e-09	3.88657e-09	0.274161	Multi_tissue_gene_expr
Skeletal_Muscle_Male__H3K4me1	1.4317e-08	2.39721e-08	0.275175	Multi_tissue_chromatin
Brain_Anterior_cingulate_cortex_(BA24)	1.18064e-09	2.01112e-09	0.278582	GTEx_brain
Stomach_ENTEX__H3K4me3	4.13808e-08	7.06934e-08	0.279154	Multi_tissue_chromatin
A11.329.372.600.Macrophages..Alveolar	1.82913e-09	3.13786e-09	0.279973	Multi_tissue_gene_expr
A10.272.497.Epidermis	2.28257e-09	3.93026e-09	0.280698	Multi_tissue_gene_expr
Pancreas__H3K27ac	4.29631e-08	7.45098e-08	0.282101	Multi_tissue_chromatin
Ganglion_Eminence_derived_primary_cultured_neurospheres__H3K4me1	1.71421e-08	3.00773e-08	0.284361	Multi_tissue_chromatin
Brain_Dorsolateral_Prefrontal_Cortex__H3K27ac	1.4966e-08	2.67941e-08	0.288232	Multi_tissue_chromatin
Primary_hematopoietic_stem_cells_G-CSF-mobilized_Female__H3K27ac	1.62725e-08	2.91668e-08	0.288452	Multi_tissue_chromatin
Adrenal_gland_ENTEX__H3K4me3	3.47451e-08	6.31212e-08	0.291005	Multi_tissue_chromatin
Colon_Smooth_Muscle__H3K4me3	3.84274e-08	7.01464e-08	0.291909	Multi_tissue_chromatin
T.8SP69+.Th	2.49296e-09	4.57176e-09	0.292775	ImmGen
A06.407.Endocrine.Glands	2.21587e-09	4.07232e-09	0.293176	Multi_tissue_gene_expr
Rectal_Mucosa_Donor_29__H3K27ac	2.17864e-08	4.0113e-08	0.293522	Multi_tissue_chromatin
Mammary_ENTEX__H3K27ac	1.10862e-08	2.05356e-08	0.294649	Multi_tissue_chromatin
A11.329.830.Stromal.Cells	2.00915e-09	3.75958e-09	0.296529	Multi_tissue_gene_expr
Cells_EBV-transformed_lymphocytes	1.60104e-09	3.00111e-09	0.29685	Multi_tissue_gene_expr
Pancreatic_Islets__H3K27ac	4.3786e-08	8.22154e-08	0.297163	Multi_tissue_chromatin
A03.556.249.249.356.668.Colon..Sigmoid	2.22803e-09	4.18724e-09	0.297329	Multi_tissue_gene_expr
A03.734.Pancreas	1.67866e-09	3.20708e-09	0.30034	Multi_tissue_gene_expr
proB.FrA.BM	1.62709e-09	3.13344e-09	0.301788	ImmGen
Adipose_Nuclei__H3K36me3	1.60312e-08	3.08915e-08	0.301898	Multi_tissue_chromatin
Tgd.vg5-.act.IEL	1.95546e-09	3.77525e-09	0.30224	ImmGen
Aorta__H3K36me3	4.9309e-08	9.57886e-08	0.303357	Multi_tissue_chromatin
A14.549.Mouth	1.72144e-09	3.37861e-09	0.305198	Multi_tissue_gene_expr
Rectal_Mucosa_Donor_31__H3K27ac	1.90118e-08	3.7368e-08	0.305456	Multi_tissue_chromatin
A15.382.680.Phagocytes	1.51718e-09	2.9865e-09	0.305722	Multi_tissue_gene_expr
Foreskin_Fibroblast_Primary_Cells_skin02__H3K4me1	1.2108e-08	2.38845e-08	0.306098	Multi_tissue_chromatin
Brain_Hippocampus	1.02737e-09	2.03275e-09	0.306636	Multi_tissue_gene_expr
Fetal_Lung__H3K9ac	3.31759e-08	6.6177e-08	0.308072	Multi_tissue_chromatin
Nerve-Tibial_ENTEX__H3K36me3	1.95025e-08	3.89221e-08	0.308163	Multi_tissue_chromatin
Brain_Frontal_Cortex_(BA9)	1.05831e-09	2.13286e-09	0.309879	Multi_tissue_gene_expr
Breast_Myoepithelial_Primary_Cells__H3K9ac	3.78909e-08	7.68639e-08	0.31102	Multi_tissue_chromatin
Skeletal_Muscle_Female__H3K9ac	3.06857e-08	6.31613e-08	0.313544	Multi_tissue_chromatin
skeletal_muscle_ENTEX__H3K4me3	1.8337e-08	3.8137e-08	0.315322	Multi_tissue_chromatin
Fetal_Stomach__H3K36me3	1.13685e-08	2.36765e-08	0.315558	Multi_tissue_chromatin
ILC1.CD127+.Sp	2.19573e-09	4.60814e-09	0.316863	ImmGen
A10.615.550.599.Mouth.Mucosa	1.66074e-09	3.52425e-09	0.318737	Multi_tissue_gene_expr
Brain_Cortex	9.99948e-10	2.12281e-09	0.318803	Multi_tissue_gene_expr
DC.8+.MLN	2.22371e-09	4.76534e-09	0.320378	ImmGen
MPP	1.49471e-08	3.2631e-08	0.323454	Corces_ATAC
DC.103-11b+24+.Lu	1.68528e-09	3.7039e-09	0.324554	ImmGen
Tgd.vg2+24ahi.Th	1.92896e-09	4.25916e-09	0.325312	ImmGen
Adipose_Visceral_(Omentum)	1.43008e-09	3.18737e-09	0.326834	Multi_tissue_gene_expr
Liver__H3K9ac	3.11033e-08	7.05647e-08	0.329687	Multi_tissue_chromatin
CD8.48h.LN	2.27253e-09	5.17075e-09	0.330151	ImmGen
A15.145.846.Serum	2.34841e-09	5.37935e-09	0.331215	Multi_tissue_gene_expr
Skeletal_Muscle_Female__H3K4me3	2.96002e-08	6.87826e-08	0.333473	Multi_tissue_chromatin
A03.556.124.Intestines	1.92053e-09	4.50471e-09	0.334931	Multi_tissue_gene_expr
T.8Eff.Sp.OT1.d15.LisOva	1.62691e-09	3.83e-09	0.335499	ImmGen
MF.RP.Sp	1.51426e-09	3.65817e-09	0.339459	ImmGen
A05.360.490.Germ.Cells	1.61748e-09	3.9431e-09	0.340828	Multi_tissue_gene_expr
MF.Thio5.II-480hi.PC	1.45692e-09	3.61185e-09	0.343338	ImmGen
Pancreatic_Islets__H3K9ac	4.60991e-08	1.1467e-07	0.343836	Multi_tissue_chromatin
Skeletal_Muscle_Female__H3K36me3	1.53393e-08	3.87285e-08	0.346026	Multi_tissue_chromatin
Pancreas_ENTEX__H3K4me1	6.72968e-09	1.69991e-08	0.346096	Multi_tissue_chromatin
A03.556.500.760.Salivary.Glands	1.35028e-09	3.4377e-09	0.347239	Multi_tissue_gene_expr
A11.329.Connective.Tissue.Cells	1.54148e-09	4.01819e-09	0.350628	Multi_tissue_gene_expr
Cervix_Ectocervix	1.28177e-09	3.36351e-09	0.351572	Multi_tissue_gene_expr
Breast_Myoepithelial_Primary_Cells__H3K4me3	2.56577e-08	6.76145e-08	0.352169	Multi_tissue_chromatin
Mo.6+2-.BL	1.75097e-09	4.64472e-09	0.353094	ImmGen
Primary_T_helper_17_cells_PMA-I_stimulated__H3K27ac	1.67122e-08	4.45096e-08	0.353654	Multi_tissue_chromatin
Pancreatic_Islets__H3K4me1	1.00536e-08	2.67792e-08	0.353671	Multi_tissue_chromatin
Mammary_ENTEX__H3K36me3	1.08666e-08	2.92824e-08	0.355283	Multi_tissue_chromatin
A05.360.319.Genitalia..Female	1.4159e-09	3.82394e-09	0.35559	Multi_tissue_gene_expr
T.4Nve.LN	1.83845e-09	5.02022e-09	0.357104	ImmGen
NHLF_Lung_Fibroblast_Primary_Cells__H3K9ac	3.01433e-08	8.38689e-08	0.359644	Multi_tissue_chromatin
MF.BM	1.7238e-09	4.80627e-09	0.359926	ImmGen
Rectal_Mucosa_Donor_29__H3K4me3	2.49277e-08	7.08945e-08	0.362563	Multi_tissue_chromatin
Duodenum_Mucosa__H3K4me3	2.43575e-08	6.97315e-08	0.363431	Multi_tissue_chromatin
DC.4+.MLN	1.29272e-09	3.70354e-09	0.363525	ImmGen
Ganglion_Eminence_derived_primary_cultured_neurospheres__H3K4me3	2.24824e-08	6.48037e-08	0.364322	Multi_tissue_chromatin
Tgd.vg5+.IEL	1.30771e-09	3.77375e-09	0.364473	ImmGen
Placenta__DNase	1.17456e-08	3.39371e-08	0.364634	Multi_tissue_chromatin
Placenta_Amnion__H3K27ac	1.9806e-08	5.74659e-08	0.365176	Multi_tissue_chromatin
Primary_T_killer_memory_cells_from_peripheral_blood__H3K27ac	2.22232e-08	6.5139e-08	0.366489	Multi_tissue_chromatin
Testis_ENTEX__H3K36me3	5.11762e-08	1.52035e-07	0.368206	Multi_tissue_chromatin
Pancreas__DNase	2.27193e-08	6.7703e-08	0.368596	Multi_tissue_chromatin
Mo.6C-II-.Bl	1.12186e-09	3.44156e-09	0.372222	ImmGen
Rectal_Mucosa_Donor_31__H3K36me3	9.84622e-09	3.06168e-08	0.37388	Multi_tissue_chromatin
Gastric__DNase	2.39695e-08	7.55144e-08	0.375464	Multi_tissue_chromatin
Brain_Amygdala	6.362e-10	2.01061e-09	0.375841	Multi_tissue_gene_expr
T.8Eff.Sp.OT1.d8.VSVOva	1.34586e-09	4.30899e-09	0.377392	ImmGen
Primary_T_helper_17_cells_PMA-I_stimulated__H3K4me3	2.00453e-08	6.47742e-08	0.378484	Multi_tissue_chromatin
Gastric__H3K4me1	1.38191e-08	4.47867e-08	0.378831	Multi_tissue_chromatin
Brain_Angular_Gyrus__H3K36me3	1.29923e-08	4.26218e-08	0.380249	Multi_tissue_chromatin
MC.PC	8.89723e-10	2.99127e-09	0.383066	ImmGen
A15.145.229.188.Blood.Platelets	9.67187e-10	3.29499e-09	0.384558	Multi_tissue_gene_expr
A03.556.249.249.209.Cecum	1.22981e-09	4.19497e-09	0.384699	Multi_tissue_gene_expr
A10.165.114.830.750.Subcutaneous.Fat	9.07165e-10	3.12508e-09	0.385799	Multi_tissue_gene_expr
Brain_Germinal_Matrix__H3K4me1	1.03324e-08	3.56752e-08	0.386052	Multi_tissue_chromatin
A08.186.211.730.885.287.500.Cerebral.Cortex	6.00328e-10	2.08156e-09	0.386519	Multi_tissue_gene_expr
Skeletal_Muscle_Male__H3K36me3	1.17039e-08	4.14706e-08	0.388887	Multi_tissue_chromatin
Skeletal_Muscle_Female__H3K27ac	7.13688e-09	2.54792e-08	0.389698	Multi_tissue_chromatin
MF.Thio5.II+480int.PC	1.01421e-09	3.64781e-09	0.390494	ImmGen
Placenta_Amnion__H3K4me3	3.39216e-08	1.22635e-07	0.391041	Multi_tissue_chromatin
Primary_T_helper_memory_cells_from_peripheral_blood_2__H3K27ac	1.25277e-08	4.59805e-08	0.392635	Multi_tissue_chromatin
Duodenum_Smooth_Muscle__H3K36me3	9.71345e-09	3.58368e-08	0.393178	Multi_tissue_chromatin
A11.436.Epithelial.Cells	1.50898e-09	5.62536e-09	0.394255	Multi_tissue_gene_expr
T.8Mem.Sp.OT1.d106.VSVOva	1.03642e-09	3.86738e-09	0.394353	ImmGen
HSC	8.53902e-09	3.21281e-08	0.395204	Corces_ATAC
MEP	1.0426e-08	4.03036e-08	0.397939	Corces_ATAC
HMEC_Mammary_Epithelial_Primary_Cells__DNase	1.24388e-08	4.84107e-08	0.398611	Multi_tissue_chromatin
MEChi.GFP-.Adult	6.22256e-10	2.42347e-09	0.398681	ImmGen
Primary_T_cells_from_cord_blood__H3K4me3	2.31582e-08	9.06699e-08	0.399202	Multi_tissue_chromatin
Colon-TV_ENTEX__H3K4me3	2.91903e-08	1.15322e-07	0.400088	Multi_tissue_chromatin
A05.360.319.679.256.Cervix.Uteri	7.86516e-10	3.11495e-09	0.400328	Multi_tissue_gene_expr
Primary_hematopoietic_stem_cells_short_term_culture__H3K4me1	5.0053e-09	1.9892e-08	0.400666	Multi_tissue_chromatin
Tgd.vg2+.act.Sp	9.85356e-10	4.00249e-09	0.402769	ImmGen
T.DP69+.Th	8.88839e-10	3.62619e-09	0.403183	ImmGen
Ep.5wk.MEClo.Th	6.24488e-10	2.54946e-09	0.403248	ImmGen
DC.8+.Sp.ST	1.23628e-09	5.12195e-09	0.404635	ImmGen
T.4Eff49d+11a+.Sp.d8.LCMV	1.20485e-09	5.03666e-09	0.405469	ImmGen
CD8.CTR.LN	1.17762e-09	4.95066e-09	0.40599	ImmGen
Mammary_ENTEX__H3K4me1	1.37558e-08	5.84665e-08	0.406997	Multi_tissue_chromatin
Colon-TV_ENTEX__H3K27ac	5.99571e-09	2.55186e-08	0.407122	Multi_tissue_chromatin
T.4.LN.BDC	1.03415e-09	4.45894e-09	0.408297	ImmGen
Ep.8wk.MEChi.Th	5.39552e-10	2.34293e-09	0.408933	ImmGen
A07.231.908.670.874.Umbilical.Veins	9.70697e-10	4.25772e-09	0.409829	Multi_tissue_gene_expr
NHLF_Lung_Fibroblast_Primary_Cells__H3K4me1	1.1305e-08	5.23422e-08	0.414501	Multi_tissue_chromatin
T.8Eff.Sp.OT1.d8.LisOva	7.66678e-10	3.56768e-09	0.414925	ImmGen
Aorta__H3K4me1	1.29173e-08	6.05247e-08	0.415499	Multi_tissue_chromatin
Tgd.vg2-.act.Sp	6.71327e-10	3.14577e-09	0.415505	ImmGen
Prostate_ENTEX__H3K36me3	3.20751e-08	1.56735e-07	0.418925	Multi_tissue_chromatin
Rectal_Mucosa_Donor_31__H3K4me1	5.69287e-09	2.82815e-08	0.420235	Multi_tissue_chromatin
Brain_Cingulate_Gyrus__H3K36me3	9.89215e-09	4.9595e-08	0.420952	Multi_tissue_chromatin
SI-Term-Ileum_ENTEX__H3K4me1	7.74867e-09	3.91132e-08	0.42148	Multi_tissue_chromatin
Right_Ventricle__H3K36me3	7.44328e-09	3.77408e-08	0.421827	Multi_tissue_chromatin
A03.556.500.760.464.Parotid.Gland	7.01668e-10	3.58299e-09	0.42237	Multi_tissue_gene_expr
Left_Ventricle__H3K4me3	2.57334e-08	1.31795e-07	0.422597	Multi_tissue_chromatin
T.8Mem.LN	7.75156e-10	4.00696e-09	0.423302	ImmGen
MF.Thio5.II-480int.PC	6.77807e-10	3.56553e-09	0.424615	ImmGen
Fetal_Adrenal_Gland__DNase	1.36515e-08	7.23521e-08	0.425171	Multi_tissue_chromatin
SC.STSL.BM	7.59813e-10	4.1203e-09	0.426847	ImmGen
B1a.Sp.v2	6.54741e-10	3.57439e-09	0.42733	ImmGen
Adrenal_Gland	6.24586e-10	3.43154e-09	0.427786	Multi_tissue_gene_expr
T.4Mem49d+11a+.Sp.d30.LCMV	8.05298e-10	4.44006e-09	0.428038	ImmGen
Pancreas	4.9108e-10	2.73484e-09	0.428747	Multi_tissue_gene_expr
A11.118.637.555.567.562.440.Precursor.Cells..B.Lymphoid	9.28546e-10	5.21516e-09	0.429343	Multi_tissue_gene_expr
Spleen__H3K4me3	9.03042e-09	5.28361e-08	0.432146	Multi_tissue_chromatin
CD4.1h.LN	7.0027e-10	4.11175e-09	0.432383	ImmGen
Brain_Hippocampus_Middle__H3K36me3	6.78147e-09	4.00625e-08	0.432791	Multi_tissue_chromatin
A08.186.211.653.Mesencephalon	4.30684e-10	2.63567e-09	0.435099	Multi_tissue_gene_expr
A03.556.Gastrointestinal.Tract	6.98513e-10	4.3221e-09	0.435805	Multi_tissue_gene_expr
Brain_Dorsolateral_Prefrontal_Cortex__H3K36me3	6.45097e-09	4.05271e-08	0.436765	Multi_tissue_chromatin
MF.PPAR-.Lu	6.12066e-10	3.95657e-09	0.43853	ImmGen
Mo.Lu	6.06684e-10	3.92189e-09	0.438532	ImmGen
CD4.CTR.LN	6.94369e-10	4.53065e-09	0.439096	ImmGen
Gastric__H3K4me3	1.09793e-08	7.28221e-08	0.440079	Multi_tissue_chromatin
Duodenum_Smooth_Muscle__H3K4me1	5.11106e-09	3.40732e-08	0.440381	Multi_tissue_chromatin
A15.145.229.637.555.567.569.200.CD4.Positive.T.Lymphocytes	5.68459e-10	3.80642e-09	0.440642	Multi_tissue_gene_expr
T.4FP3+25+.Sp	6.91323e-10	4.63662e-09	0.440737	ImmGen
Primary_mononuclear_cells_from_peripheral_blood__H3K9ac	1.07654e-08	7.23374e-08	0.440847	Multi_tissue_chromatin
Rectal_Mucosa_Donor_31__H3K9ac	8.62695e-09	6.03182e-08	0.443136	Multi_tissue_chromatin
T.4.PLN.BDC	6.33872e-10	4.52318e-09	0.444275	ImmGen
A05.360.319.114.373.Fallopian.Tubes	5.56618e-10	3.98455e-09	0.444451	Multi_tissue_gene_expr
A08.186.211.Brain	2.63949e-10	1.91905e-09	0.445301	Multi_tissue_gene_expr
Rectal_Smooth_Muscle__H3K4me1	3.89922e-09	2.89167e-08	0.446368	Multi_tissue_chromatin
Mo.6C-II-.BM	6.15115e-10	4.59433e-09	0.446746	ImmGen
A11.118.637.555.567.562.B.Lymphocytes	4.99006e-10	3.75703e-09	0.447168	Multi_tissue_gene_expr
Duodenum_Smooth_Muscle__H3K4me3	5.19884e-09	4.03942e-08	0.448796	Multi_tissue_chromatin
Lung_ENTEX__H3K36me3	3.875e-09	3.02414e-08	0.449021	Multi_tissue_chromatin
A03.556.249.249.356.Colon	5.78938e-10	4.60273e-09	0.449952	Multi_tissue_gene_expr
B.Fo.Sp	5.01874e-10	3.99228e-09	0.44998	ImmGen
Esophagus__H3K36me3	4.87838e-09	4.04262e-08	0.451975	Multi_tissue_chromatin
Foreskin_Keratinocyte_Primary_Cells_skin03__H3K36me3	1.72409e-09	1.44111e-08	0.452386	Multi_tissue_chromatin
Pancreas_ENTEX__H3K27ac	2.23235e-09	1.96615e-08	0.454801	Multi_tissue_chromatin
DC.8-4-11b+.Sp	3.91991e-10	3.56668e-09	0.456243	ImmGen
A05.810.890.Urinary.Bladder	3.3777e-10	3.09998e-09	0.456618	Multi_tissue_gene_expr
Ep.5wk.MEC.Sca1+.Th	2.63054e-10	2.47805e-09	0.45773	ImmGen
Primary_T_killer_naive_cells_from_peripheral_blood__H3K4me3	9.99318e-09	9.41792e-08	0.457748	Multi_tissue_chromatin
DC.8-.Th	5.51768e-10	5.24389e-09	0.4581	ImmGen
Fetal_Brain_Female__H3K36me3	3.98246e-09	3.8761e-08	0.459083	Multi_tissue_chromatin
Primary_hematopoietic_stem_cells_G-CSF-mobilized_Male__H3K4me1	1.83441e-09	1.78569e-08	0.459089	Multi_tissue_chromatin
Ep.8wk.CEC.Sca1+.Th	2.82475e-10	2.82134e-09	0.460124	ImmGen
DC.IIhilang+103-11b+.SLN	3.0129e-10	3.03349e-09	0.460442	ImmGen
Vagina_ENTEX__H3K27ac	2.54063e-09	2.64445e-08	0.461731	Multi_tissue_chromatin
GN.Bl.v2	3.96008e-10	4.1993e-09	0.462434	ImmGen
Osteoblast_Primary_Cells__H3K36me3	2.56197e-09	2.79832e-08	0.463526	Multi_tissue_chromatin
A08.186.211.730.317.357.352.435.Hypothalamo.Hypophyseal.System	3.47127e-10	3.87533e-09	0.464313	Multi_tissue_gene_expr
Nerve-Tibial_ENTEX__H3K4me1	1.60117e-09	1.87761e-08	0.466021	Multi_tissue_chromatin
Heart-LV_ENTEX__H3K36me3	2.83876e-09	3.33277e-08	0.46606	Multi_tissue_chromatin
A11.497.497.600.Oocytes	3.02433e-10	3.58425e-09	0.466378	Multi_tissue_gene_expr
Primary_hematopoietic_stem_cells__H3K36me3	4.00987e-09	4.79206e-08	0.466656	Multi_tissue_chromatin
A15.145.Blood	3.70096e-10	4.52551e-09	0.467411	Multi_tissue_gene_expr
T.8Nve.MLN	3.42934e-10	4.54308e-09	0.469914	ImmGen
NK.b2m-.Sp	3.15208e-10	4.32421e-09	0.470945	ImmGen
Aorta__H3K27ac	2.50479e-09	3.44665e-08	0.471033	Multi_tissue_chromatin
skeletal_muscle_ENTEX__H3K4me1	9.85278e-10	1.38355e-08	0.471614	Multi_tissue_chromatin
Esoph-Mucosa_ENTEX__H3K36me3	3.1423e-09	4.43815e-08	0.471778	Multi_tissue_chromatin
Foreskin_Fibroblast_Primary_Cells_skin01__H3K27ac	2.12971e-09	3.04717e-08	0.47214	Multi_tissue_chromatin
Brain_Hypothalamus	2.17488e-10	3.40084e-09	0.474505	GTEx_brain
Left_Ventricle__H3K36me3	2.77444e-09	4.37634e-08	0.474725	Multi_tissue_chromatin
T.8Nve.PP	2.13195e-10	3.55847e-09	0.476113	ImmGen
Colon_Smooth_Muscle__H3K4me1	1.17281e-09	2.06401e-08	0.477343	Multi_tissue_chromatin
Breast_Mammary_Tissue	1.86408e-10	3.433e-09	0.478349	Multi_tissue_gene_expr
T.DP.Th.v2	2.31175e-10	4.36524e-09	0.478883	ImmGen
T.4Nve.Sp	2.66795e-10	5.05892e-09	0.478971	ImmGen
Ovary__H3K27ac	2.10218e-09	4.01335e-08	0.479113	Multi_tissue_chromatin
Primary_T_helper_cells_from_peripheral_blood__H3K4me3	3.92596e-09	7.69396e-08	0.479652	Multi_tissue_chromatin
A05.360.444.492.362.Foreskin	1.8443e-10	3.62279e-09	0.479699	Multi_tissue_gene_expr
T.4Mem44h62l.Sp	1.88898e-10	3.84045e-09	0.480385	ImmGen
Primary_Natural_Killer_cells_from_peripheral_blood__H3K4me1	1.02631e-09	2.09508e-08	0.480465	Multi_tissue_chromatin
T.8Mem.Sp	2.06558e-10	4.26143e-09	0.48067	ImmGen
Erythro	3.87129e-09	8.41833e-08	0.481661	Corces_ATAC
A10.549.400.Lymph.Nodes	1.40797e-10	3.19298e-09	0.482414	Multi_tissue_gene_expr
Brain_Putamen_(basal_ganglia)	8.71969e-11	1.99098e-09	0.482533	Multi_tissue_gene_expr
T.8MemKLRG1-CD127+.Sp.d8.LisOVA	1.47915e-10	3.40434e-09	0.482672	ImmGen
T.8Eff.Sp.OT1.d6.VSVOva	1.54629e-10	3.91631e-09	0.484252	ImmGen
Mammary_ENTEX__H3K4me3	1.56008e-09	4.90689e-08	0.487318	Multi_tissue_chromatin
Colon-Sigm_ENTEX__H3K27ac	4.85297e-10	2.39272e-08	0.491909	Multi_tissue_chromatin
Stomach_Smooth_Muscle__H3K9ac	1.33673e-09	6.80469e-08	0.492164	Multi_tissue_chromatin
Spleen__H3K27ac	6.58587e-10	3.58231e-08	0.492666	Multi_tissue_chromatin
NHDF-Ad_Adult_Dermal_Fibroblast_Primary_Cells__H3K4me3	1.97342e-09	1.24829e-07	0.493693	Multi_tissue_chromatin
Esoph-Muscularis_ENTEX__H3K4me3	8.58175e-10	5.46374e-08	0.493734	Multi_tissue_chromatin
A10.615.550.Mucous.Membrane	4.22279e-11	5.0599e-09	0.496671	Multi_tissue_gene_expr
Prostate	2.14e-11	2.92542e-09	0.497082	Multi_tissue_gene_expr
Breast_variant_Human_Mammary_Epithelial_Cells_(vHMEC)__H3K36me3	1.19236e-10	2.44078e-08	0.498051	Multi_tissue_chromatin
B.T1.Sp	1.22596e-11	4.06031e-09	0.498795	ImmGen
Brain_Hypothalamus	-1.5817e-12	2.06255e-09	0.500306	Multi_tissue_gene_expr
Stomach_ENTEX__H3K27ac	-1.09933e-10	2.77551e-08	0.50158	Multi_tissue_chromatin
DC.LC.Sk	-1.97055e-11	3.14425e-09	0.5025	ImmGen
Primary_T_helper_17_cells_PMA-I_stimulated__H3K4me1	-2.09699e-10	2.22235e-08	0.503764	Multi_tissue_chromatin
Neuron	-3.56526e-11	2.90173e-09	0.504902	Cahoy
Brain_Substantia_Nigra__H3K36me3	-9.95725e-10	6.90633e-08	0.505752	Multi_tissue_chromatin
Aorta_ENTEX__H3K27ac	-1.65775e-10	1.08063e-08	0.50612	Multi_tissue_chromatin
T.4Mem.LN	-7.6732e-11	3.25293e-09	0.50941	ImmGen
Brain_Nucleus_accumbens_(basal_ganglia)	-4.82573e-11	2.03432e-09	0.509463	Multi_tissue_gene_expr
GN.BM	-1.22177e-10	4.78793e-09	0.510179	ImmGen
Brain_Anterior_Caudate__H3K36me3	-1.1979e-09	4.33455e-08	0.511024	Multi_tissue_chromatin
Esoph-Muscularis_ENTEX__H3K36me3	-8.90905e-10	2.85004e-08	0.512469	Multi_tissue_chromatin
B.Fo.MLN	-1.38941e-10	4.19031e-09	0.513226	ImmGen
Thyroid_gland_ENTEX__H3K4me3	-2.1191e-09	6.00949e-08	0.514065	Multi_tissue_chromatin
Stomach_Mucosa__H3K4me1	-7.80753e-10	1.9551e-08	0.515927	Multi_tissue_chromatin
NK	-1.88443e-09	3.93332e-08	0.519106	Corces_ATAC
A17.815.Skin	-1.76918e-10	3.48628e-09	0.520236	Multi_tissue_gene_expr
Rectal_Smooth_Muscle__H3K27ac	-1.20286e-09	2.33955e-08	0.520502	Multi_tissue_chromatin
Primary_neutrophils_from_peripheral_blood__H3K4me1	-1.05891e-09	1.99333e-08	0.521183	Multi_tissue_chromatin
Primary_monocytes_from_peripheral_blood__H3K4me3	-4.70601e-09	8.81257e-08	0.521294	Multi_tissue_chromatin
A11.872.190.260.Embryoid.Bodies	-1.99931e-10	3.68441e-09	0.521638	Multi_tissue_gene_expr
A11.436.397.Keratinocytes	-2.15451e-10	3.96812e-09	0.52165	Multi_tissue_gene_expr
CMP	-1.93152e-09	3.18997e-08	0.524141	Corces_ATAC
GN.Arth.BM	-2.77616e-10	4.55968e-09	0.524275	ImmGen
Rectal_Mucosa_Donor_29__H3K36me3	-2.35203e-09	3.81896e-08	0.524555	Multi_tissue_chromatin
Psoas_Muscle__H3K36me3	-5.25781e-09	8.4996e-08	0.524663	Multi_tissue_chromatin
T.8Mem.Sp.OT1.d45.LisOva	-3.06437e-10	4.74008e-09	0.525773	ImmGen
B.T3.Sp	-2.71814e-10	4.00628e-09	0.527046	ImmGen
GN.Thio.PC	-3.2508e-10	4.75319e-09	0.527263	ImmGen
A11.382.Endocrine.Cells	-2.13814e-10	3.11002e-09	0.527406	Multi_tissue_gene_expr
B.T2.Sp	-2.84544e-10	3.97856e-09	0.528508	ImmGen
Primary_T_cells_from_cord_blood__DNase	-6.04407e-09	8.26373e-08	0.529153	Multi_tissue_chromatin
MF.Lu	-3.15454e-10	4.27223e-09	0.52943	ImmGen
Primary_hematopoietic_stem_cells_G-CSF-mobilized_Male__H3K4me3	-3.67334e-09	4.95537e-08	0.529546	Multi_tissue_chromatin
NK.CD127-.Sp	-3.27889e-10	4.15939e-09	0.531417	ImmGen
T.4int8+.Th	-3.67457e-10	4.37073e-09	0.5335	ImmGen
Colonic_Mucosa__H3K36me3	-4.83728e-09	5.58602e-08	0.534504	Multi_tissue_chromatin
Rectal_Mucosa_Donor_31__H3K4me3	-7.01465e-09	7.68815e-08	0.536349	Multi_tissue_chromatin
A05.360.319.114.630.Ovary	-3.36653e-10	3.68152e-09	0.53643	Multi_tissue_gene_expr
T.DP69+.Th.v2	-4.38213e-10	4.53811e-09	0.538463	ImmGen
MC.Tr	-3.50415e-10	3.33308e-09	0.541865	ImmGen
A05.360.319.679.490.Endometrium	-3.16674e-10	2.99446e-09	0.542111	Multi_tissue_gene_expr
Stomach_Mucosa__H3K9ac	-6.57608e-09	6.03646e-08	0.543375	Multi_tissue_chromatin
A15.145.229.637.555.567.562.725.Plasma.Cells	-3.62483e-10	3.09049e-09	0.546685	Multi_tissue_gene_expr
A07.541.510.110.Aortic.Valve	-3.88151e-10	3.28945e-09	0.546966	Multi_tissue_gene_expr
CD4.24h.LN	-5.56193e-10	4.60607e-09	0.548056	ImmGen
Primary_Natural_Killer_cells_from_peripheral_blood__H3K4me3	-1.21455e-08	9.7384e-08	0.549626	Multi_tissue_chromatin
NHDF-Ad_Adult_Dermal_Fibroblast_Primary_Cells__H3K4me1	-4.36859e-09	3.38984e-08	0.551271	Multi_tissue_chromatin
Uterus_ENTEX__H3K4me3	-1.84238e-08	1.40506e-07	0.552162	Multi_tissue_chromatin
A08.186.211.464.710.225.Entorhinal.Cortex	-2.78005e-10	2.09894e-09	0.552686	Multi_tissue_gene_expr
ABD.TR.14w.B6	-5.24779e-10	3.71588e-09	0.556154	ImmGen
Artery-Coronary_ENTEX__H3K27ac	-3.27685e-09	2.31629e-08	0.55625	Multi_tissue_chromatin
A11.443.Erythroid.Cells	-5.26911e-10	3.71079e-09	0.556458	Multi_tissue_gene_expr
preT.DN2-3.Th	-5.04067e-10	3.54785e-09	0.55649	ImmGen
Vagina_ENTEX__H3K36me3	-1.5306e-08	1.07388e-07	0.556669	Multi_tissue_chromatin
DC.IIhilang-103-11b+.SLN	-5.04602e-10	3.4972e-09	0.557363	ImmGen
Foreskin_Fibroblast_Primary_Cells_skin01__DNase	-6.14658e-09	4.21758e-08	0.557936	Multi_tissue_chromatin
Primary_B_cells_from_cord_blood__H3K36me3	-1.18301e-08	8.06875e-08	0.558282	Multi_tissue_chromatin
A02.165.Cartilage	-4.74861e-10	3.228e-09	0.558476	Multi_tissue_gene_expr
A10.615.789.Serous.Membrane	-5.04157e-10	3.30468e-09	0.560627	Multi_tissue_gene_expr
NKT.4-.Sp	-6.65266e-10	4.16326e-09	0.563478	ImmGen
NK.DAP10-.Sp	-6.85654e-10	4.25531e-09	0.564004	ImmGen
A15.382.490.315.583.Neutrophils	-6.54239e-10	4.05158e-09	0.564141	Multi_tissue_gene_expr
Primary_hematopoietic_stem_cells_G-CSF-mobilized_Female__H3K4me1	-2.64975e-09	1.62148e-08	0.564904	Multi_tissue_chromatin
Adrenal_gland_ENTEX__H3K36me3	-6.18617e-09	3.78346e-08	0.56494	Multi_tissue_chromatin
T.4SP24-.Th	-7.43596e-10	4.52739e-09	0.56523	ImmGen
Brain_Hippocampus	-4.42812e-10	2.65875e-09	0.566137	GTEx_brain
T.8Eff.Tbet-.Sp.OT1.d6LisOVA	-9.49008e-10	5.69057e-09	0.566224	ImmGen
T.8Nve.LN	-8.1183e-10	4.86269e-09	0.566296	ImmGen
NHDF-Ad_Adult_Dermal_Fibroblast_Primary_Cells__H3K36me3	-1.28443e-08	7.64953e-08	0.566673	Multi_tissue_chromatin
Primary_T_cells_from_peripheral_blood__H3K4me3	-1.44387e-08	8.44849e-08	0.56785	Multi_tissue_chromatin
A07.231.908.Veins	-6.44855e-10	3.75378e-09	0.568198	Multi_tissue_gene_expr
Primary_monocytes_from_peripheral_blood__H3K27ac	-6.30159e-09	3.65574e-08	0.568429	Multi_tissue_chromatin
Primary_T_regulatory_cells_from_peripheral_blood__H3K4me3	-1.16535e-08	6.69206e-08	0.569122	Multi_tissue_chromatin
A06.407.312.Gonads	-6.51711e-10	3.73378e-09	0.569281	Multi_tissue_gene_expr
A06.407.071.140.Adrenal.Cortex	-6.10261e-10	3.27457e-09	0.57392	Multi_tissue_gene_expr
Thymus__H3K27ac	-8.41505e-09	4.4453e-08	0.575072	Multi_tissue_chromatin
DC.11b-.AT.v2	-7.39933e-10	3.80817e-09	0.57703	ImmGen
DC.8+.Th	-1.02642e-09	5.24459e-09	0.577581	ImmGen
A11.329.114.Adipocytes	-7.17483e-10	3.60717e-09	0.578831	Multi_tissue_gene_expr
SI-Term-Ileum_ENTEX__H3K36me3	-1.92729e-08	9.67593e-08	0.578941	Multi_tissue_chromatin
DC.pDC.8+.SLN	-7.49866e-10	3.75652e-09	0.57911	ImmGen
Bladder	-6.76968e-10	3.37815e-09	0.579415	Multi_tissue_gene_expr
T.8Eff.Tbet+.Sp.OT1.d6LisOVA	-1.48123e-09	7.36327e-09	0.579715	ImmGen
Fetal_Brain_Female__H3K4me1	-5.34864e-09	2.65599e-08	0.579799	Multi_tissue_chromatin
Esoph-Mucosa_ENTEX__H3K27ac	-6.94549e-09	3.44323e-08	0.57993	Multi_tissue_chromatin
Brain_Inferior_Temporal_Lobe__H3K36me3	-6.7079e-09	3.24513e-08	0.581881	Multi_tissue_chromatin
Brain_Cerebellar_Hemisphere	-6.28675e-10	3.03576e-09	0.58203	GTEx_brain
Breast_variant_Human_Mammary_Epithelial_Cells_(vHMEC)__DNase	-1.22297e-08	5.78579e-08	0.583702	Multi_tissue_chromatin
Mo.6C+II-.Bl	-7.93315e-10	3.66002e-09	0.585799	ImmGen
A08.186.211.464.Limbic.System	-4.77971e-10	2.16358e-09	0.587421	Multi_tissue_gene_expr
Rectal_Smooth_Muscle__H3K36me3	-1.48716e-08	6.53785e-08	0.58997	Multi_tissue_chromatin
Pancreas__H3K4me1	-7.24673e-09	3.09831e-08	0.592466	Multi_tissue_chromatin
Adipose_Nuclei__H3K4me3	-1.18982e-08	4.98994e-08	0.594231	Multi_tissue_chromatin
Gastric__H3K27ac	-1.26598e-08	5.21438e-08	0.595915	Multi_tissue_chromatin
A15.382.490.555.567.537.Killer.Cells..Natural	-9.03346e-10	3.70565e-09	0.596298	Multi_tissue_gene_expr
Heart-Atrial_ENTEX__H3K4me3	-2.63468e-08	1.07092e-07	0.597167	Multi_tissue_chromatin
NHLF_Lung_Fibroblast_Primary_Cells__H3K27ac	-1.25288e-08	5.01267e-08	0.598684	Multi_tissue_chromatin
Nerve_Tibial	-6.26139e-10	2.49427e-09	0.599105	Multi_tissue_gene_expr
A11.872.700.500.Induced.Pluripotent.Stem.Cells	-7.69812e-10	3.06431e-09	0.599177	Multi_tissue_gene_expr
SC.LTSL.FL	-7.73304e-10	3.01834e-09	0.601103	ImmGen
Psoas_Muscle__H3K4me3	-3.63324e-08	1.40178e-07	0.602255	Multi_tissue_chromatin
Primary_T_killer_naive_cells_from_peripheral_blood__H3K9ac	-2.35428e-08	9.03767e-08	0.60276	Multi_tissue_chromatin
CD8.24h.LN	-1.20915e-09	4.54361e-09	0.604927	ImmGen
Primary_mononuclear_cells_from_peripheral_blood__H3K27ac	-2.49224e-08	9.32802e-08	0.605334	Multi_tissue_chromatin
Ep.5wk.MEChi.Th	-6.57869e-10	2.43999e-09	0.606274	ImmGen
Primary_T_cells_from_peripheral_blood__H3K4me1	-6.33419e-09	2.33878e-08	0.60674	Multi_tissue_chromatin
A11.627.624.249.Monocyte.Macrophage.Precursor.Cells	-1.17414e-09	4.19946e-09	0.610105	Multi_tissue_gene_expr
Primary_mononuclear_cells_from_peripheral_blood__H3K4me1	-2.3415e-08	8.28104e-08	0.611317	Multi_tissue_chromatin
A06.407.900.Thyroid.Gland	-1.10232e-09	3.86772e-09	0.61218	Multi_tissue_gene_expr
MF.Thio5.II+480lo.PC	-1.07143e-09	3.74312e-09	0.612653	ImmGen
Tgd.vg5+.act.IEL	-1.22087e-09	4.21408e-09	0.613982	ImmGen
Pancreas_ENTEX__H3K36me3	-6.96148e-09	2.38525e-08	0.614802	Multi_tissue_chromatin
MF.F480hi.Gata6ko.PC	-1.02256e-09	3.49478e-09	0.615084	ImmGen
Nerve-Tibial_ENTEX__H3K27ac	-4.55467e-09	1.52628e-08	0.617308	Multi_tissue_chromatin
Fetal_Lung__H3K4me3	-2.70958e-08	9.07413e-08	0.617379	Multi_tissue_chromatin
Primary_neutrophils_from_peripheral_blood__H3K36me3	-5.41676e-09	1.81356e-08	0.617408	Multi_tissue_chromatin
A10.549.Lymphoid.Tissue	-9.79216e-10	3.26179e-09	0.617991	Multi_tissue_gene_expr
A11.329.629.Osteoblasts	-1.00162e-09	3.32511e-09	0.61838	Multi_tissue_gene_expr
MF.II-480hi.PC	-1.03236e-09	3.41378e-09	0.61883	ImmGen
A08.186.211.464.405.Hippocampus	-7.12506e-10	2.35478e-09	0.618894	Multi_tissue_gene_expr
Breast_Myoepithelial_Primary_Cells__H3K36me3	-7.79761e-09	2.56856e-08	0.619276	Multi_tissue_chromatin
Brain_Caudate_(basal_ganglia)	-5.94674e-10	1.95206e-09	0.61968	Multi_tissue_gene_expr
NK.49CI-.Sp	-1.09772e-09	3.55798e-09	0.621158	ImmGen
Thyroid	-1.10234e-09	3.57148e-09	0.621207	Multi_tissue_gene_expr
NKT.4+.Lv	-1.31171e-09	4.22311e-09	0.621948	ImmGen
FRC.Cad11.WT.v2	-1.1092e-09	3.5152e-09	0.623825	ImmGen
Foreskin_Melanocyte_Primary_Cells_skin01__DNase	-1.01344e-08	3.19812e-08	0.624335	Multi_tissue_chromatin
Tgd.vg3+24ahi.e17.Th	-1.10719e-09	3.47433e-09	0.625014	ImmGen
Skeletal_Muscle_Female__H3K4me1	-6.71665e-09	2.08947e-08	0.626066	Multi_tissue_chromatin
Placenta__H3K27ac	-7.05331e-09	2.12242e-08	0.630178	Multi_tissue_chromatin
Colon-Sigm_ENTEX__H3K4me3	-4.47515e-08	1.32894e-07	0.631846	Multi_tissue_chromatin
A11.118.637.555.567.569.T.Lymphocytes	-1.18322e-09	3.45154e-09	0.634129	Multi_tissue_gene_expr
Pancreas_ENTEX__H3K4me3	-2.38369e-08	6.90348e-08	0.635061	Multi_tissue_chromatin
Rectal_Mucosa_Donor_29__H3K9ac	-3.3407e-08	9.63583e-08	0.63559	Multi_tissue_chromatin
skeletal_muscle_ENTEX__H3K27ac	-4.21829e-09	1.21381e-08	0.635902	Multi_tissue_chromatin
Esophagus__H3K4me1	-1.60666e-08	4.60107e-08	0.636528	Multi_tissue_chromatin
Tgd.vg2+.Sp	-1.52681e-09	4.3718e-09	0.636545	ImmGen
Tgd.vg2+24alo.Th	-1.36691e-09	3.88803e-09	0.63742	ImmGen
Pancreatic_Islets__H3K36me3	-2.84792e-08	8.08308e-08	0.637705	Multi_tissue_chromatin
Mo.6+2+.BL	-1.3879e-09	3.92623e-09	0.638141	ImmGen
Primary_B_cells_from_peripheral_blood__DNase	-1.94213e-08	5.48892e-08	0.638266	Multi_tissue_chromatin
Tgd.vg2+24ahi.e17.Th.v2	-1.42322e-09	3.98294e-09	0.639577	ImmGen
A06.407.071.Adrenal.Glands	-1.26359e-09	3.49022e-09	0.641338	Multi_tissue_gene_expr
Rectal_Smooth_Muscle__H3K4me3	-3.49369e-08	9.57986e-08	0.642329	Multi_tissue_chromatin
A15.382.490.555.567.Lymphocytes	-1.68916e-09	4.62941e-09	0.642398	Multi_tissue_gene_expr
CD4.48h.LN	-1.9022e-09	5.20648e-09	0.642576	ImmGen
Primary_hematopoietic_stem_cells__H3K4me1	-1.45805e-08	3.95555e-08	0.64379	Multi_tissue_chromatin
Primary_T_cells_from_cord_blood__H3K36me3	-2.14884e-08	5.81261e-08	0.644191	Multi_tissue_chromatin
BEC.SLN	-1.40349e-09	3.74152e-09	0.646212	ImmGen
T.4Nve.PP	-1.66995e-09	4.43701e-09	0.646679	ImmGen
A10.615.Membranes	-1.78097e-09	4.69993e-09	0.647632	Multi_tissue_gene_expr
Fetal_Adrenal_Gland__H3K4me3	-5.57405e-08	1.46318e-07	0.648381	Multi_tissue_chromatin
A11.872.653.Neural.Stem.Cells	-1.18457e-09	3.10369e-09	0.648645	Multi_tissue_gene_expr
A10.272.Epithelium	-1.23396e-09	3.22803e-09	0.648867	Multi_tissue_gene_expr
NKT.4-.Lv	-1.58072e-09	4.13282e-09	0.648947	ImmGen
Pancreatic_Islets__H3K4me3	-3.65795e-08	9.52355e-08	0.649546	Multi_tissue_chromatin
Fetal_Kidney__H3K36me3	-4.08733e-08	1.05185e-07	0.651208	Multi_tissue_chromatin
Sigmoid_Colon__H3K36me3	-1.80524e-08	4.62994e-08	0.651697	Multi_tissue_chromatin
A15.145.300.Fetal.Blood	-1.92596e-09	4.92092e-09	0.652243	Multi_tissue_gene_expr
Primary_B_cells_from_cord_blood__H3K4me3	-4.68365e-08	1.19435e-07	0.652526	Multi_tissue_chromatin
BEC.MLN	-1.40524e-09	3.55599e-09	0.653644	ImmGen
Primary_T_killer_naive_cells_from_peripheral_blood__H3K36me3	-1.85963e-08	4.64343e-08	0.655601	Multi_tissue_chromatin
Primary_T_cells_effector_memory_enriched_from_peripheral_blood__H3K4me3	-3.51187e-08	8.76443e-08	0.655678	Multi_tissue_chromatin
Brain_Germinal_Matrix__H3K4me3	-3.49106e-08	8.69924e-08	0.655903	Multi_tissue_chromatin
Primary_T_cells_effector_memory_enriched_from_peripheral_blood__H3K27ac	-1.89646e-08	4.69843e-08	0.65676	Multi_tissue_chromatin
Fetal_Muscle_Trunk__H3K36me3	-1.28616e-08	3.15167e-08	0.658396	Multi_tissue_chromatin
Thymus__H3K4me3	-3.44015e-08	8.33712e-08	0.660061	Multi_tissue_chromatin
Primary_hematopoietic_stem_cells_short_term_culture__H3K36me3	-1.04209e-08	2.51859e-08	0.660475	Multi_tissue_chromatin
Ovary__H3K36me3	-1.58822e-08	3.65825e-08	0.66791	Multi_tissue_chromatin
DC.8-4-11b+.MLN	-1.54373e-09	3.55151e-09	0.668098	ImmGen
Cortex_derived_primary_cultured_neurospheres__H3K4me3	-3.67146e-08	8.43763e-08	0.668266	Multi_tissue_chromatin
A15.378.316.580.Monocytes	-1.56516e-09	3.56e-09	0.669905	Multi_tissue_gene_expr
T.4Nve.MLN	-1.72528e-09	3.86306e-09	0.672422	ImmGen
T.8Nve.Sp	-1.50437e-09	3.36493e-09	0.672589	ImmGen
A06.407.312.782.Testis	-1.40145e-09	3.13181e-09	0.672739	Multi_tissue_gene_expr
A08.186.211.730.885.287.500.571.735.Visual.Cortex	-9.67889e-10	2.15192e-09	0.673566	Multi_tissue_gene_expr
CD8.5h.LN	-2.00955e-09	4.38657e-09	0.676565	ImmGen
B.FrE.FL	-1.81048e-09	3.9353e-09	0.677264	ImmGen
Primary_T_helper_memory_cells_from_peripheral_blood_1__H3K4me3	-3.21113e-08	6.97967e-08	0.677267	Multi_tissue_chromatin
Brain_Germinal_Matrix__H3K36me3	-2.38263e-08	5.14185e-08	0.678454	Multi_tissue_chromatin
Osteoblast_Primary_Cells__H3K4me1	-1.04273e-08	2.23743e-08	0.679406	Multi_tissue_chromatin
DC.pDC.8+.MLN	-1.53705e-09	3.29791e-09	0.679417	ImmGen
Fetal_Kidney__DNase	-2.28966e-08	4.9092e-08	0.679536	Multi_tissue_chromatin
A15.145.229.Blood.Cells	-1.84677e-09	3.95407e-09	0.67977	Multi_tissue_gene_expr
Primary_B_cells_from_peripheral_blood__H3K4me1	-8.90857e-09	1.90037e-08	0.680387	Multi_tissue_chromatin
Fetal_Stomach__H3K4me1	-9.74118e-09	2.07667e-08	0.680492	Multi_tissue_chromatin
Breast_variant_Human_Mammary_Epithelial_Cells_(vHMEC)__H3K4me3	-4.8136e-08	1.01567e-07	0.682226	Multi_tissue_chromatin
Colon_Smooth_Muscle__H3K27ac	-1.11383e-08	2.2947e-08	0.686301	Multi_tissue_chromatin
Primary_hematopoietic_stem_cells_G-CSF-mobilized_Female__H3K36me3	-1.32947e-08	2.7314e-08	0.686777	Multi_tissue_chromatin
A11.620.520.Myocytes..Smooth.Muscle	-1.61147e-09	3.30583e-09	0.687035	Multi_tissue_gene_expr
A08.186.211.730.317.357.Hypothalamus	-1.82606e-09	3.73451e-09	0.687568	Multi_tissue_gene_expr
Cervix_Endocervix	-1.66391e-09	3.38457e-09	0.688505	Multi_tissue_gene_expr
CD19Control	-1.8494e-09	3.73913e-09	0.689561	ImmGen
Colon_Smooth_Muscle__H3K36me3	-1.7695e-08	3.55598e-08	0.690621	Multi_tissue_chromatin
Primary_T_cells_effector_memory_enriched_from_peripheral_blood__H3K4me1	-1.76352e-08	3.52259e-08	0.691684	Multi_tissue_chromatin
A15.382.812.522.Macrophages	-1.68416e-09	3.33913e-09	0.693	Multi_tissue_gene_expr
A11.872.378.590.635.Granulocyte.Macrophage.Progenitor.Cells	-2.04715e-09	4.04609e-09	0.693557	Multi_tissue_gene_expr
Right_Atrium__H3K4me3	-5.87853e-08	1.16185e-07	0.693558	Multi_tissue_chromatin
T.8Eff.Sp.OT1.d6.LisOva	-2.13075e-09	4.13154e-09	0.696978	ImmGen
SI-Term-Ileum_ENTEX__H3K4me3	-4.10975e-08	7.94226e-08	0.69758	Multi_tissue_chromatin
Colon-Sigm_ENTEX__H3K4me1	-6.10482e-08	1.17875e-07	0.697739	Multi_tissue_chromatin
Primary_T_killer_naive_cells_from_peripheral_blood__H3K27ac	-4.00578e-08	7.73329e-08	0.697768	Multi_tissue_chromatin
DN.SLN.v2	-1.5903e-09	3.06634e-09	0.69799	ImmGen
proB.FrBC.BM	-2.0494e-09	3.88585e-09	0.701042	ImmGen
DC.8-4-11b-.Sp	-1.89617e-09	3.58355e-09	0.701642	ImmGen
T.8SP24int.Th	-2.13365e-09	4.03145e-09	0.701685	ImmGen
A02.633.567.850.Quadriceps.Muscle	-1.71564e-09	3.23788e-09	0.701897	Multi_tissue_gene_expr
Fetal_Brain_Male__DNase	-2.46072e-08	4.64404e-08	0.701898	Multi_tissue_chromatin
Artery-Tibial_ENTEX__H3K4me1	-3.1175e-08	5.8498e-08	0.702957	Multi_tissue_chromatin
Ovary_ENTEX__H3K36me3	-6.785e-08	1.27292e-07	0.702992	Multi_tissue_chromatin
MF.F480hi.ctrl.PC	-1.75794e-09	3.28993e-09	0.703447	ImmGen
B1a.Sp	-2.21974e-09	4.15105e-09	0.703585	ImmGen
Fetal_Kidney__H3K4me1	-3.23584e-08	5.98122e-08	0.705746	Multi_tissue_chromatin
GMP	-2.00304e-08	3.68463e-08	0.706649	Corces_ATAC
Primary_B_cells_from_peripheral_blood__H3K4me3	-5.88311e-08	1.07966e-07	0.707091	Multi_tissue_chromatin
FRC.SLN.v2	-1.87756e-09	3.40566e-09	0.709288	ImmGen
LEC.SLN.OT	-1.83646e-09	3.33e-09	0.70935	ImmGen
Brain_Anterior_Caudate__H3K4me3	-3.60704e-08	6.45845e-08	0.711748	Multi_tissue_chromatin
Colon_Transverse	-2.51542e-09	4.48431e-09	0.71258	Multi_tissue_gene_expr
GN.UrAc.PC	-2.3608e-09	4.18499e-09	0.713661	ImmGen
SC.CDP.BM	-2.50379e-09	4.42317e-09	0.714324	ImmGen
SC.CMP.BM.DR	-1.59225e-09	2.8004e-09	0.715179	ImmGen
Primary_T_helper_naive_cells_from_peripheral_blood_1__H3K27ac	-4.01477e-08	7.03379e-08	0.715927	Multi_tissue_chromatin
Primary_hematopoietic_stem_cells_G-CSF-mobilized_Female__DNase	-2.70801e-08	4.69461e-08	0.717974	Multi_tissue_chromatin
T.DPbl.Th	-2.63303e-09	4.56398e-09	0.718002	ImmGen
Foreskin_Fibroblast_Primary_Cells_skin02__DNase	-2.92175e-08	5.03032e-08	0.719322	Multi_tissue_chromatin
Ovary	-2.06145e-09	3.53666e-09	0.720013	Multi_tissue_gene_expr
NKT.44+NK1.1+.Th	-2.54725e-09	4.30997e-09	0.722744	ImmGen
A05.360.319.679.Uterus	-2.0556e-09	3.44595e-09	0.724588	Multi_tissue_gene_expr
Stomach_ENTEX__H3K4me1	-1.67707e-08	2.80219e-08	0.725242	Multi_tissue_chromatin
Muscle_Skeletal	-1.83137e-09	3.04922e-09	0.725947	Multi_tissue_gene_expr
Primary_B_cells_from_peripheral_blood__H3K36me3	-1.09715e-08	1.8098e-08	0.727817	Multi_tissue_chromatin
Fetal_Stomach__H3K4me3	-8.60224e-08	1.41846e-07	0.727892	Multi_tissue_chromatin
A11.872.378.590.817.Megakaryocyte.Erythroid.Progenitor.Cells	-1.99217e-09	3.28366e-09	0.727973	Multi_tissue_gene_expr
Brain_Hippocampus_Middle__H3K27ac	-1.41182e-08	2.32663e-08	0.728011	Multi_tissue_chromatin
Primary_Natural_Killer_cells_from_peripheral_blood__H3K36me3	-1.49905e-08	2.4681e-08	0.728197	Multi_tissue_chromatin
SC.LT34F.BM	-2.12363e-09	3.42132e-09	0.732603	ImmGen
HMEC_Mammary_Epithelial_Primary_Cells__H3K36me3	-2.52663e-08	4.05551e-08	0.733362	Multi_tissue_chromatin
LEC.SLN	-2.13708e-09	3.37162e-09	0.736909	ImmGen
Brain_Anterior_Caudate__H3K27ac	-1.38107e-08	2.17798e-08	0.736994	Multi_tissue_chromatin
Fetal_Thymus__H3K36me3	-1.54428e-08	2.40671e-08	0.739452	Multi_tissue_chromatin
FRC.SLN.CFA.d6.v2	-2.13835e-09	3.31406e-09	0.740613	ImmGen
A11.118.637.555.567.569.200.700.T.Lymphocytes..Regulatory	-2.5663e-09	3.92216e-09	0.743543	Multi_tissue_gene_expr
Esoph-Muscularis_ENTEX__H3K27ac	-1.51358e-08	2.28831e-08	0.745834	Multi_tissue_chromatin
A03.556.875.500.Esophagus	-2.23262e-09	3.36135e-09	0.74672	Multi_tissue_gene_expr
BEC.SLN.OT	-2.48618e-09	3.7086e-09	0.748693	ImmGen
DC.8-4-11b+.SLN	-2.25389e-09	3.35426e-09	0.749192	ImmGen
NHDF-Ad_Adult_Dermal_Fibroblast_Primary_Cells__H3K9ac	-4.51006e-08	6.64894e-08	0.751213	Multi_tissue_chromatin
B.Mem.Sp.v2	-2.79368e-09	4.10726e-09	0.751805	ImmGen
Primary_T_cells_from_peripheral_blood__H3K27ac	-2.5673e-08	3.76597e-08	0.752289	Multi_tissue_chromatin
Lung__H3K36me3	-2.92944e-08	4.29315e-08	0.752491	Multi_tissue_chromatin
B.FrF.BM	-2.81572e-09	4.09867e-09	0.753954	ImmGen
T.8Eff.Sp.OT1.d10.LisOva	-3.0131e-09	4.38156e-09	0.754172	ImmGen
Aorta_ENTEX__H3K4me1	-7.31308e-09	1.06135e-08	0.7546	Multi_tissue_chromatin
Uterus	-2.66717e-09	3.86849e-09	0.754733	Multi_tissue_gene_expr
Minor_Salivary_Gland	-1.80951e-09	2.57306e-09	0.759051	Multi_tissue_gene_expr
Brain_Inferior_Temporal_Lobe__H3K27ac	-1.2791e-08	1.80657e-08	0.760536	Multi_tissue_chromatin
Primary_monocytes_from_peripheral_blood__H3K36me3	-1.26308e-08	1.7835e-08	0.760591	Multi_tissue_chromatin
Brain_Cerebellum	-1.57688e-09	2.20972e-09	0.762266	Multi_tissue_gene_expr
Tgd.vg4+24alo.e17.Th	-2.78752e-09	3.89948e-09	0.762647	ImmGen
Right_Ventricle__H3K27ac	-2.91239e-08	4.0483e-08	0.764056	Multi_tissue_chromatin
A08.186.211.730.317.Diencephalon	-2.46871e-09	3.42412e-09	0.764538	Multi_tissue_gene_expr
preT.ETP-2A.Th	-3.12075e-09	4.31501e-09	0.765231	ImmGen
HMEC_Mammary_Epithelial_Primary_Cells__H3K4me3	-7.38035e-08	1.01873e-07	0.76561	Multi_tissue_chromatin
Esoph-GJ_ENTEX__H3K27ac	-1.6491e-08	2.26039e-08	0.767173	Multi_tissue_chromatin
Aorta_ENTEX__H3K4me3	-2.72455e-08	3.73114e-08	0.767372	Multi_tissue_chromatin
Primary_T_cells_from_peripheral_blood__DNase	-4.36303e-08	5.92786e-08	0.769141	Multi_tissue_chromatin
CD4.96h.LN	-3.1279e-09	4.23278e-09	0.770037	ImmGen
Primary_T_killer_memory_cells_from_peripheral_blood__H3K4me1	-2.06984e-08	2.72955e-08	0.775867	Multi_tissue_chromatin
MEChi.GFP+.Adult.KO	-1.92456e-09	2.53311e-09	0.776302	ImmGen
Primary_T_killer_memory_cells_from_peripheral_blood__H3K4me3	-6.3156e-08	8.29076e-08	0.7769	Multi_tissue_chromatin
T.4Mem.Sp	-3.64401e-09	4.7743e-09	0.777344	ImmGen
Bcell	-3.14862e-08	4.11656e-08	0.777825	Corces_ATAC
Ovary__H3K4me1	-2.24942e-08	2.94056e-08	0.777853	Multi_tissue_chromatin
SC.GMP.BM	-3.17648e-09	4.15173e-09	0.777894	ImmGen
DC.pDC.8-.Sp	-2.575e-09	3.32252e-09	0.780834	ImmGen
Heart-Atrial_ENTEX__H3K36me3	-2.23599e-08	2.87626e-08	0.781537	Multi_tissue_chromatin
Brain_Cingulate_Gyrus__H3K9ac	-5.3618e-08	6.77802e-08	0.785545	Multi_tissue_chromatin
Primary_T_helper_naive_cells_from_peripheral_blood_1__H3K4me1	-1.89676e-08	2.39758e-08	0.785562	Multi_tissue_chromatin
B.Fo.LN	-2.7593e-09	3.467e-09	0.786948	ImmGen
CD8	-3.37453e-08	4.22387e-08	0.787831	Corces_ATAC
Brain_Cerebellum	-2.71129e-09	3.3682e-09	0.78958	GTEx_brain
Whole_Blood	-2.59393e-09	3.17872e-09	0.792759	Multi_tissue_gene_expr
Brain_Anterior_Caudate__H3K4me1	-1.905e-08	2.31292e-08	0.794926	Multi_tissue_chromatin
Ovary__H3K4me3	-7.46759e-08	9.05635e-08	0.795192	Multi_tissue_chromatin
Thymus__H3K4me1	-2.22494e-08	2.69039e-08	0.79588	Multi_tissue_chromatin
Brain_Anterior_Caudate__H3K9ac	-4.77131e-08	5.75198e-08	0.796591	Multi_tissue_chromatin
Stomach_Smooth_Muscle__H3K4me3	-3.58271e-08	4.31433e-08	0.796849	Multi_tissue_chromatin
T.4Mem44h62l.LN	-3.34974e-09	4.02867e-09	0.797147	ImmGen
LMPP	-3.66763e-08	4.4088e-08	0.797264	Corces_ATAC
T.4Nve44-49d-11a-.Sp	-3.621e-09	4.33377e-09	0.798291	ImmGen
T.8Eff.Sp.OT1.d5.VSVOva	-4.15855e-09	4.96786e-09	0.798729	ImmGen
A14.549.167.Dentition	-3.06296e-09	3.65298e-09	0.79912	Multi_tissue_gene_expr
Fetal_Brain_Female__DNase	-3.37692e-08	4.02238e-08	0.799415	Multi_tissue_chromatin
Primary_B_cells_from_cord_blood__H3K4me1	-2.08252e-08	2.47963e-08	0.799504	Multi_tissue_chromatin
Brain_Angular_Gyrus__H3K9ac	-4.85993e-08	5.77724e-08	0.799888	Multi_tissue_chromatin
Primary_T_helper_naive_cells_from_peripheral_blood_1__H3K4me3	-6.52991e-08	7.69905e-08	0.801821	Multi_tissue_chromatin
A08.186.211.132.810.428.200.Cerebellum	-1.89205e-09	2.22912e-09	0.802001	Multi_tissue_gene_expr
A08.186.211.132.Brain.Stem	-1.62803e-09	1.91755e-09	0.802064	Multi_tissue_gene_expr
Spleen_ENTEX__H3K27ac	-1.54819e-08	1.82311e-08	0.802115	Multi_tissue_chromatin
LN.TR.14w.B6	-3.83619e-09	4.50104e-09	0.802973	ImmGen
Primary_T_helper_memory_cells_from_peripheral_blood_1__H3K27ac	-4.20638e-08	4.91267e-08	0.804065	Multi_tissue_chromatin
DN.SLN.CFA.d6.v2	-2.45404e-09	2.8288e-09	0.807172	ImmGen
A02.835.583.443.800.Synovial.Membrane	-2.5514e-09	2.94045e-09	0.807218	Multi_tissue_gene_expr
NHDF-Ad_Adult_Dermal_Fibroblast_Primary_Cells__H3K27ac	-3.33806e-08	3.82286e-08	0.808719	Multi_tissue_chromatin
Primary_hematopoietic_stem_cells_G-CSF-mobilized_Male__DNase	-6.00987e-08	6.87398e-08	0.809021	Multi_tissue_chromatin
DC.8-4-11b-.MLN	-3.13754e-09	3.58628e-09	0.809178	ImmGen
Brain_Angular_Gyrus__H3K27ac	-1.91998e-08	2.18657e-08	0.81005	Multi_tissue_chromatin
Tgd.vg1+vd6+24ahi.Th	-4.26599e-09	4.84445e-09	0.810731	ImmGen
CD4.5h.LN	-3.48052e-09	3.94101e-09	0.811424	ImmGen
Tgd.vg1+vd6-24alo.Th	-2.31149e-09	2.60325e-09	0.81271	ImmGen
Fetal_Muscle_Trunk__H3K4me1	-1.79144e-08	2.00572e-08	0.814116	Multi_tissue_chromatin
T.DN4.Th	-3.8712e-09	4.29357e-09	0.816373	ImmGen
Primary_T_helper_naive_cells_from_peripheral_blood_2__H3K4me3	-5.7935e-08	6.41757e-08	0.816672	Multi_tissue_chromatin
Ep.8wk.CEChi.Th	-2.81003e-09	3.09927e-09	0.817711	ImmGen
proB.CLP.BM	-3.18408e-09	3.5006e-09	0.818479	ImmGen
T.8SP24-.Th	-4.4292e-09	4.86621e-09	0.81864	ImmGen
A07.541.560.Heart.Ventricles	-2.8447e-09	3.12072e-09	0.818998	Multi_tissue_gene_expr
Heart-LV_ENTEX__H3K4me3	-9.64915e-08	1.05057e-07	0.820812	Multi_tissue_chromatin
Primary_T_helper_memory_cells_from_peripheral_blood_1__H3K4me1	-1.81089e-08	1.94525e-08	0.824055	Multi_tissue_chromatin
Fetal_Stomach__H3K27ac	-2.98124e-08	3.19654e-08	0.824499	Multi_tissue_chromatin
B.Fo.PC	-3.28198e-09	3.51764e-09	0.824592	ImmGen
Spleen_ENTEX__H3K4me1	-6.77425e-08	7.22601e-08	0.825744	Multi_tissue_chromatin
Esoph-Muscularis_ENTEX__H3K4me1	-1.86778e-08	1.98625e-08	0.826482	Multi_tissue_chromatin
Fetal_Brain_Male__H3K4me1	-1.58197e-08	1.67897e-08	0.826962	Multi_tissue_chromatin
A08.186.211.730.885.287.500.270.Frontal.Lobe	-2.09347e-09	2.2164e-09	0.827552	Multi_tissue_gene_expr
A08.186.211.865.428.Metencephalon	-2.04374e-09	2.16215e-09	0.82773	Multi_tissue_gene_expr
Brain_Substantia_Nigra__H3K9ac	-5.85647e-08	6.17772e-08	0.828435	Multi_tissue_chromatin
LEC.MLN	-3.46639e-09	3.64046e-09	0.829498	ImmGen
Brain_Substantia_nigra	-2.39286e-09	2.49883e-09	0.830865	GTEx_brain
Primary_Natural_Killer_cells_from_peripheral_blood__H3K27ac	-3.25828e-08	3.37321e-08	0.83296	Multi_tissue_chromatin
Brain_Substantia_nigra	-1.90897e-09	1.96182e-09	0.834738	Multi_tissue_gene_expr
Primary_T_helper_cells_from_peripheral_blood__H3K27ac	-4.69548e-08	4.80522e-08	0.835756	Multi_tissue_chromatin
Primary_hematopoietic_stem_cells_G-CSF-mobilized_Male__H3K36me3	-2.18478e-08	2.2339e-08	0.835966	Multi_tissue_chromatin
Fetal_Kidney__H3K4me3	-1.22402e-07	1.24859e-07	0.836536	Multi_tissue_chromatin
Fetal_Brain_Female__H3K4me3	-6.84167e-08	6.95078e-08	0.837516	Multi_tissue_chromatin
DC.IIhilang+103+11blo.SLN	-3.76253e-09	3.81764e-09	0.837827	ImmGen
CD4Control	-4.32779e-09	4.34348e-09	0.840469	ImmGen
Brain_Dorsolateral_Prefrontal_Cortex__H3K4me3	-5.97756e-08	5.98841e-08	0.840906	Multi_tissue_chromatin
A15.382.520.604.700.Spleen	-3.28991e-09	3.24768e-09	0.844471	Multi_tissue_gene_expr
Brain_Cingulate_Gyrus__H3K27ac	-2.17046e-08	2.13986e-08	0.844779	Multi_tissue_chromatin
Stomach_ENTEX__H3K36me3	-2.37215e-08	2.33427e-08	0.84524	Multi_tissue_chromatin
Osteoblast_Primary_Cells__H3K27ac	-2.76787e-08	2.64889e-08	0.851969	Multi_tissue_chromatin
Fetal_Lung__H3K36me3	-2.52385e-08	2.4144e-08	0.852065	Multi_tissue_chromatin
A07.541.Heart	-3.24948e-09	3.09244e-09	0.853321	Multi_tissue_gene_expr
Stomach_Smooth_Muscle__H3K4me1	-2.32171e-08	2.20037e-08	0.854321	Multi_tissue_chromatin
A15.382.520.604.800.Palatine.Tonsil	-4.31315e-09	4.08254e-09	0.854627	Multi_tissue_gene_expr
FRC.MLN	-3.16622e-09	2.99582e-09	0.854717	ImmGen
A11.872.Stem.Cells	-4.11499e-09	3.88391e-09	0.855313	Multi_tissue_gene_expr
Brain_Substantia_Nigra__H3K27ac	-2.06337e-08	1.93685e-08	0.856634	Multi_tissue_chromatin
Fetal_Muscle_Leg__H3K4me1	-1.9998e-08	1.87696e-08	0.856662	Multi_tissue_chromatin
Fetal_Heart__DNase	-3.49685e-08	3.28057e-08	0.856772	Multi_tissue_chromatin
A08.186.211.730.885.287.500.670.Parietal.Lobe	-2.58842e-09	2.3977e-09	0.859827	Multi_tissue_gene_expr
CD4	-5.11345e-08	4.73206e-08	0.860062	Corces_ATAC
Right_Ventricle__H3K4me1	-3.30365e-08	3.04752e-08	0.860828	Multi_tissue_chromatin
A11.872.378.Hematopoietic.Stem.Cells	-4.03023e-09	3.67226e-09	0.863784	Multi_tissue_gene_expr
A05.360.319.679.690.Myometrium	-4.22699e-09	3.84663e-09	0.86409	Multi_tissue_gene_expr
CD8.1h.LN	-4.53501e-09	4.0861e-09	0.866471	ImmGen
A11.436.329.Granulosa.Cells	-3.56902e-09	3.21024e-09	0.86688	Multi_tissue_gene_expr
Artery_Tibial	-3.59291e-09	3.22531e-09	0.867354	Multi_tissue_gene_expr
Primary_T_helper_memory_cells_from_peripheral_blood_2__H3K4me1	-1.98753e-08	1.7759e-08	0.868466	Multi_tissue_chromatin
Primary_T_regulatory_cells_from_peripheral_blood__H3K27ac	-3.35162e-08	2.99463e-08	0.868475	Multi_tissue_chromatin
Spleen_ENTEX__H3K4me3	-4.09171e-08	3.61553e-08	0.871121	Multi_tissue_chromatin
DC.8-4-11b-.SLN	-4.29009e-09	3.78004e-09	0.871799	ImmGen
A07.231.114.Arteries	-4.62934e-09	4.06183e-09	0.872798	Multi_tissue_gene_expr
A07.541.358.Heart.Atria	-3.45558e-09	3.01543e-09	0.874095	Multi_tissue_gene_expr
A11.329.171.Chondrocytes	-3.70049e-09	3.21314e-09	0.875272	Multi_tissue_gene_expr
preT.DN2.Th	-4.44474e-09	3.84036e-09	0.876441	ImmGen
Brain_Inferior_Temporal_Lobe__H3K9ac	-5.26774e-08	4.54336e-08	0.876861	Multi_tissue_chromatin
preB.FrD.FL	-4.14031e-09	3.56499e-09	0.877257	ImmGen
Primary_T_helper_cells_PMA-I_stimulated__H3K4me3	-5.08929e-08	4.36471e-08	0.878195	Multi_tissue_chromatin
Artery_Coronary	-3.99255e-09	3.42122e-09	0.878394	Multi_tissue_gene_expr
Stomach_Smooth_Muscle__H3K27ac	-2.31025e-08	1.97143e-08	0.879375	Multi_tissue_chromatin
Fetal_Muscle_Trunk__H3K4me3	-1.39513e-07	1.18968e-07	0.879542	Multi_tissue_chromatin
Prostate_ENTEX__H3K27ac	-2.94038e-08	2.5014e-08	0.880101	Multi_tissue_chromatin
Primary_T_killer_naive_cells_from_peripheral_blood__H3K4me1	-2.49181e-08	2.11796e-08	0.880306	Multi_tissue_chromatin
Primary_T_helper_cells_from_peripheral_blood__H3K4me1	-2.38495e-08	2.02399e-08	0.88067	Multi_tissue_chromatin
Right_Atrium__H3K4me1	-5.12938e-08	4.33109e-08	0.881856	Multi_tissue_chromatin
A02.835.232.834.151.Cervical.Vertebrae	-4.34454e-09	3.66706e-09	0.881941	Multi_tissue_gene_expr
Osteoblast_Primary_Cells__H3K4me3	-7.40229e-08	6.19793e-08	0.883823	Multi_tissue_chromatin
Colon-TV_ENTEX__H3K4me1	-7.85982e-08	6.55158e-08	0.884869	Multi_tissue_chromatin
Brain_Cerebellar_Hemisphere	-2.71635e-09	2.23667e-09	0.887715	Multi_tissue_gene_expr
Cells_Transformed_fibroblasts	-3.97109e-09	3.26972e-09	0.887722	Multi_tissue_gene_expr
Tgd.vg2-.Sp	-4.56345e-09	3.7566e-09	0.887776	ImmGen
Fetal_Brain_Male__H3K36me3	-1.65834e-07	1.36501e-07	0.887796	Multi_tissue_chromatin
Left_Ventricle__H3K4me1	-3.95593e-08	3.23884e-08	0.889033	Multi_tissue_chromatin
preB.FrC.BM	-4.94658e-09	4.03914e-09	0.889649	ImmGen
A10.690.467.Muscle..Smooth	-3.60788e-09	2.93901e-09	0.890198	Multi_tissue_gene_expr
Brain_Angular_Gyrus__H3K4me3	-8.96999e-08	7.30378e-08	0.890301	Multi_tissue_chromatin
Heart-LV_ENTEX__H3K27ac	-2.57884e-08	2.08513e-08	0.891915	Multi_tissue_chromatin
Colon-Sigm_ENTEX__H3K36me3	-5.77939e-08	4.64171e-08	0.893452	Multi_tissue_chromatin
preT.ETP.Th	-5.58308e-09	4.46401e-09	0.894475	ImmGen
Tgd.vg1+vd6-24ahi.Th	-5.53432e-09	4.42171e-09	0.894647	ImmGen
CLP	-5.87279e-08	4.69184e-08	0.894661	Corces_ATAC
Tgd.vg3+24alo.e17.Th	-4.81517e-09	3.80256e-09	0.897297	ImmGen
Lung	-3.65548e-09	2.88032e-09	0.897801	Multi_tissue_gene_expr
Primary_T_helper_naive_cells_from_peripheral_blood_2__H3K27ac	-4.31966e-08	3.39597e-08	0.898313	Multi_tissue_chromatin
A15.382.490.555.567.622.Lymphocytes..Null	-3.93029e-09	3.08479e-09	0.898683	Multi_tissue_gene_expr
Testis	-3.14296e-09	2.46557e-09	0.898799	Multi_tissue_gene_expr
Tgd.vg5+24ahi.Th	-5.94943e-09	4.65234e-09	0.899517	ImmGen
Left_Ventricle__H3K27ac	-3.62354e-08	2.80143e-08	0.902074	Multi_tissue_chromatin
Primary_T_helper_memory_cells_from_peripheral_blood_1__H3K36me3	-4.1701e-08	3.20812e-08	0.903175	Multi_tissue_chromatin
SC.MEP.BM	-5.38602e-09	4.0829e-09	0.906443	ImmGen
Fetal_Brain_Male__H3K4me3	-2.02359e-07	1.53095e-07	0.90688	Multi_tissue_chromatin
Primary_mononuclear_cells_from_peripheral_blood__H3K36me3	-4.02414e-08	3.02082e-08	0.908592	Multi_tissue_chromatin
T.8Eff.Sp.OT1.48hr.LisOva	-6.01131e-09	4.5095e-09	0.90874	ImmGen
SC.STSL.FL	-4.94302e-09	3.64781e-09	0.912301	ImmGen
proB.FrBC.FL	-6.05562e-09	4.43199e-09	0.914084	ImmGen
Brain_Dorsolateral_Prefrontal_Cortex__H3K9ac	-9.11527e-08	6.62788e-08	0.915479	Multi_tissue_chromatin
St.31-38-44-.SLN	-4.2465e-09	3.07623e-09	0.916272	ImmGen
Placenta__H3K4me3	-1.28137e-07	9.28214e-08	0.916279	Multi_tissue_chromatin
Fetal_Muscle_Trunk__H3K27ac	-4.31348e-08	3.12025e-08	0.916578	Multi_tissue_chromatin
A11.329.228.Fibroblasts	-4.17962e-09	3.01298e-09	0.91731	Multi_tissue_gene_expr
Right_Atrium__H3K27ac	-5.67091e-08	4.06581e-08	0.918459	Multi_tissue_chromatin
Lung_ENTEX__H3K27ac	-3.10594e-08	2.21582e-08	0.919499	Multi_tissue_chromatin
A03.556.875.875.Stomach	-4.80641e-09	3.42479e-09	0.919754	Multi_tissue_gene_expr
Primary_T_helper_cells_PMA-I_stimulated__H3K4me1	-2.32275e-08	1.65469e-08	0.919802	Multi_tissue_chromatin
Primary_T_regulatory_cells_from_peripheral_blood__H3K4me1	-3.46732e-08	2.46549e-08	0.920188	Multi_tissue_chromatin
MLP.FL	-6.00687e-09	4.25819e-09	0.920828	ImmGen
B.GC.Sp	-5.24897e-09	3.66946e-09	0.923706	ImmGen
Fetal_Muscle_Leg__H3K4me3	-1.91647e-07	1.33214e-07	0.924875	Multi_tissue_chromatin
Tgd.Th	-6.64934e-09	4.58243e-09	0.926617	ImmGen
Brain_Hippocampus_Middle__H3K4me3	-8.47814e-08	5.83869e-08	0.926758	Multi_tissue_chromatin
T.ISP.Th	-6.47461e-09	4.42606e-09	0.928244	ImmGen
A11.627.635.Myeloid.Progenitor.Cells	-5.20536e-09	3.5517e-09	0.928621	Multi_tissue_gene_expr
A11.872.190.Embryonic.Stem.Cells	-5.24827e-09	3.53062e-09	0.931426	Multi_tissue_gene_expr
Fetal_Heart__H3K4me1	-2.35061e-08	1.57565e-08	0.932128	Multi_tissue_chromatin
Heart-Atrial_ENTEX__H3K4me1	-1.56951e-07	1.04969e-07	0.93257	Multi_tissue_chromatin
NHDF-Ad_Adult_Dermal_Fibroblast_Primary_Cells__DNase	-6.82525e-08	4.48857e-08	0.935818	Multi_tissue_chromatin
Testis_ENTEX__H3K4me3	-5.85762e-08	3.85095e-08	0.935881	Multi_tissue_chromatin
Fetal_Muscle_Leg__H3K27ac	-3.82456e-08	2.50646e-08	0.936481	Multi_tissue_chromatin
Brain_Cingulate_Gyrus__H3K4me1	-3.18124e-08	2.08222e-08	0.93672	Multi_tissue_chromatin
SC.ST34F.BM	-4.32792e-09	2.83268e-09	0.936725	ImmGen
Lung_ENTEX__H3K4me1	-3.44686e-08	2.25186e-08	0.937075	Multi_tissue_chromatin
A14.724.557.Nasopharynx	-4.97886e-09	3.23803e-09	0.937929	Multi_tissue_gene_expr
MLP.BM	-4.57364e-09	2.93562e-09	0.940381	ImmGen
NHLF_Lung_Fibroblast_Primary_Cells__DNase	-7.83499e-08	5.02563e-08	0.940503	Multi_tissue_chromatin
A10.165.450.300.Cicatrix	-4.85977e-09	3.06114e-09	0.943808	Multi_tissue_gene_expr
B1b.PC	-5.24256e-09	3.29725e-09	0.94408	ImmGen
Brain_Substantia_Nigra__H3K4me1	-3.2562e-08	2.04267e-08	0.944542	Multi_tissue_chromatin
DC.4+.Sp.ST	-4.78649e-09	2.9908e-09	0.945245	ImmGen
NHLF_Lung_Fibroblast_Primary_Cells__H3K4me3	-1.86087e-07	1.16208e-07	0.945349	Multi_tissue_chromatin
Fetal_Heart__H3K36me3	-1.27465e-07	7.92371e-08	0.946154	Multi_tissue_chromatin
A11.872.580.Mesenchymal.Stem.Cells	-6.05783e-09	3.76505e-09	0.946188	Multi_tissue_gene_expr
Fi.MTS15+.Th	-4.82989e-09	2.99855e-09	0.946382	ImmGen
Brain_Hippocampus_Middle__H3K4me1	-2.75574e-08	1.70413e-08	0.947071	Multi_tissue_chromatin
A11.872.040.Adult.Stem.Cells	-5.82783e-09	3.60233e-09	0.947146	Multi_tissue_gene_expr
A10.165.450.300.425.Keloid	-5.12171e-09	3.15728e-09	0.947619	Multi_tissue_gene_expr
FRC.SLN	-5.23516e-09	3.22564e-09	0.947704	ImmGen
Primary_T_helper_17_cells_PMA-I_stimulated__H3K36me3	-5.29943e-08	3.24993e-08	0.948516	Multi_tissue_chromatin
Fetal_Thymus__H3K4me3	-1.14795e-07	7.02735e-08	0.948822	Multi_tissue_chromatin
Artery_Aorta	-5.65841e-09	3.46144e-09	0.948944	Multi_tissue_gene_expr
Brain_Inferior_Temporal_Lobe__H3K4me3	-9.50877e-08	5.81608e-08	0.948966	Multi_tissue_chromatin
preT.DN3B.Th	-7.11772e-09	4.31384e-09	0.950526	ImmGen
Primary_T_helper_naive_cells_from_peripheral_blood_1__H3K36me3	-5.74649e-08	3.47489e-08	0.950908	Multi_tissue_chromatin
proB.FrA.FL	-5.96749e-09	3.60519e-09	0.951063	ImmGen
A14.724.Pharynx	-5.17783e-09	3.12194e-09	0.951395	Multi_tissue_gene_expr
Brain_Spinal_cord_(cervical_c-1)	-4.06439e-09	2.43455e-09	0.952487	GTEx_brain
Heart-LV_ENTEX__H3K4me1	-5.53932e-08	3.30705e-08	0.953033	Multi_tissue_chromatin
FRC.SLN.OT	-5.39144e-09	3.21316e-09	0.953319	ImmGen
A07.541.358.100.Atrial.Appendage	-5.11931e-09	3.04664e-09	0.953552	Multi_tissue_gene_expr
Skin_tissue_ENTEX__H3K4me3	-1.28814e-07	7.59284e-08	0.955107	Multi_tissue_chromatin
Lung_ENTEX__H3K4me3	-1.88711e-07	1.1084e-07	0.955675	Multi_tissue_chromatin
Primary_B_cells_from_peripheral_blood__H3K27ac	-6.174e-08	3.61198e-08	0.956303	Multi_tissue_chromatin
Primary_T_helper_cells_PMA-I_stimulated__H3K27ac	-3.71399e-08	2.15752e-08	0.957412	Multi_tissue_chromatin
Fetal_Thymus__DNase	-6.41197e-08	3.72376e-08	0.957457	Multi_tissue_chromatin
skeletal_muscle_ENTEX__H3K36me3	-3.22827e-08	1.8742e-08	0.957509	Multi_tissue_chromatin
Fetal_Heart__H3K4me3	-6.91864e-08	4.01461e-08	0.957589	Multi_tissue_chromatin
Brain_Inferior_Temporal_Lobe__H3K4me1	-4.82721e-08	2.7721e-08	0.959189	Multi_tissue_chromatin
Lung__H3K4me1	-6.41399e-08	3.67804e-08	0.959408	Multi_tissue_chromatin
A04.531.520.Nasal.Mucosa	-5.48948e-09	3.13624e-09	0.95997	Multi_tissue_gene_expr
Primary_T_cells_effector_memory_enriched_from_peripheral_blood__H3K36me3	-6.59739e-08	3.76244e-08	0.960241	Multi_tissue_chromatin
Fetal_Muscle_Leg__H3K36me3	-5.15839e-08	2.92198e-08	0.96125	Multi_tissue_chromatin
SC.MPP34F.BM	-4.93608e-09	2.7848e-09	0.961845	ImmGen
Fetal_Heart__H3K9ac	-5.91167e-08	3.26843e-08	0.964753	Multi_tissue_chromatin
Fallopian_Tube	-6.28866e-09	3.45445e-09	0.965655	Multi_tissue_gene_expr
Pituitary	-5.74884e-09	3.1471e-09	0.966129	Multi_tissue_gene_expr
Brain_Dorsolateral_Prefrontal_Cortex__H3K4me1	-5.51455e-08	3.01361e-08	0.966366	Multi_tissue_chromatin
Brain_Substantia_Nigra__H3K4me3	-1.35008e-07	7.27461e-08	0.968265	Multi_tissue_chromatin
A10.690.Muscles	-5.63983e-09	3.03839e-09	0.968287	Multi_tissue_gene_expr
B1a.PC	-7.54119e-09	4.02455e-09	0.969521	ImmGen
T.8Nve.Sp.OT1	-6.31085e-09	3.33888e-09	0.970628	ImmGen
Primary_T_helper_naive_cells_from_peripheral_blood_2__H3K4me1	-3.59041e-08	1.86857e-08	0.972664	Multi_tissue_chromatin
A03.556.875.Upper.Gastrointestinal.Tract	-6.3559e-09	3.29723e-09	0.97305	Multi_tissue_gene_expr
proB.CLP.FL	-6.98539e-09	3.54154e-09	0.975719	ImmGen
Tgd.vg2+24ahi.e17.Th	-8.52969e-09	4.30252e-09	0.976288	ImmGen
Heart-Atrial_ENTEX__H3K27ac	-3.6552e-08	1.83476e-08	0.976825	Multi_tissue_chromatin
Brain_Cingulate_Gyrus__H3K4me3	-1.40657e-07	7.05487e-08	0.976911	Multi_tissue_chromatin
T.4.Pa.BDC	-7.75535e-09	3.88275e-09	0.977108	ImmGen
Spleen_ENTEX__H3K36me3	-3.09304e-08	1.53864e-08	0.977798	Multi_tissue_chromatin
T.8Eff.Sp.OT1.12hr.LisOva	-9.35369e-09	4.61032e-09	0.978764	ImmGen
preT.DN2B.Th	-7.28629e-09	3.56635e-09	0.979477	ImmGen
Primary_T_killer_memory_cells_from_peripheral_blood__H3K36me3	-1.05457e-07	5.13764e-08	0.979946	Multi_tissue_chromatin
Primary_T_helper_memory_cells_from_peripheral_blood_2__H3K36me3	-9.83873e-08	4.7901e-08	0.980011	Multi_tissue_chromatin
Primary_T_regulatory_cells_from_peripheral_blood__H3K36me3	-5.99416e-08	2.79185e-08	0.984104	Multi_tissue_chromatin
Lung__H3K27ac	-9.01181e-08	4.06793e-08	0.986631	Multi_tissue_chromatin
Fetal_Muscle_Leg__DNase	-7.41054e-08	3.33749e-08	0.986804	Multi_tissue_chromatin
CD8.96h.LN	-8.7545e-09	3.89276e-09	0.987741	ImmGen
SC.MDP.BM	-9.80905e-09	4.359e-09	0.987785	ImmGen
Primary_T_cells_from_cord_blood__H3K4me1	-7.75234e-08	3.42677e-08	0.98816	Multi_tissue_chromatin
Primary_T_cells_from_peripheral_blood__H3K36me3	-5.50116e-08	2.37935e-08	0.989612	Multi_tissue_chromatin
preT.DN3-4.Th	-8.47517e-09	3.57854e-09	0.991066	ImmGen
Heart_Left_Ventricle	-7.16933e-09	3.01705e-09	0.991256	Multi_tissue_gene_expr
Esophagus_Muscularis	-6.67483e-09	2.79706e-09	0.991492	Multi_tissue_gene_expr
Primary_T_helper_cells_from_peripheral_blood__H3K36me3	-5.7291e-08	2.39271e-08	0.991676	Multi_tissue_chromatin
Esophagus_Gastroesophageal_Junction	-7.26626e-09	3.03459e-09	0.991678	Multi_tissue_gene_expr
Colon_Sigmoid	-6.34587e-09	2.63221e-09	0.992042	Multi_tissue_gene_expr
Fetal_Kidney__H3K9ac	-2.24775e-07	9.31235e-08	0.992105	Multi_tissue_chromatin
Brain_Angular_Gyrus__H3K4me1	-5.55618e-08	2.30162e-08	0.992111	Multi_tissue_chromatin
Brain_Spinal_cord_(cervical_c-1)	-4.91053e-09	2.02952e-09	0.99223	Multi_tissue_gene_expr
NKT.44+NK1.1-.Th	-8.29793e-09	3.36661e-09	0.993145	ImmGen
Tgd.vg1+vd6+24alo.Th	-8.17751e-09	3.25528e-09	0.993999	ImmGen
NKT.44-NK1.1-.Th	-9.00326e-09	3.57048e-09	0.994159	ImmGen
Fetal_Muscle_Trunk__DNase	-9.8278e-08	3.87978e-08	0.994347	Multi_tissue_chromatin
Heart_Atrial_Appendage	-7.09009e-09	2.78934e-09	0.994487	Multi_tissue_gene_expr
Primary_T_helper_cells_PMA-I_stimulated__H3K36me3	-6.10232e-08	2.35058e-08	0.995285	Multi_tissue_chromatin
Primary_T_helper_naive_cells_from_peripheral_blood__H3K9ac	-1.71943e-07	6.44016e-08	0.996206	Multi_tissue_chromatin
Primary_T_helper_naive_cells_from_peripheral_blood_2__H3K36me3	-8.82568e-08	3.28062e-08	0.99643	Multi_tissue_chromatin
Fetal_Thymus__H3K27ac	-6.62766e-08	2.45518e-08	0.996527	Multi_tissue_chromatin
Fetal_Thymus__H3K4me1	-4.69085e-08	1.62343e-08	0.998071	Multi_tissue_chromatin
preT.DN2A.Th	-1.06803e-08	3.49943e-09	0.998863	ImmGen
Prostate_ENTEX__H3K4me3	-3.21842e-07	1.03779e-07	0.999036	Multi_tissue_chromatin
T.8Eff.Sp.OT1.24hr.LisOva	-1.14003e-08	3.66189e-09	0.999075	ImmGen
Fi.Sk	-9.02412e-09	2.84813e-09	0.999234	ImmGen

### Sheet: 17
Supplemental Table 17: MESH-based Analysis
MeSH.term	MeSH.firstlevel.term	MeSH.secondlevel.term	P-value	FDR < 5%
A11.436.348	Hepatocytes	Cells	0.000127988	Yes
A03.620	Liver	Digestive System	0.00022205	Yes
A10.615	Membranes	Tissues	0.00250776	Yes
A03.556	Gastrointestinal Tract	Digestive System	0.0035598	No
A11.436	Epithelial Cells	Cells	0.00426584	No
A10.615.550	Mucous Membrane	Tissues	0.00471517	No
A03.556.249.124	Ileum	Digestive System	0.00504037	No
A06.407.071.140	Adrenal Cortex	Endocrine System	0.00649677	No
A10.165.114	Adipose Tissue	Tissues	0.00731776	No
A03.734	Pancreas	Digestive System	0.00763919	No
A10.165.114.830	Adipose Tissue White	Tissues	0.00925483	No
A10.165.114.830.750	Subcutaneous Fat	Tissues	0.00925483	No
A17.815	Skin	Integumentary System	0.00942631	No
A06.407.071	Adrenal Glands	Endocrine System	0.00965801	No
A10.165.114.830.500.750	Subcutaneous Fat Abdominal	Tissues	0.010288	No
A10.165.114.830.500	Abdominal Fat	Tissues	0.010288	No
A05.360.319.887	Vulva	Urogenital System	0.0106087	No
A10.615.550.599	Mouth Mucosa	Tissues	0.0117684	No
A11.329.114	Adipocytes	Cells	0.0144545	No
A03.556.124.684	Intestine Small	Digestive System	0.0153064	No
A14.549.167.646	Periodontium	Stomatognathic System	0.0190358	No
A03.556.875.500	Esophagus	Digestive System	0.0205522	No
A14.549	Mouth	Stomatognathic System	0.021118	No
A03.556.124	Intestines	Digestive System	0.02493	No
A11.436.397	Keratinocytes	Cells	0.0261103	No
A03.556.249	Lower Gastrointestinal Tract	Digestive System	0.0287443	No
A10.272.497	Epidermis	Tissues	0.0321645	No
A14.549.167	Dentition	Stomatognathic System	0.0323993	No
A03.556.249.249	Intestine Large	Digestive System	0.0339008	No
A03.556.249.249.356	Colon	Digestive System	0.0344076	No
A10.272	Epithelium	Tissues	0.036243	No
A03.556.124.526.767	Rectum	Digestive System	0.0364103	No
A04.411	Lung	Respiratory System	0.0430952	No
A09.371	Eye	Sense Organs	0.0457156	No
A05.810	Urinary Tract	Urogenital System	0.0482733	No
A03.556.249.249.356.668	Colon Sigmoid	Digestive System	0.0485066	No
A05.810.453	Kidney	Urogenital System	0.0509879	No
A15.382.812.522	Macrophages	Hemic and Immune Systems	0.0528504	No
A02.835.232.043	Bones of Lower Extremity	Musculoskeletal System	0.0531045	No
A09.371.060	Anterior Eye Segment	Sense Organs	0.0553215	No
A02.835.232.043.300	Foot Bones	Musculoskeletal System	0.0553254	No
A02.835.232.043.300.710	Tarsal Bones	Musculoskeletal System	0.0553254	No
A09.371.337	Eyelids	Sense Organs	0.0556722	No
A09.371.337.168	Conjunctiva	Sense Organs	0.0556722	No
A03.556.875	Upper Gastrointestinal Tract	Digestive System	0.0577808	No
A11.329	Connective Tissue Cells	Cells	0.0627839	No
A03.556.124.369	Intestinal Mucosa	Digestive System	0.0688976	No
A07.231.114	Arteries	Cardiovascular System	0.0696499	No
A15.382.812	Mononuclear Phagocyte System	Hemic and Immune Systems	0.0813979	No
A15.378.316.580	Monocytes	Hemic and Immune Systems	0.0917287	No
A05.360.319.679.256	Cervix Uteri	Urogenital System	0.0993227	No
A03.556.249.249.209	Cecum	Digestive System	0.101508	No
A15.382.680	Phagocytes	Hemic and Immune Systems	0.109214	No
A10.615.789	Serous Membrane	Tissues	0.111312	No
A11.627	Myeloid Cells	Cells	0.125165	No
A11.066	Antigen Presenting Cells	Cells	0.130885	No
A15.382.812.260	Dendritic Cells	Hemic and Immune Systems	0.130885	No
A11.329.372.600	Macrophages Alveolar	Cells	0.133839	No
A09.531	Nose	Sense Organs	0.152345	No
A04.531.520	Nasal Mucosa	Respiratory System	0.152345	No
A10.615.550.760	Respiratory Mucosa	Tissues	0.152345	No
A14.549.885	Tongue	Stomatognathic System	0.158106	No
A15.378	Hematopoietic System	Hemic and Immune Systems	0.181856	No
A15.378.316	Bone Marrow Cells	Hemic and Immune Systems	0.181856	No
A03.556.875.875	Stomach	Digestive System	0.183776	No
A02.165	Cartilage	Musculoskeletal System	0.192565	No
A02.835.583.443.800.800	Synovial Fluid	Musculoskeletal System	0.196844	No
A11.329.171	Chondrocytes	Cells	0.203452	No
A05.810.890	Urinary Bladder	Urogenital System	0.215273	No
A07.541.510	Heart Valves	Cardiovascular System	0.218995	No
A07.541.510.110	Aortic Valve	Cardiovascular System	0.218995	No
A10.549.400	Lymph Nodes	Tissues	0.230502	No
A15.382.520.604.700	Spleen	Hemic and Immune Systems	0.242223	No
A10.549	Lymphoid Tissue	Tissues	0.257061	No
A15.382.520	Lymphatic System	Hemic and Immune Systems	0.257061	No
A03.556.500.760	Salivary Glands	Digestive System	0.259437	No
A03.556.500.760.464	Parotid Gland	Digestive System	0.260143	No
A06.407.900	Thyroid Gland	Endocrine System	0.268544	No
A11.627.624.249	Monocyte Macrophage Precursor Cells	Cells	0.289076	No
A15.145.229	Blood Cells	Hemic and Immune Systems	0.304446	No
A11.329.629	Osteoblasts	Cells	0.309444	No
A05.360.319.114.373	Fallopian Tubes	Urogenital System	0.326819	No
A02.835.583.443	Joint Capsule	Musculoskeletal System	0.327975	No
A02.835.583.443.800	Synovial Membrane	Musculoskeletal System	0.327975	No
A02.835.583	Joints	Musculoskeletal System	0.327975	No
A15.145	Blood	Hemic and Immune Systems	0.372997	No
A07.231.908	Veins	Cardiovascular System	0.375021	No
A15.145.229.637.555.567.562.725	Plasma Cells	Hemic and Immune Systems	0.380582	No
A15.145.693	Plasma	Hemic and Immune Systems	0.380921	No
A15.145.229.637.555	Leukocytes Mononuclear	Hemic and Immune Systems	0.39324	No
A11.436.294.064	Glucagon Secreting Cells	Cells	0.40383	No
A11.382.625	Enteroendocrine Cells	Cells	0.40383	No
A11.118.637	Leukocytes	Cells	0.408158	No
A15.382	Immune System	Hemic and Immune Systems	0.412905	No
A07.231	Blood Vessels	Cardiovascular System	0.41586	No
A11.063	Antibody Producing Cells	Cells	0.420522	No
A11.118.637.555.567.562	B Lymphocytes	Cells	0.420522	No
A15.382.490.315.583	Neutrophils	Hemic and Immune Systems	0.42252	No
A11.436.275	Endothelial Cells	Cells	0.429059	No
A07.231.908.670.874	Umbilical Veins	Cardiovascular System	0.431486	No
A07.231.908.670	Portal System	Cardiovascular System	0.431486	No
A06.407	Endocrine Glands	Endocrine System	0.437909	No
A05.360.319	Genitalia Female	Urogenital System	0.447071	No
A05.360.444.492	Penis	Urogenital System	0.452459	No
A11.118.637.415	Granulocytes	Cells	0.461751	No
A05.360.444.492.362	Foreskin	Urogenital System	0.465096	No
A11.872.378.590.635	Granulocyte Macrophage Progenitor Cells	Cells	0.47717	No
A10.165	Connective Tissue	Tissues	0.482723	No
A05.360.319.679.490	Endometrium	Urogenital System	0.488888	No
A05.360.319.114	Adnexa Uteri	Urogenital System	0.492705	No
A05.360.319.114.630	Ovary	Urogenital System	0.493107	No
A11.872.378.294	Lymphoid Progenitor Cells	Cells	0.495182	No
A11.118.637.555.567.562.440	Precursor Cells B Lymphoid	Cells	0.495182	No
A05.360.319.679	Uterus	Urogenital System	0.509886	No
A15.382.520.604.800	Palatine Tonsil	Hemic and Immune Systems	0.524156	No
A04.623.603	Oropharynx	Respiratory System	0.524156	No
A14.724.557	Nasopharynx	Stomatognathic System	0.529904	No
A15.382.216	Bone Marrow	Hemic and Immune Systems	0.537038	No
A14.724	Pharynx	Stomatognathic System	0.54715	No
A15.145.846	Serum	Hemic and Immune Systems	0.556531	No
A02.835	Skeleton	Musculoskeletal System	0.570902	No
A02.835.232	Bone and Bones	Musculoskeletal System	0.574568	No
A06.407.312	Gonads	Endocrine System	0.579916	No
A03.734.414	Islets of Langerhans	Digestive System	0.580717	No
A05.360	Genitalia	Urogenital System	0.586452	No
A10.615.284.473	Chorion	Tissues	0.587942	No
A10.615.284	Extraembryonic Membranes	Tissues	0.587942	No
A11.382	Endocrine Cells	Cells	0.593299	No
A15.145.300	Fetal Blood	Hemic and Immune Systems	0.595335	No
A05.810.453.324	Kidney Cortex	Urogenital System	0.629409	No
A10.336	Exocrine Glands	Tissues	0.634746	No
A11.118.637.555.567.569.200.700	T Lymphocytes Regulatory	Cells	0.646643	No
A10.336.707	Prostate	Tissues	0.660057	No
A11.436.329	Granulosa Cells	Cells	0.66161	No
A05.360.319.114.630.535	Ovarian Follicle	Urogenital System	0.66161	No
A06.407.312.497.535.300.500	Cumulus Cells	Endocrine System	0.66161	No
A15.145.229.637.555.567.569.200	CD4 Positive T Lymphocytes	Hemic and Immune Systems	0.66552	No
A11.627.635	Myeloid Progenitor Cells	Cells	0.693286	No
A15.382.490.555.567	Lymphocytes	Hemic and Immune Systems	0.716663	No
A11.872.378	Hematopoietic Stem Cells	Cells	0.725998	No
A05.360.444	Genitalia Male	Urogenital System	0.727943	No
A15.382.490.555.567.537	Killer Cells Natural	Hemic and Immune Systems	0.748259	No
A11.872.580	Mesenchymal Stem Cells	Cells	0.749984	No
A11.620	Muscle Cells	Cells	0.752297	No
A11.620.520	Myocytes Smooth Muscle	Cells	0.752297	No
A10.690.552.500	Muscle Skeletal	Tissues	0.753066	No
A10.690.552	Muscle Striated	Tissues	0.753066	No
A02.633.567.850	Quadriceps Muscle	Musculoskeletal System	0.755245	No
A11.497.497.600	Oocytes	Cells	0.800658	No
A05.360.490.690	Ovum	Urogenital System	0.800658	No
A10.690	Muscles	Tissues	0.811272	No
A10.690.467	Muscle Smooth	Tissues	0.833992	No
A15.378.316.378.590.837.250	Erythroid Precursor Cells	Hemic and Immune Systems	0.836182	No
A11.872.378.590.817	Megakaryocyte Erythroid Progenitor Cells	Cells	0.836182	No
A05.360.319.679.690	Myometrium	Urogenital System	0.839926	No
A11.872.190.260	Embryoid Bodies	Cells	0.849796	No
A07.541	Heart	Cardiovascular System	0.858597	No
A07.541.560	Heart Ventricles	Cardiovascular System	0.86367	No
A11.872.040	Adult Stem Cells	Cells	0.868467	No
A11.872.700.500	Induced Pluripotent Stem Cells	Cells	0.882763	No
A11.872.700	Pluripotent Stem Cells	Cells	0.882763	No
A05.360.490	Germ Cells	Urogenital System	0.886481	No
A15.145.229.188	Blood Platelets	Hemic and Immune Systems	0.889504	No
A07.541.358	Heart Atria	Cardiovascular System	0.890864	No
A11.118.637.555.567.569	T Lymphocytes	Cells	0.90789	No
A11.329.228	Fibroblasts	Cells	0.908472	No
A10.165.450.300	Cicatrix	Tissues	0.923078	No
A10.165.450	Granulation Tissue	Tissues	0.923078	No
A07.541.358.100	Atrial Appendage	Cardiovascular System	0.925294	No
A08.186.211.730.885.287.249.487	Corpus Striatum	Nervous System	0.928439	No
A08.186.211.653	Mesencephalon	Nervous System	0.946115	No
A11.627.340.360	Granulocyte Precursor Cells	Cells	0.946653	No
A11.443	Erythroid Cells	Cells	0.949628	No
A15.145.229.334	Erythrocytes	Hemic and Immune Systems	0.949785	No
A11.329.830	Stromal Cells	Cells	0.953149	No
A10.165.450.300.425	Keloid	Tissues	0.960518	No
A08.186.211.730.885.287.249	Basal Ganglia	Nervous System	0.964093	No
A02.835.232.834	Spine	Musculoskeletal System	0.966092	No
A02.835.232.834.151	Cervical Vertebrae	Musculoskeletal System	0.96617	No
A11.872	Stem Cells	Cells	0.976518	No
A08.186.211.730.317	Diencephalon	Nervous System	0.977331	No
A08.186.211.730.885.287.500.670	Parietal Lobe	Nervous System	0.978418	No
A11.872.190	Embryonic Stem Cells	Cells	0.981049	No
A06.407.312.782	Testis	Endocrine System	0.983362	No
A08.186.211.730.317.357	Hypothalamus	Nervous System	0.989144	No
A11.872.653	Neural Stem Cells	Cells	0.991295	No
A08.186.211.730.885.287.500.270	Frontal Lobe	Nervous System	0.991968	No
A08.186.211.730.317.357.352.435	Hypothalamo Hypophyseal System	Nervous System	0.992269	No
A08.713	Neurosecretory Systems	Nervous System	0.992269	No
A08.186.211.730.317.357.352	Hypothalamus Middle	Nervous System	0.992269	No
A09.371.729	Retina	Sense Organs	0.996196	No
A15.382.490.555.567.622	Lymphocytes Null	Hemic and Immune Systems	0.997411	No
A08.186.211.730.885.287.500.863	Temporal Lobe	Nervous System	0.999514	No
A08.186.211.730.885.287.500.571.735	Visual Cortex	Nervous System	0.999517	No
A08.186.211.730	Prosencephalon	Nervous System	0.999633	No
A08.186.211.464.710	Parahippocampal Gyrus	Nervous System	0.999634	No
A08.186.211.464.710.225	Entorhinal Cortex	Nervous System	0.999634	No
A08.186.211.730.885.287.500.571	Occipital Lobe	Nervous System	0.999644	No
A08.186.211.464.405	Hippocampus	Nervous System	0.999647	No
A08.186.211.730.885	Telencephalon	Nervous System	0.999674	No
A08.186.211.730.885.287	Cerebrum	Nervous System	0.99972	No
A08.186.211.464	Limbic System	Nervous System	0.999746	No
A08.186.211.132	Brain Stem	Nervous System	0.999751	No
A08.186.211.730.885.287.500	Cerebral Cortex	Nervous System	0.99977	No
A08.186	Central Nervous System	Nervous System	0.999782	No
A08.186.211	Brain	Nervous System	0.999796	No
A08.186.211.865	Rhombencephalon	Nervous System	0.999958	No
A08.186.211.865.428	Metencephalon	Nervous System	0.999958	No
A08.186.211.132.810.428.200	Cerebellum	Nervous System	0.999969	No

### Sheet: 18
Supplemental Table 18: DEPICT Gene Set Analysis
Original.geneset.ID	Original.geneset.description	P-value	FDR.5pc
MP:0005319	abnormal enzyme/ coenzyme level	5.16512e-08	Yes
MP:0001860	liver inflammation	2.71069e-07	Yes
GO:0071216	cellular response to biotic stimulus	2.86518e-07	Yes
GO:0001889	liver development	5.1803e-07	Yes
MP:0010027	increased liver cholesterol level	5.27097e-07	Yes
MP:0002118	abnormal lipid homeostasis	6.23265e-07	Yes
MP:0000607	abnormal hepatocyte morphology	6.52631e-07	Yes
GO:0061008	hepaticobiliary system development	6.88224e-07	Yes
MP:0002702	decreased circulating free fatty acid level	1.90466e-06	Yes
GO:0005792	microsome	1.90983e-06	Yes
GO:0071219	cellular response to molecule of bacterial origin	2.00224e-06	Yes
GO:0046890	regulation of lipid biosynthetic process	2.33074e-06	Yes
GO:0071222	cellular response to lipopolysaccharide	2.35445e-06	Yes
GO:0007568	aging	2.57026e-06	Yes
MP:0000609	abnormal liver physiology	3.10908e-06	Yes
GO:0042598	vesicular fraction	3.94676e-06	Yes
MP:0005178	increased circulating cholesterol level	4.16536e-06	Yes
MP:0005365	abnormal bile salt homeostasis	4.32281e-06	Yes
ENSG00000116353	MECR subnetwork	4.47841e-06	Yes
MP:0002628	hepatic steatosis	4.7981e-06	Yes
REACTOME_METABOLISM_OF_LIPIDS_AND_LIPOPROTEINS	REACTOME_METABOLISM_OF_LIPIDS_AND_LIPOPROTEINS	5.24357e-06	Yes
GO:0042803	protein homodimerization activity	5.70848e-06	Yes
MP:0002727	decreased circulating insulin level	7.79161e-06	Yes
MP:0000180	abnormal circulating cholesterol level	8.81871e-06	Yes
GO:0005506	iron ion binding	1.02931e-05	Yes
GO:0048545	response to steroid hormone stimulus	1.03112e-05	Yes
MP:0003674	oxidative stress	1.11231e-05	Yes
GO:0008289	lipid binding	1.12097e-05	Yes
KEGG_PPAR_SIGNALING_PATHWAY	KEGG_PPAR_SIGNALING_PATHWAY	1.20017e-05	Yes
GO:0003707	steroid hormone receptor activity	1.22692e-05	Yes
MP:0001654	hepatic necrosis	1.41823e-05	Yes
GO:0052547	regulation of peptidase activity	1.55681e-05	Yes
GO:0070328	triglyceride homeostasis	1.7975e-05	Yes
GO:0016053	organic acid biosynthetic process	1.96768e-05	Yes
GO:0046394	carboxylic acid biosynthetic process	1.96768e-05	Yes
GO:0008202	steroid metabolic process	2.07429e-05	Yes
GO:0006869	lipid transport	2.32818e-05	Yes
GO:0016705	oxidoreductase activity, acting on paired donors, with incorporation or reduction of molecular oxygen	2.52267e-05	Yes
GO:0010876	lipid localization	2.82717e-05	Yes
GO:0032787	monocarboxylic acid metabolic process	3.05963e-05	Yes
GO:0009991	response to extracellular stimulus	3.16543e-05	Yes
GO:0030145	manganese ion binding	3.26672e-05	Yes
MP:0000182	increased circulating LDL cholesterol level	3.29013e-05	Yes
MP:0001552	increased circulating triglyceride level	3.34713e-05	Yes
GO:0044283	small molecule biosynthetic process	3.43445e-05	Yes
GO:2000379	positive regulation of reactive oxygen species metabolic process	3.63705e-05	Yes
GO:0050661	NADP binding	4.01256e-05	Yes
GO:0070542	response to fatty acid	4.22337e-05	Yes
GO:0052548	regulation of endopeptidase activity	4.24235e-05	Yes
MP:0005278	abnormal cholesterol homeostasis	4.32807e-05	Yes
ENSG00000215328	HSPA1A subnetwork	4.63717e-05	Yes
ENSG00000160202	CRYAA subnetwork	4.72043e-05	Yes
MP:0002743	glomerulonephritis	5.30349e-05	Yes
GO:0018904	organic ether metabolic process	5.36507e-05	Yes
MP:0002941	increased circulating alanine transaminase level	5.44378e-05	Yes
REACTOME_NUCLEAR_RECEPTOR_TRANSCRIPTION_PATHWAY	REACTOME_NUCLEAR_RECEPTOR_TRANSCRIPTION_PATHWAY	5.53095e-05	Yes
MP:0009763	increased sensitivity to induced morbidity/mortality	5.54002e-05	Yes
GO:0051241	negative regulation of multicellular organismal process	5.76899e-05	Yes
GO:0006979	response to oxidative stress	5.95636e-05	Yes
MP:0000598	abnormal liver morphology	6.13648e-05	Yes
ENSG00000017427	IGF1 subnetwork	6.36009e-05	Yes
REACTOME_LIPID_DIGESTION_MOBILIZATION_AND_TRANSPORT	REACTOME_LIPID_DIGESTION_MOBILIZATION_AND_TRANSPORT	6.52808e-05	Yes
GO:0051384	response to glucocorticoid stimulus	6.57932e-05	Yes
GO:0004879	ligand-activated sequence-specific DNA binding RNA polymerase II transcription factor activity	6.60859e-05	Yes
GO:0046889	positive regulation of lipid biosynthetic process	6.9627e-05	Yes
GO:0043086	negative regulation of catalytic activity	7.03573e-05	Yes
MP:0002575	increased circulating ketone body level	7.21034e-05	Yes
GO:0034754	cellular hormone metabolic process	7.31711e-05	Yes
GO:0008203	cholesterol metabolic process	7.58999e-05	Yes
GO:0014070	response to organic cyclic compound	7.76201e-05	Yes
GO:0016125	sterol metabolic process	7.91104e-05	Yes
GO:0005507	copper ion binding	8.06101e-05	Yes
GO:0055088	lipid homeostasis	8.08849e-05	Yes
MP:0001242	hyperkeratosis	8.66325e-05	Yes
GO:0051591	response to cAMP	8.8758e-05	Yes
GO:0006641	triglyceride metabolic process	9.09712e-05	Yes
GO:0044242	cellular lipid catabolic process	9.68132e-05	Yes
GO:0006639	acylglycerol metabolic process	0.000102651	Yes
MP:0008705	increased interleukin-6 secretion	0.000103327	Yes
ENSG00000213341	CHUK subnetwork	0.00010819	Yes
ENSG00000204388	HSPA1B subnetwork	0.00010921	Yes
ENSG00000204389	HSPA1A subnetwork	0.00010921	Yes
ENSG00000212860	ENSG00000212860 subnetwork	0.00010921	Yes
ENSG00000212866	HSPA1B subnetwork	0.00010921	Yes
ENSG00000215292	ENSG00000215292 subnetwork	0.00010921	Yes
GO:0006638	neutral lipid metabolic process	0.000109637	Yes
GO:0000062	fatty-acyl-CoA binding	0.000119079	Yes
GO:0033993	response to lipid	0.00012047	Yes
MP:0002644	decreased circulating triglyceride level	0.000123311	Yes
MP:0009355	increased liver triglyceride level	0.000126176	Yes
GO:0016863	intramolecular oxidoreductase activity, transposing C=C bonds	0.000126229	Yes
GO:0005625	soluble fraction	0.000127194	Yes
ENSG00000143418	CERS2 subnetwork	0.0001309	Yes
MP:0001882	abnormal lactation	0.000142793	Yes
MP:0009356	decreased liver triglyceride level	0.000144846	Yes
ENSG00000197747	S100A10 subnetwork	0.00015132	Yes
GO:0031667	response to nutrient levels	0.000153439	Yes
ENSG00000149177	PTPRJ subnetwork	0.000153721	Yes
GO:0016525	negative regulation of angiogenesis	0.000156617	Yes
REACTOME_PHASE_1_:_FUNCTIONALIZATION_OF_COMPOUNDS	REACTOME_PHASE_1_:_FUNCTIONALIZATION_OF_COMPOUNDS	0.000162113	Yes
MP:0002981	increased liver weight	0.000165766	Yes
MP:0003957	abnormal nitric oxide homeostasis	0.0001661	Yes
MP:0008706	decreased interleukin-6 secretion	0.000176923	Yes
ENSG00000131459	GFPT2 subnetwork	0.000182231	Yes
MP:0001511	disheveled coat	0.000188138	Yes
MP:0003887	increased hepatocyte apoptosis	0.000188347	Yes
MP:0002310	decreased susceptibility to hepatic steatosis	0.000189403	Yes
GO:0009055	electron carrier activity	0.000191634	Yes
GO:0006631	fatty acid metabolic process	0.000195532	Yes
GO:0019216	regulation of lipid metabolic process	0.000195656	Yes
GO:0050662	coenzyme binding	0.000196168	Yes
GO:0031960	response to corticosteroid stimulus	0.000196732	Yes
KEGG_MATURITY_ONSET_DIABETES_OF_THE_YOUNG	KEGG_MATURITY_ONSET_DIABETES_OF_THE_YOUNG	0.000197396	Yes
GO:0015918	sterol transport	0.000202864	Yes
GO:0051346	negative regulation of hydrolase activity	0.000204144	Yes
GO:0008610	lipid biosynthetic process	0.000213547	Yes
MP:0005343	increased circulating aspartate transaminase level	0.000224957	Yes
ENSG00000123838	C4BPA subnetwork	0.000233201	Yes
MP:0005439	decreased glycogen level	0.000236497	Yes
GO:0019840	isoprenoid binding	0.000237439	Yes
GO:0045765	regulation of angiogenesis	0.000242303	Yes
MP:0005282	decreased fatty acid level	0.000253777	Yes
MP:0005559	increased circulating glucose level	0.000254801	Yes
GO:0006633	fatty acid biosynthetic process	0.000256	Yes
ENSG00000107447	DNTT subnetwork	0.000267345	Yes
KEGG_SULFUR_METABOLISM	KEGG_SULFUR_METABOLISM	0.000273117	Yes
MP:0008478	increased spleen white pulp amount	0.000283852	Yes
GO:0005782	peroxisomal matrix	0.000285318	Yes
GO:0031907	microbody lumen	0.000285318	Yes
GO:0007584	response to nutrient	0.000288423	Yes
GO:0030301	cholesterol transport	0.00029379	Yes
GO:0006662	glycerol ether metabolic process	0.000294029	Yes
MP:0003725	increased autoantibody level	0.000302975	Yes
REACTOME_FATTY_ACID_TRIACYLGLYCEROL_AND_KETONE_BODY_METABOLISM	REACTOME_FATTY_ACID_TRIACYLGLYCEROL_AND_KETONE_BODY_METABOLISM	0.000303485	Yes
GO:0019915	lipid storage	0.000311413	Yes
GO:0072593	reactive oxygen species metabolic process	0.000313702	Yes
MP:0005440	increased glycogen level	0.000315404	Yes
ENSG00000164733	CTSB subnetwork	0.000316486	Yes
GO:0006766	vitamin metabolic process	0.000316793	Yes
MP:0005179	decreased circulating cholesterol level	0.000318385	Yes
MP:0010182	decreased susceptibility to weight gain	0.000323055	Yes
MP:0009289	decreased epididymal fat pad weight	0.000324832	Yes
MP:0005146	decreased circulating VLDL cholesterol level	0.000336845	Yes
GO:0050660	flavin adenine dinucleotide binding	0.000350473	Yes
KEGG_STEROID_HORMONE_BIOSYNTHESIS	KEGG_STEROID_HORMONE_BIOSYNTHESIS	0.000356261	Yes
GO:0061134	peptidase regulator activity	0.000358522	Yes
GO:0015485	cholesterol binding	0.000361624	Yes
GO:0032496	response to lipopolysaccharide	0.000365977	Yes
MP:0001716	abnormal placenta labyrinth morphology	0.000370851	Yes
MP:0005318	decreased triglyceride level	0.000381327	Yes
GO:0061041	regulation of wound healing	0.00038148	Yes
ENSG00000130203	APOE subnetwork	0.000392269	Yes
MP:0009285	increased gonadal fat pad weight	0.000392279	Yes
REACTOME_PPARA_ACTIVATES_GENE_EXPRESSION	REACTOME_PPARA_ACTIVATES_GENE_EXPRESSION	0.000393244	Yes
GO:0010466	negative regulation of peptidase activity	0.00039883	Yes
GO:0005501	retinoid binding	0.000400124	Yes
REACTOME_LIPOPROTEIN_METABOLISM	REACTOME_LIPOPROTEIN_METABOLISM	0.000404515	Yes
GO:0042304	regulation of fatty acid biosynthetic process	0.000408707	Yes
KEGG_ARACHIDONIC_ACID_METABOLISM	KEGG_ARACHIDONIC_ACID_METABOLISM	0.000411979	Yes
MP:0004151	decreased circulating iron level	0.000417003	Yes
MP:0000183	decreased circulating LDL cholesterol level	0.000417116	Yes
MP:0000603	pale liver	0.000422597	Yes
GO:0006916	anti-apoptosis	0.000423194	Yes
REACTOME_BIOLOGICAL_OXIDATIONS	REACTOME_BIOLOGICAL_OXIDATIONS	0.000431846	Yes
GO:0033293	monocarboxylic acid binding	0.000435013	Yes
KEGG_FATTY_ACID_METABOLISM	KEGG_FATTY_ACID_METABOLISM	0.000435994	Yes
GO:0019867	outer membrane	0.000440486	Yes
GO:0033273	response to vitamin	0.000447487	Yes
GO:0002237	response to molecule of bacterial origin	0.000452116	Yes
MP:0001926	female infertility	0.000461326	Yes
GO:0032934	sterol binding	0.000468466	Yes
MP:0008734	decreased susceptibility to endotoxin shock	0.000472741	Yes
GO:0009410	response to xenobiotic stimulus	0.000480925	Yes
GO:0071466	cellular response to xenobiotic stimulus	0.000480925	Yes
REACTOME_METABOLISM_OF_VITAMINS_AND_COFACTORS	REACTOME_METABOLISM_OF_VITAMINS_AND_COFACTORS	0.00048121	Yes
REACTOME_METABOLISM_OF_WATER:SOLUBLE_VITAMINS_AND_COFACTORS	REACTOME_METABOLISM_OF_WATER:SOLUBLE_VITAMINS_AND_COFACTORS	0.00048121	Yes
MP:0005309	increased circulating ammonia level	0.00048591	Yes
MP:0004883	abnormal vascular wound healing	0.000494374	Yes
GO:0010951	negative regulation of endopeptidase activity	0.000496244	Yes
GO:0004252	serine-type endopeptidase activity	0.00050829	Yes
REACTOME_SYNTHESIS_OF_BILE_ACIDS_AND_BILE_SALTS_VIA_7ALPHA:HYDROXYCHOLESTEROL	REACTOME_SYNTHESIS_OF_BILE_ACIDS_AND_BILE_SALTS_VIA_7ALPHA:HYDROXYCHOLESTEROL	0.000511814	Yes
MP:0002078	abnormal glucose homeostasis	0.000513212	Yes
MP:0000186	decreased circulating HDL cholesterol level	0.000516308	Yes
MP:0005560	decreased circulating glucose level	0.000517901	Yes
GO:0016614	oxidoreductase activity, acting on CH-OH group of donors	0.000519516	Yes
GO:0071383	cellular response to steroid hormone stimulus	0.000522006	Yes
MP:0003806	abnormal nucleotide metabolism	0.000528625	Yes
ENSG00000072778	ACADVL subnetwork	0.000531643	Yes
GO:0032870	cellular response to hormone stimulus	0.000538579	Yes
GO:2000377	regulation of reactive oxygen species metabolic process	0.000540403	Yes
ENSG00000130164	LDLR subnetwork	0.000550846	Yes
GO:0071396	cellular response to lipid	0.000554425	Yes
GO:0016628	oxidoreductase activity, acting on the CH-CH group of donors, NAD or NADP as acceptor	0.00057672	Yes
MP:0005317	increased triglyceride level	0.000596349	Yes
GO:0006805	xenobiotic metabolic process	0.000600178	Yes
REACTOME_REGULATION_OF_LIPID_METABOLISM_BY_PEROXISOME_PROLIFERATOR:ACTIVATED_RECEPTOR_ALPHA_PPARALPHA	REACTOME_REGULATION_OF_LIPID_METABOLISM_BY_PEROXISOME_PROLIFERATOR:ACTIVATED_RECEPTOR_ALPHA_PPARALPHA	0.000615691	Yes
GO:0008236	serine-type peptidase activity	0.00061657	Yes
MP:0000322	increased granulocyte number	0.000623196	Yes
GO:0017171	serine hydrolase activity	0.000623706	Yes
MP:0008553	increased circulating tumor necrosis factor level	0.000636603	Yes
GO:0009295	nucleoid	0.000643075	Yes
MP:0004892	increased adiponectin level	0.000651852	Yes
GO:0061135	endopeptidase regulator activity	0.000661098	Yes
REACTOME_STEROID_HORMONES	REACTOME_STEROID_HORMONES	0.000673069	Yes
MP:0000599	enlarged liver	0.000689317	Yes
MP:0003691	abnormal microglial cell physiology	0.000695406	Yes
ENSG00000182481	KPNA2 subnetwork	0.000710723	Yes
ENSG00000215769	ENSG00000215769 subnetwork	0.000710723	Yes
GO:0009617	response to bacterium	0.000711916	Yes
MP:0004762	increased anti-double stranded DNA antibody level	0.000713652	Yes
MP:0005637	abnormal iron homeostasis	0.000722802	Yes
MP:0004774	abnormal bile salt level	0.000727111	Yes
GO:0038024	cargo receptor activity	0.000744462	Yes
MP:0009643	abnormal urine homeostasis	0.000747296	Yes
REACTOME_METABOLISM_OF_STEROID_HORMONES_AND_VITAMINS_A_AND_D	REACTOME_METABOLISM_OF_STEROID_HORMONES_AND_VITAMINS_A_AND_D	0.000747373	Yes
GO:0046503	glycerolipid catabolic process	0.000750161	Yes
ENSG00000167768	KRT1 subnetwork	0.000755403	Yes
GO:0001530	lipopolysaccharide binding	0.000759362	Yes
ENSG00000135821	GLUL subnetwork	0.000761396	Yes
GO:0046463	acylglycerol biosynthetic process	0.000764558	Yes
GO:0046460	neutral lipid biosynthetic process	0.000764558	Yes
MP:0005292	improved glucose tolerance	0.000766136	Yes
ENSG00000047457	CP subnetwork	0.000773321	Yes
GO:0016616	oxidoreductase activity, acting on the CH-OH group of donors, NAD or NADP as acceptor	0.000782183	Yes
GO:0048037	cofactor binding	0.000785329	Yes
GO:0016627	oxidoreductase activity, acting on the CH-CH group of donors	0.000790742	Yes
GO:0004866	endopeptidase inhibitor activity	0.000792167	Yes
GO:0042645	mitochondrial nucleoid	0.000803982	Yes
REACTOME_CYTOCHROME_P450_:_ARRANGED_BY_SUBSTRATE_TYPE	REACTOME_CYTOCHROME_P450_:_ARRANGED_BY_SUBSTRATE_TYPE	0.000815134	Yes
MP:0001239	abnormal epidermis stratum granulosum morphology	0.000820563	Yes
ENSG00000163631	ALB subnetwork	0.000824841	Yes
ENSG00000163586	FABP1 subnetwork	0.000826874	Yes
GO:0042445	hormone metabolic process	0.000838785	Yes
ENSG00000124151	NCOA3 subnetwork	0.000854644	Yes
GO:0009395	phospholipid catabolic process	0.000855089	Yes
GO:0055092	sterol homeostasis	0.000863111	Yes
GO:0042632	cholesterol homeostasis	0.000863111	Yes
MP:0004098	abnormal cerebellar granule cell morphology	0.000884909	Yes
GO:0030414	peptidase inhibitor activity	0.000888568	Yes
GO:0016860	intramolecular oxidoreductase activity	0.000911739	Yes
GO:0090207	regulation of triglyceride metabolic process	0.000915062	Yes
ENSG00000186832	KRT16 subnetwork	0.000928741	Yes
MP:0008554	decreased circulating tumor necrosis factor level	0.000940972	Yes
MP:0001195	flaky skin	0.000941528	Yes
GO:0009755	hormone-mediated signaling pathway	0.00095792	Yes
GO:0006775	fat-soluble vitamin metabolic process	0.000966618	Yes
GO:0046906	tetrapyrrole binding	0.000966673	Yes
REACTOME_CHYLOMICRON:MEDIATED_LIPID_TRANSPORT	REACTOME_CHYLOMICRON:MEDIATED_LIPID_TRANSPORT	0.000969219	Yes
MP:0008190	decreased transitional stage B cell number	0.000969944	Yes
ENSG00000100299	ARSA subnetwork	0.000984496	Yes
GO:0016042	lipid catabolic process	0.00100862	Yes
MP:0003853	dry skin	0.00101066	Yes
ENSG00000187837	HIST1H1C subnetwork	0.00102034	Yes
GO:0006694	steroid biosynthetic process	0.0010212	Yes
MP:0005325	abnormal renal glomerulus morphology	0.00102428	Yes
ENSG00000215320	ENSG00000215320 subnetwork	0.00102467	Yes
GO:0020037	heme binding	0.00103494	Yes
MP:0001263	weight loss	0.00103648	Yes
ENSG00000069345	DNAJA2 subnetwork	0.00103706	Yes
MP:0005666	abnormal adipose tissue physiology	0.00104307	Yes
GO:0031968	organelle outer membrane	0.00104985	Yes
GO:0034339	regulation of transcription from RNA polymerase II promoter by nuclear hormone receptor	0.00105239	Yes
MP:0001846	increased inflammatory response	0.00105728	Yes
GO:0005496	steroid binding	0.00108417	No
REACTOME_ENDOGENOUS_STEROLS	REACTOME_ENDOGENOUS_STEROLS	0.00112176	No
MP:0002412	increased susceptibility to bacterial infection	0.00112682	No
ENSG00000100288	CHKB subnetwork	0.00114151	No
GO:0033344	cholesterol efflux	0.00114743	No
MP:0004955	increased thymus weight	0.00114937	No
GO:0034383	low-density lipoprotein particle clearance	0.00117041	No
GO:0004869	cysteine-type endopeptidase inhibitor activity	0.00117204	No
GO:0009749	response to glucose stimulus	0.00118532	No
MP:0009788	increased susceptibility to bacterial infection induced morbidity/mortality	0.00120375	No
REACTOME_REGULATION_OF_GENE_EXPRESSION_IN_BETA_CELLS	REACTOME_REGULATION_OF_GENE_EXPRESSION_IN_BETA_CELLS	0.00120704	No
GO:0043401	steroid hormone mediated signaling pathway	0.0012106	No
MP:0000417	short hair	0.0012284	No
GO:0019432	triglyceride biosynthetic process	0.00122876	No
ENSG00000211896	ENSG00000211896 subnetwork	0.00124064	No
REACTOME_BILE_ACID_AND_BILE_SALT_METABOLISM	REACTOME_BILE_ACID_AND_BILE_SALT_METABOLISM	0.00125187	No
GO:0071814	protein-lipid complex binding	0.00128074	No
GO:0071813	lipoprotein particle binding	0.00128074	No
GO:0009746	response to hexose stimulus	0.0012824	No
GO:0034284	response to monosaccharide stimulus	0.00129946	No
MP:0004773	abnormal bile composition	0.0013058	No
GO:0034358	plasma lipoprotein particle	0.00131427	No
GO:0032994	protein-lipid complex	0.00131427	No
MP:0002098	abnormal vibrissa morphology	0.00132417	No
ENSG00000131910	NR0B2 subnetwork	0.00133524	No
GO:0004857	enzyme inhibitor activity	0.00136821	No
MP:0005311	abnormal circulating amino acid level	0.0013719	No
GO:0030522	intracellular receptor mediated signaling pathway	0.00137549	No
GO:0004497	monooxygenase activity	0.00137566	No
MP:0002647	decreased intestinal cholesterol absorption	0.00137869	No
ENSG00000139726	DENR subnetwork	0.00140112	No
MP:0002665	decreased circulating corticosterone level	0.00141198	No
MP:0001547	abnormal lipid level	0.00141477	No
GO:0051248	negative regulation of protein metabolic process	0.0014282	No
GO:0030169	low-density lipoprotein particle binding	0.00142825	No
GO:0034185	apolipoprotein binding	0.00147219	No
MP:0008537	increased susceptibility to induced colitis	0.00149105	No
GO:0048662	negative regulation of smooth muscle cell proliferation	0.00149517	No
MP:0009642	abnormal blood homeostasis	0.00150943	No
ENSG00000119414	PPP6C subnetwork	0.00151411	No
KEGG_PEROXISOME	KEGG_PEROXISOME	0.00151975	No
GO:0016810	hydrolase activity, acting on carbon-nitrogen (but not peptide) bonds	0.00152168	No
ENSG00000173110	HSPA6 subnetwork	0.00152955	No
GO:0008206	bile acid metabolic process	0.00155029	No
GO:0043027	cysteine-type endopeptidase inhibitor activity involved in apoptotic process	0.00157541	No
ENSG00000057593	F7 subnetwork	0.00157549	No
GO:0045834	positive regulation of lipid metabolic process	0.00159051	No
ENSG00000104368	PLAT subnetwork	0.00160901	No
MP:0008182	decreased marginal zone B cell number	0.00161911	No
MP:0004794	increased anti-nuclear antigen antibody level	0.00162051	No
GO:0010035	response to inorganic substance	0.00162162	No
MP:0002679	abnormal corpus luteum morphology	0.00163613	No
ENSG00000005844	ITGAL subnetwork	0.00165365	No
MP:0003949	abnormal circulating lipid level	0.00165708	No
GO:0010565	regulation of cellular ketone metabolic process	0.00165996	No
REACTOME_SYNTHESIS_OF_BILE_ACIDS_AND_BILE_SALTS	REACTOME_SYNTHESIS_OF_BILE_ACIDS_AND_BILE_SALTS	0.00166344	No
MP:0004016	decreased bone mass	0.00167047	No
MP:0008189	increased transitional stage B cell number	0.0016771	No
ENSG00000215755	ENSG00000215755 subnetwork	0.0017028	No
ENSG00000110245	APOC3 subnetwork	0.0017028	No
MP:0001853	heart inflammation	0.00170891	No
GO:0005741	mitochondrial outer membrane	0.00171418	No
MP:0008722	abnormal chemokine secretion	0.00171973	No
KEGG_TRYPTOPHAN_METABOLISM	KEGG_TRYPTOPHAN_METABOLISM	0.00174832	No
MP:0003961	decreased lean body mass	0.00179541	No
MP:0008808	decreased spleen iron level	0.00182305	No
ENSG00000164344	KLKB1 subnetwork	0.0018268	No
MP:0011353	expanded mesangial matrix	0.00183067	No
ENSG00000125775	SDCBP2 subnetwork	0.00183971	No
MP:0005339	increased susceptibility to atherosclerosis	0.00184554	No
REACTOME_ACTIVATED_TAK1_MEDIATES_P38_MAPK_ACTIVATION	REACTOME_ACTIVATED_TAK1_MEDIATES_P38_MAPK_ACTIVATION	0.00185232	No
ENSG00000171403	KRT9 subnetwork	0.00185925	No
GO:0034612	response to tumor necrosis factor	0.00189046	No
ENSG00000165525	NEMF subnetwork	0.00191366	No
GO:0043434	response to peptide hormone stimulus	0.00192296	No
MP:0001559	hyperglycemia	0.00193816	No
ENSG00000105371	ICAM4 subnetwork	0.00194107	No
MP:0001191	abnormal skin condition	0.00194891	No
GO:0015645	fatty acid ligase activity	0.00195268	No
ENSG00000167711	SERPINF2 subnetwork	0.00195666	No
ENSG00000179776	CDH5 subnetwork	0.00196167	No
GO:0071356	cellular response to tumor necrosis factor	0.00197868	No
GO:0016746	transferase activity, transferring acyl groups	0.00198198	No
GO:0009743	response to carbohydrate stimulus	0.00199771	No
ENSG00000132464	ENAM subnetwork	0.00199913	No
GO:0051100	negative regulation of binding	0.00203276	No
GO:0019433	triglyceride catabolic process	0.00204218	No
GO:0030193	regulation of blood coagulation	0.00205578	No
ENSG00000132196	HSD17B7 subnetwork	0.00207037	No
MP:0005659	decreased susceptibility to diet-induced obesity	0.00209393	No
GO:0019200	carbohydrate kinase activity	0.00210316	No
GO:0019841	retinol binding	0.00210747	No
ENSG00000149131	SERPING1 subnetwork	0.00213163	No
GO:0048029	monosaccharide binding	0.00214681	No
GO:0008374	O-acyltransferase activity	0.00214889	No
MP:0005048	thrombosis	0.00217694	No
REACTOME_PEROXISOMAL_LIPID_METABOLISM	REACTOME_PEROXISOMAL_LIPID_METABOLISM	0.00217745	No
MP:0005478	decreased circulating thyroxine level	0.00219018	No
MP:0001859	kidney inflammation	0.00221153	No
MP:0006058	decreased cerebral infarction size	0.00223239	No
GO:0005504	fatty acid binding	0.0022392	No
ENSG00000106633	GCK subnetwork	0.00224324	No
GO:0016229	steroid dehydrogenase activity	0.0022509	No
ENSG00000204319	ENSG00000204319 subnetwork	0.00225093	No
KEGG_PRIMARY_BILE_ACID_BIOSYNTHESIS	KEGG_PRIMARY_BILE_ACID_BIOSYNTHESIS	0.00225312	No
ENSG00000155660	PDIA4 subnetwork	0.00230066	No
ENSG00000198780	FAM169A subnetwork	0.00232171	No
GO:0004867	serine-type endopeptidase inhibitor activity	0.00232434	No
GO:0033764	steroid dehydrogenase activity, acting on the CH-OH group of donors, NAD or NADP as acceptor	0.00233092	No
MP:0002362	abnormal spleen marginal zone morphology	0.00234425	No
MP:0003982	increased cholesterol level	0.0023529	No
ENSG00000019991	HGF subnetwork	0.00237761	No
ENSG00000136986	DERL1 subnetwork	0.00238899	No
GO:0019218	regulation of steroid metabolic process	0.00243709	No
ENSG00000136869	TLR4 subnetwork	0.00244517	No
GO:0019751	polyol metabolic process	0.0024533	No
REACTOME_TRIGLYCERIDE_BIOSYNTHESIS	REACTOME_TRIGLYCERIDE_BIOSYNTHESIS	0.00251063	No
KEGG_PORPHYRIN_AND_CHLOROPHYLL_METABOLISM	KEGG_PORPHYRIN_AND_CHLOROPHYLL_METABOLISM	0.00252165	No
MP:0000187	abnormal triglyceride level	0.00252241	No
ENSG00000136999	NOV subnetwork	0.00252853	No
GO:0044269	glycerol ether catabolic process	0.00252898	No
GO:0046461	neutral lipid catabolic process	0.00252898	No
GO:0046464	acylglycerol catabolic process	0.00252898	No
MP:0001915	intracranial hemorrhage	0.00253631	No
MP:0001194	dermatitis	0.00254655	No
GO:0005319	lipid transporter activity	0.00255538	No
GO:0003995	acyl-CoA dehydrogenase activity	0.00256619	No
GO:0031406	carboxylic acid binding	0.00257534	No
REACTOME_IMMUNOREGULATORY_INTERACTIONS_BETWEEN_A_LYMPHOID_AND_A_NON:LYMPHOID_CELL	REACTOME_IMMUNOREGULATORY_INTERACTIONS_BETWEEN_A_LYMPHOID_AND_A_NON:LYMPHOID_CELL	0.00258412	No
MP:0003383	abnormal gluconeogenesis	0.00260897	No
ENSG00000158874	APOA2 subnetwork	0.00261192	No
KEGG_GLYCEROLIPID_METABOLISM	KEGG_GLYCEROLIPID_METABOLISM	0.00261226	No
ENSG00000004799	PDK4 subnetwork	0.00262072	No
ENSG00000115053	NCL subnetwork	0.00262224	No
ENSG00000116171	SCP2 subnetwork	0.00262832	No
KEGG_TYROSINE_METABOLISM	KEGG_TYROSINE_METABOLISM	0.00263286	No
MP:0008578	decreased circulating interferon-gamma level	0.00267671	No
MP:0004952	increased spleen weight	0.00269476	No
MP:0008735	increased susceptibility to endotoxin shock	0.00269886	No
ENSG00000167526	RPL13 subnetwork	0.00270917	No
GO:0035872	nucleotide-binding domain, leucine rich repeat containing receptor signaling pathway	0.00271169	No
GO:0002753	cytoplasmic pattern recognition receptor signaling pathway	0.00271169	No
GO:0070423	nucleotide-binding oligomerization domain containing signaling pathway	0.00271169	No
ENSG00000174123	TLR10 subnetwork	0.00271902	No
MP:0001192	scaly skin	0.00273239	No
REACTOME_TOLL_LIKE_RECEPTOR_4_TLR4_CASCADE	REACTOME_TOLL_LIKE_RECEPTOR_4_TLR4_CASCADE	0.00273805	No
MP:0008597	decreased circulating interleukin-6 level	0.0027588	No
ENSG00000099804	CDC34 subnetwork	0.00276449	No
GO:0034362	low-density lipoprotein particle	0.00277672	No
GO:0032494	response to peptidoglycan	0.00278338	No
GO:0046504	glycerol ether biosynthetic process	0.0028007	No
GO:0071495	cellular response to endogenous stimulus	0.00281431	No
MP:0001554	increased circulating free fatty acid level	0.00282461	No
GO:0005543	phospholipid binding	0.00282503	No
REACTOME_ASSOCIATION_OF_TRICCCT_WITH_TARGET_PROTEINS_DURING_BIOSYNTHESIS	REACTOME_ASSOCIATION_OF_TRICCCT_WITH_TARGET_PROTEINS_DURING_BIOSYNTHESIS	0.00283428	No
ENSG00000185621	LMLN subnetwork	0.00288187	No
REACTOME_TRANSPORT_OF_ORGANIC_ANIONS	REACTOME_TRANSPORT_OF_ORGANIC_ANIONS	0.00290724	No
MP:0000218	increased leukocyte cell number	0.00291503	No
ENSG00000110244	APOA4 subnetwork	0.0029222	No
GO:0052689	carboxylic ester hydrolase activity	0.00292743	No
ENSG00000215754	ENSG00000215754 subnetwork	0.00293061	No
ENSG00000168884	TNIP2 subnetwork	0.00293287	No
REACTOME_INITIAL_TRIGGERING_OF_COMPLEMENT	REACTOME_INITIAL_TRIGGERING_OF_COMPLEMENT	0.00294811	No
MP:0005425	increased macrophage cell number	0.0029723	No
ENSG00000171564	FGB subnetwork	0.00297874	No
ENSG00000160285	LSS subnetwork	0.00298099	No
MP:0002655	abnormal keratinocyte morphology	0.00299739	No
MP:0002490	abnormal immunoglobulin level	0.00301357	No
GO:0046486	glycerolipid metabolic process	0.00304357	No
ENSG00000136110	LECT1 subnetwork	0.00308059	No
REACTOME_ACTIVATED_TLR4_SIGNALLING	REACTOME_ACTIVATED_TLR4_SIGNALLING	0.0030806	No
MP:0002591	decreased mean corpuscular volume	0.00310556	No
GO:0044439	peroxisomal part	0.00312005	No
GO:0044438	microbody part	0.00312005	No
ENSG00000137561	TTPA subnetwork	0.00315451	No
REACTOME_MYD88:INDEPENDENT_CASCADE_INITIATED_ON_PLASMA_MEMBRANE	REACTOME_MYD88:INDEPENDENT_CASCADE_INITIATED_ON_PLASMA_MEMBRANE	0.00318772	No
REACTOME_SYNTHESIS_OF_VERY_LONG:CHAIN_FATTY_ACYL:COAS	REACTOME_SYNTHESIS_OF_VERY_LONG:CHAIN_FATTY_ACYL:COAS	0.00319932	No
GO:0006575	cellular modified amino acid metabolic process	0.00323576	No
GO:0002020	protease binding	0.00324903	No
GO:0045723	positive regulation of fatty acid biosynthetic process	0.00325027	No
ENSG00000167244	IGF2 subnetwork	0.00326446	No
MP:0011427	mesangial cell hyperplasia	0.0032901	No
REACTOME_FATTY_ACYL:COA_BIOSYNTHESIS	REACTOME_FATTY_ACYL:COA_BIOSYNTHESIS	0.00329256	No
ENSG00000185010	F8 subnetwork	0.00329368	No
GO:0050750	low-density lipoprotein particle receptor binding	0.00334385	No
MP:0001731	abnormal postnatal growth	0.00334416	No
ENSG00000130208	APOC1 subnetwork	0.00335781	No
GO:0016877	ligase activity, forming carbon-sulfur bonds	0.00335797	No
ENSG00000131187	F12 subnetwork	0.00337231	No
GO:0010038	response to metal ion	0.00339527	No
ENSG00000104549	SQLE subnetwork	0.00342626	No
MP:0003402	decreased liver weight	0.00345371	No
MP:0008596	increased circulating interleukin-6 level	0.00350511	No
ENSG00000000971	CFH subnetwork	0.00351677	No
GO:0051186	cofactor metabolic process	0.00352258	No
MP:0010300	increased skin tumor incidence	0.00355311	No
ENSG00000145192	AHSG subnetwork	0.00355365	No
MP:0006319	abnormal epididymal fat pad morphology	0.00355977	No
ENSG00000151552	QDPR subnetwork	0.00357141	No
GO:0032368	regulation of lipid transport	0.00357526	No
GO:0030728	ovulation	0.00357913	No
MP:0005334	abnormal fat pad morphology	0.00358543	No
ENSG00000197561	ELANE subnetwork	0.00359077	No
GO:0004303	estradiol 17-beta-dehydrogenase activity	0.00359847	No
ENSG00000104365	IKBKB subnetwork	0.00362769	No
MP:0005459	decreased percent body fat	0.00374388	No
GO:0030162	regulation of proteolysis	0.00374693	No
ENSG00000151835	SACS subnetwork	0.00376812	No
GO:0050818	regulation of coagulation	0.00377032	No
GO:0042974	retinoic acid receptor binding	0.00378555	No
ENSG00000075643	MOCOS subnetwork	0.00379175	No
ENSG00000154262	ABCA6 subnetwork	0.00379453	No
MP:0008181	increased marginal zone B cell number	0.00381543	No
ENSG00000170876	TMEM43 subnetwork	0.00381915	No
GO:0043433	negative regulation of sequence-specific DNA binding transcription factor activity	0.00386971	No
GO:0030246	carbohydrate binding	0.00392361	No
MP:0006270	abnormal mammary gland growth during lactation	0.00396925	No
ENSG00000211949	ENSG00000211949 subnetwork	0.00401561	No
KEGG_DRUG_METABOLISM_CYTOCHROME_P450	KEGG_DRUG_METABOLISM_CYTOCHROME_P450	0.00402774	No
GO:0019400	alditol metabolic process	0.00403865	No
GO:0004467	long-chain fatty acid-CoA ligase activity	0.00409544	No
REACTOME_PHASE_II_CONJUGATION	REACTOME_PHASE_II_CONJUGATION	0.00413076	No
ENSG00000086061	DNAJA1 subnetwork	0.00416433	No
ENSG00000073282	TP63 subnetwork	0.00416858	No
GO:0010608	posttranscriptional regulation of gene expression	0.0041763	No
GO:0009896	positive regulation of catabolic process	0.00420112	No
ENSG00000125998	FAM83C subnetwork	0.0042304	No
GO:0003993	acid phosphatase activity	0.00423612	No
ENSG00000118271	TTR subnetwork	0.00431015	No
KEGG_STEROID_BIOSYNTHESIS	KEGG_STEROID_BIOSYNTHESIS	0.00434226	No
REACTOME_TOLL_LIKE_RECEPTOR_3_TLR3_CASCADE	REACTOME_TOLL_LIKE_RECEPTOR_3_TLR3_CASCADE	0.00436509	No
REACTOME_TRIF_MEDIATED_TLR3_SIGNALING	REACTOME_TRIF_MEDIATED_TLR3_SIGNALING	0.00436509	No
GO:0008395	steroid hydroxylase activity	0.00437691	No
ENSG00000118137	APOA1 subnetwork	0.00437857	No
ENSG00000215756	ENSG00000215756 subnetwork	0.00437857	No
ENSG00000129988	LBP subnetwork	0.00439635	No
ENSG00000076555	ACACB subnetwork	0.00440871	No
GO:0048659	smooth muscle cell proliferation	0.0045051	No
GO:0034142	toll-like receptor 4 signaling pathway	0.00450664	No
GO:0016918	retinal binding	0.00453149	No
GO:0015248	sterol transporter activity	0.00453225	No
ENSG00000007402	CACNA2D2 subnetwork	0.00456617	No
MP:0009766	increased sensitivity to xenobiotic induced morbidity/mortality	0.00461109	No
GO:0034364	high-density lipoprotein particle	0.00464639	No
MP:0005281	increased fatty acid level	0.00465951	No
MP:0001656	focal hepatic necrosis	0.00466663	No
MP:0011506	glomerular crescent	0.00466709	No
ENSG00000188488	SERPINA5 subnetwork	0.00470666	No
GO:0030669	clathrin-coated endocytic vesicle membrane	0.00472131	No
MP:0003333	liver fibrosis	0.00474977	No
GO:0031663	lipopolysaccharide-mediated signaling pathway	0.0047543	No
GO:0016209	antioxidant activity	0.00476643	No
ENSG00000173207	CKS1B subnetwork	0.00478403	No
ENSG00000161618	ALDH16A1 subnetwork	0.00478623	No
ENSG00000084674	APOB subnetwork	0.00479196	No
GO:0033002	muscle cell proliferation	0.00481886	No
REACTOME_INNATE_IMMUNE_SYSTEM	REACTOME_INNATE_IMMUNE_SYSTEM	0.00482568	No
GO:0005080	protein kinase C binding	0.00483545	No
GO:0016878	acid-thiol ligase activity	0.00492246	No
MP:0002712	increased circulating glucagon level	0.00492886	No
GO:0034599	cellular response to oxidative stress	0.00492987	No
MP:0000691	enlarged spleen	0.00498421	No
GO:0044403	symbiosis, encompassing mutualism through parasitism	0.00498766	No
REACTOME_TAK1_ACTIVATES_NFKB_BY_PHOSPHORYLATION_AND_ACTIVATION_OF_IKKS_COMPLEX	REACTOME_TAK1_ACTIVATES_NFKB_BY_PHOSPHORYLATION_AND_ACTIVATION_OF_IKKS_COMPLEX	0.00501288	No
MP:0004984	increased osteoclast cell number	0.00501768	No
MP:0005145	increased circulating VLDL cholesterol level	0.00501884	No
GO:0006071	glycerol metabolic process	0.0050372	No
MP:0003038	decreased infarction size	0.00508118	No
REACTOME_HDL:MEDIATED_LIPID_TRANSPORT	REACTOME_HDL:MEDIATED_LIPID_TRANSPORT	0.00509171	No
MP:0000189	hypoglycemia	0.00510477	No
REACTOME_MYD88_DEPENDENT_CASCADE_INITIATED_ON_ENDOSOME	REACTOME_MYD88_DEPENDENT_CASCADE_INITIATED_ON_ENDOSOME	0.0051071	No
REACTOME_TOLL_LIKE_RECEPTOR_78_TLR78_CASCADE	REACTOME_TOLL_LIKE_RECEPTOR_78_TLR78_CASCADE	0.0051071	No
MP:0002874	decreased hemoglobin content	0.0051179	No
GO:0016709	oxidoreductase activity, acting on paired donors, with incorporation or reduction of molecular oxygen, NADH or NADPH as one donor, and incorporation of one atom of oxygen	0.00514142	No
ENSG00000044574	HSPA5 subnetwork	0.00514176	No
REACTOME_TOLL_RECEPTOR_CASCADES	REACTOME_TOLL_RECEPTOR_CASCADES	0.0051497	No
REACTOME_SULFUR_AMINO_ACID_METABOLISM	REACTOME_SULFUR_AMINO_ACID_METABOLISM	0.00515961	No
ENSG00000159217	IGF2BP1 subnetwork	0.00518795	No
ENSG00000137275	RIPK1 subnetwork	0.0051895	No
MP:0008751	abnormal interleukin level	0.00521311	No
MP:0002908	delayed wound healing	0.00522626	No
ENSG00000096171	VARS subnetwork	0.00523952	No
ENSG00000204394	VARS subnetwork	0.00523952	No
ENSG00000154134	ROBO3 subnetwork	0.00524264	No
MP:0003724	increased susceptibility to induced arthritis	0.00526724	No
MP:0009767	decreased sensitivity to xenobiotic induced morbidity/mortality	0.00530516	No
MP:0008412	increased cellular sensitivity to oxidative stress	0.00530842	No
ENSG00000122861	PLAU subnetwork	0.00531676	No
ENSG00000163781	TOPBP1 subnetwork	0.00534172	No
GO:0032637	interleukin-8 production	0.00535895	No
MP:0005416	abnormal circulating protein level	0.0053632	No
ENSG00000166233	ARIH1 subnetwork	0.00538176	No
ENSG00000180210	F2 subnetwork	0.00539359	No
GO:0016853	isomerase activity	0.0054074	No
GO:0006732	coenzyme metabolic process	0.00542789	No
ENSG00000103942	HOMER2 subnetwork	0.0054335	No
MP:0008593	increased circulating interleukin-10 level	0.00549143	No
MP:0003103	liver degeneration	0.00550388	No
REACTOME_METABOLISM_OF_AMINO_ACIDS_AND_DERIVATIVES	REACTOME_METABOLISM_OF_AMINO_ACIDS_AND_DERIVATIVES	0.00552154	No
GO:0042579	microbody	0.00552397	No
GO:0005777	peroxisome	0.00552397	No
REACTOME_CYTOSOLIC_SULFONATION_OF_SMALL_MOLECULES	REACTOME_CYTOSOLIC_SULFONATION_OF_SMALL_MOLECULES	0.00553733	No
GO:0050819	negative regulation of coagulation	0.00554495	No
MP:0009292	increased inguinal fat pad weight	0.00556472	No
ENSG00000133794	ARNTL subnetwork	0.00556694	No
GO:0048660	regulation of smooth muscle cell proliferation	0.00557475	No
REACTOME_MYD88MAL_CASCADE_INITIATED_ON_PLASMA_MEMBRANE	REACTOME_MYD88MAL_CASCADE_INITIATED_ON_PLASMA_MEMBRANE	0.00559982	No
REACTOME_TOLL_LIKE_RECEPTOR_TLR6TLR2_CASCADE	REACTOME_TOLL_LIKE_RECEPTOR_TLR6TLR2_CASCADE	0.00559982	No
REACTOME_TOLL_LIKE_RECEPTOR_TLR1TLR2_CASCADE	REACTOME_TOLL_LIKE_RECEPTOR_TLR1TLR2_CASCADE	0.00559982	No
REACTOME_TOLL_LIKE_RECEPTOR_2_TLR2_CASCADE	REACTOME_TOLL_LIKE_RECEPTOR_2_TLR2_CASCADE	0.00559982	No
MP:0004001	decreased hepatocyte proliferation	0.00561579	No
GO:0034361	very-low-density lipoprotein particle	0.00570147	No
GO:0034385	triglyceride-rich lipoprotein particle	0.00570147	No
KEGG_COMPLEMENT_AND_COAGULATION_CASCADES	KEGG_COMPLEMENT_AND_COAGULATION_CASCADES	0.00577353	No
ENSG00000145782	ATG12 subnetwork	0.00578805	No
REACTOME_COMPLEMENT_CASCADE	REACTOME_COMPLEMENT_CASCADE	0.0058474	No
ENSG00000159189	C1QC subnetwork	0.0058703	No
GO:0070325	lipoprotein particle receptor binding	0.00587734	No
ENSG00000165280	VCP subnetwork	0.00588735	No
MP:0002962	increased urine protein level	0.00590257	No
MP:0001231	abnormal epidermis stratum basale morphology	0.00592403	No
KEGG_BIOSYNTHESIS_OF_UNSATURATED_FATTY_ACIDS	KEGG_BIOSYNTHESIS_OF_UNSATURATED_FATTY_ACIDS	0.00594098	No
ENSG00000173267	SNCG subnetwork	0.0059613	No
GO:0044419	interspecies interaction between organisms	0.00596491	No
GO:0050810	regulation of steroid biosynthetic process	0.00598092	No
MP:0010180	increased susceptibility to weight loss	0.00602218	No
GO:0044282	small molecule catabolic process	0.00604357	No
MP:0002397	abnormal bone marrow morphology	0.00604557	No
GO:0046965	retinoid X receptor binding	0.00606585	No
MP:0005289	increased oxygen consumption	0.00609634	No
GO:0032269	negative regulation of cellular protein metabolic process	0.0060986	No
KEGG_METABOLISM_OF_XENOBIOTICS_BY_CYTOCHROME_P450	KEGG_METABOLISM_OF_XENOBIOTICS_BY_CYTOCHROME_P450	0.00611161	No
MP:0008664	decreased interleukin-12 secretion	0.00616308	No
GO:0042730	fibrinolysis	0.00618858	No
ENSG00000109193	SULT1E1 subnetwork	0.00620165	No
KEGG_GLUTATHIONE_METABOLISM	KEGG_GLUTATHIONE_METABOLISM	0.00625476	No
MP:0001844	autoimmune response	0.00626392	No
GO:0006006	glucose metabolic process	0.0063267	No
ENSG00000109680	TBC1D19 subnetwork	0.0063294	No
GO:0019318	hexose metabolic process	0.00633024	No
GO:0046209	nitric oxide metabolic process	0.00638054	No
GO:0010884	positive regulation of lipid storage	0.00638879	No
ENSG00000075673	ATP12A subnetwork	0.00639365	No
ENSG00000203747	FCGR3A subnetwork	0.00639374	No
MP:0008843	absent subcutaneous adipose tissue	0.00641861	No
GO:0010817	regulation of hormone levels	0.00644578	No
GO:0008063	Toll signaling pathway	0.00644919	No
ENSG00000184897	H1FX subnetwork	0.00649215	No
MP:0003355	decreased ovulation rate	0.00650405	No
GO:0009607	response to biotic stimulus	0.00651286	No
GO:0072329	monocarboxylic acid catabolic process	0.00652873	No
GO:0042157	lipoprotein metabolic process	0.00654142	No
ENSG00000107623	GDF10 subnetwork	0.00657757	No
ENSG00000145692	BHMT subnetwork	0.00662655	No
MP:0008721	abnormal chemokine level	0.00665699	No
GO:0035383	thioester metabolic process	0.00667786	No
GO:0006637	acyl-CoA metabolic process	0.00667786	No
GO:0097006	regulation of plasma lipoprotein particle levels	0.00669631	No
GO:0051240	positive regulation of multicellular organismal process	0.00672478	No
GO:0051707	response to other organism	0.00675784	No
REACTOME_NFKB_AND_MAP_KINASES_ACTIVATION_MEDIATED_BY_TLR4_SIGNALING_REPERTOIRE	REACTOME_NFKB_AND_MAP_KINASES_ACTIVATION_MEDIATED_BY_TLR4_SIGNALING_REPERTOIRE	0.00678183	No
MP:0008826	abnormal splenic cell ratio	0.00679493	No
GO:0006725	cellular aromatic compound metabolic process	0.00680141	No
MP:0001770	abnormal iron level	0.00680316	No
ENSG00000165732	DDX21 subnetwork	0.00681563	No
GO:0016725	oxidoreductase activity, acting on CH or CH2 groups	0.00685158	No
MP:0002418	increased susceptibility to viral infection	0.00687735	No
GO:0002221	pattern recognition receptor signaling pathway	0.00688386	No
MP:0005017	decreased B cell number	0.00689497	No
REACTOME_TOLL_LIKE_RECEPTOR_9_TLR9_CASCADE	REACTOME_TOLL_LIKE_RECEPTOR_9_TLR9_CASCADE	0.00689765	No
ENSG00000109929	SC5DL subnetwork	0.00689788	No
MP:0001297	microphthalmia	0.00690791	No
ENSG00000175899	A2M subnetwork	0.00691271	No
REACTOME_TRAF6_MEDIATED_INDUCTION_OF_PROINFLAMMATORY_CYTOKINES	REACTOME_TRAF6_MEDIATED_INDUCTION_OF_PROINFLAMMATORY_CYTOKINES	0.00691444	No
GO:0004623	phospholipase A2 activity	0.00693084	No
ENSG00000084676	NCOA1 subnetwork	0.00699843	No
GO:0006109	regulation of carbohydrate metabolic process	0.00709226	No
MP:0000717	abnormal lymphocyte cell number	0.00710651	No
ENSG00000025434	NR1H3 subnetwork	0.00711692	No
MP:0000613	abnormal salivary gland morphology	0.00711945	No
ENSG00000170889	RPS9 subnetwork	0.00712007	No
REACTOME_REGULATION_OF_BETA:CELL_DEVELOPMENT	REACTOME_REGULATION_OF_BETA:CELL_DEVELOPMENT	0.0071243	No
MP:0002796	impaired skin barrier function	0.00714935	No
GO:0006706	steroid catabolic process	0.0071743	No
MP:0005517	decreased liver regeneration	0.00719342	No
ENSG00000123992	DNPEP subnetwork	0.00719923	No
ENSG00000152582	SPEF2 subnetwork	0.00720157	No
ENSG00000173636	ENSG00000173636 subnetwork	0.00722017	No
GO:0048246	macrophage chemotaxis	0.00722971	No
REACTOME_TRAF6_MEDIATED_NF:KB_ACTIVATION	REACTOME_TRAF6_MEDIATED_NF:KB_ACTIVATION	0.00725102	No
GO:0004806	triglyceride lipase activity	0.00726336	No
MP:0008875	abnormal xenobiotic pharmacokinetics	0.00726774	No
REACTOME_TRAF6_MEDIATED_INDUCTION_OF_NFKB_AND_MAP_KINASES_UPON_TLR78_OR_9_ACTIVATION	REACTOME_TRAF6_MEDIATED_INDUCTION_OF_NFKB_AND_MAP_KINASES_UPON_TLR78_OR_9_ACTIVATION	0.00734087	No
ENSG00000137154	RPS6 subnetwork	0.00738917	No
ENSG00000072849	DERL2 subnetwork	0.00746072	No
MP:0008008	early cellular replicative senescence	0.00746075	No
ENSG00000186081	KRT5 subnetwork	0.0074709	No
MP:0003356	impaired luteinization	0.00747792	No
MP:0000662	abnormal branching of the mammary ductal tree	0.00748829	No
ENSG00000181929	PRKAG1 subnetwork	0.00752978	No
GO:0042493	response to drug	0.00753776	No
ENSG00000135100	HNF1A subnetwork	0.00754561	No
ENSG00000168454	TXNDC2 subnetwork	0.00755417	No
ENSG00000115718	PROC subnetwork	0.00760736	No
GO:0005996	monosaccharide metabolic process	0.00761139	No
MP:0002781	increased circulating testosterone level	0.00762525	No
GO:0005796	Golgi lumen	0.00770196	No
KEGG_BUTANOATE_METABOLISM	KEGG_BUTANOATE_METABOLISM	0.00772956	No
GO:0006809	nitric oxide biosynthetic process	0.00773169	No
ENSG00000170632	ARMC10 subnetwork	0.00773595	No
ENSG00000160868	CYP3A4 subnetwork	0.00776472	No
GO:0032370	positive regulation of lipid transport	0.00777831	No
GO:0030139	endocytic vesicle	0.00779672	No
MP:0008214	increased immature B cell number	0.0078845	No
GO:0043178	alcohol binding	0.00788568	No
GO:0032677	regulation of interleukin-8 production	0.0079343	No
ENSG00000064601	CTSA subnetwork	0.00795337	No
GO:0010627	regulation of intracellular protein kinase cascade	0.00796797	No
GO:0004175	endopeptidase activity	0.00797898	No
GO:0034138	toll-like receptor 3 signaling pathway	0.0079866	No
MP:0008565	decreased interferon-beta secretion	0.00801917	No
GO:0002224	toll-like receptor signaling pathway	0.00802694	No
ENSG00000118690	ARMC2 subnetwork	0.00811378	No
GO:0002758	innate immune response-activating signal transduction	0.00814003	No
GO:0001818	negative regulation of cytokine production	0.00817923	No
ENSG00000138430	OLA1 subnetwork	0.00820834	No
MP:0004777	abnormal phospholipid level	0.00822216	No
ENSG00000117601	SERPINC1 subnetwork	0.008333	No
MP:0008474	absent spleen germinal center	0.00837455	No
ENSG00000072952	MRVI1 subnetwork	0.00839018	No
MP:0005088	increased acute inflammation	0.00841618	No
ENSG00000115594	IL1R1 subnetwork	0.00841683	No
GO:0051259	protein oligomerization	0.00842459	No
MP:0001259	abnormal body weight	0.00848439	No
MP:0002419	abnormal innate immunity	0.00852156	No
GO:0019842	vitamin binding	0.00856661	No
GO:0006954	inflammatory response	0.00857132	No
ENSG00000197263	OR8D2 subnetwork	0.00858626	No
ENSG00000064835	POU1F1 subnetwork	0.008603	No
KEGG_GLYCINE_SERINE_AND_THREONINE_METABOLISM	KEGG_GLYCINE_SERINE_AND_THREONINE_METABOLISM	0.0086148	No
GO:0045089	positive regulation of innate immune response	0.00863137	No
KEGG_ADIPOCYTOKINE_SIGNALING_PATHWAY	KEGG_ADIPOCYTOKINE_SIGNALING_PATHWAY	0.00866297	No
GO:0031100	organ regeneration	0.00872246	No
GO:0042440	pigment metabolic process	0.00873794	No
KEGG_RETINOL_METABOLISM	KEGG_RETINOL_METABOLISM	0.00876235	No
MP:0008670	decreased interleukin-12b secretion	0.00880434	No
MP:0001783	decreased white adipose tissue amount	0.00880802	No
KEGG_PANTOTHENATE_AND_COA_BIOSYNTHESIS	KEGG_PANTOTHENATE_AND_COA_BIOSYNTHESIS	0.00883258	No
REACTOME_ETHANOL_OXIDATION	REACTOME_ETHANOL_OXIDATION	0.00883936	No
ENSG00000162298	SYVN1 subnetwork	0.00890217	No
ENSG00000187098	MITF subnetwork	0.00892831	No
ENSG00000166228	PCBD1 subnetwork	0.00893566	No
MP:0000530	abnormal kidney blood vessel morphology	0.00896734	No
GO:0045912	negative regulation of carbohydrate metabolic process	0.0089813	No
GO:0010677	negative regulation of cellular carbohydrate metabolic process	0.0089813	No
GO:0045017	glycerolipid biosynthetic process	0.00898735	No
MP:0001861	lung inflammation	0.00898828	No
MP:0000414	alopecia	0.00899231	No
GO:0016814	hydrolase activity, acting on carbon-nitrogen (but not peptide) bonds, in cyclic amidines	0.00899609	No
MP:0005642	decreased mean corpuscular hemoglobin concentration	0.00899726	No
MP:0008713	abnormal cytokine level	0.00900521	No
ENSG00000132357	CARD6 subnetwork	0.0090554	No
GO:0033549	MAP kinase phosphatase activity	0.00906127	No
ENSG00000172594	SMPDL3A subnetwork	0.00911942	No
MP:0002642	anisocytosis	0.00916133	No
ENSG00000105289	TJP3 subnetwork	0.00921344	No
ENSG00000126218	F10 subnetwork	0.00921704	No
MP:0008752	abnormal tumor necrosis factor level	0.00930185	No
ENSG00000171914	TLN2 subnetwork	0.00930675	No
ENSG00000182359	KBTBD3 subnetwork	0.00934603	No
ENSG00000121031	ENSG00000121031 subnetwork	0.00938745	No
MP:0004255	abnormal spongiotrophoblast layer morphology	0.00938771	No
ENSG00000180530	NRIP1 subnetwork	0.00944175	No
MP:0008750	abnormal interferon level	0.009468	No
ENSG00000169710	FASN subnetwork	0.00948889	No
ENSG00000119139	TJP2 subnetwork	0.00952437	No
ENSG00000206340	C4A subnetwork	0.00954364	No
ENSG00000205420	KRT6A subnetwork	0.00957405	No
GO:0006825	copper ion transport	0.00959313	No
MP:0002971	abnormal brown adipose tissue morphology	0.00960156	No
MP:0005331	insulin resistance	0.00961147	No
MP:0002376	abnormal dendritic cell physiology	0.00963483	No
ENSG00000103742	IGDCC4 subnetwork	0.00966088	No
GO:0051213	dioxygenase activity	0.00967436	No
ENSG00000125730	C3 subnetwork	0.00971015	No
ENSG00000181827	RFX7 subnetwork	0.00972155	No
ENSG00000143621	ILF2 subnetwork	0.00974159	No
ENSG00000013364	MVP subnetwork	0.00974806	No
GO:0008207	C21-steroid hormone metabolic process	0.0098046	No
MP:0005605	increased bone mass	0.00990163	No
ENSG00000160255	ITGB2 subnetwork	0.00993569	No
GO:0006081	cellular aldehyde metabolic process	0.00995876	No
GO:0032371	regulation of sterol transport	0.00997752	No
GO:0032374	regulation of cholesterol transport	0.00997752	No
ENSG00000188994	ZNF292 subnetwork	0.00998966	No
GO:0042228	interleukin-8 biosynthetic process	0.0100379	No
GO:0016702	oxidoreductase activity, acting on single donors with incorporation of molecular oxygen, incorporation of two atoms of oxygen	0.0100606	No
MP:0001219	thick epidermis	0.0100682	No
MP:0001382	abnormal nursing	0.0100871	No
ENSG00000091592	NLRP1 subnetwork	0.0100938	No
ENSG00000114942	EEF1B2 subnetwork	0.0101004	No
MP:0006050	pulmonary fibrosis	0.0101665	No
GO:0051059	NF-kappaB binding	0.0102105	No
ENSG00000188130	MAPK12 subnetwork	0.0102449	No
ENSG00000122133	PAEP subnetwork	0.010355	No
MP:0001556	increased circulating HDL cholesterol level	0.0103812	No
MP:0001651	necrosis	0.010407	No
MP:0005293	impaired glucose tolerance	0.0104522	No
ENSG00000151576	QTRTD1 subnetwork	0.010583	No
GO:0017127	cholesterol transporter activity	0.0105978	No
GO:0006767	water-soluble vitamin metabolic process	0.0106089	No
GO:0005976	polysaccharide metabolic process	0.0106571	No
MP:0005065	abnormal neutrophil morphology	0.0106589	No
GO:0070201	regulation of establishment of protein localization	0.0106849	No
MP:0000352	decreased cell proliferation	0.0107014	No
ENSG00000152818	UTRN subnetwork	0.0107199	No
GO:0010883	regulation of lipid storage	0.0107382	No
MP:0008186	increased pro-B cell number	0.0107583	No
MP:0008873	increased physiological sensitivity to xenobiotic	0.0107614	No
GO:0005537	mannose binding	0.0107907	No
ENSG00000211592	ENSG00000211592 subnetwork	0.0108702	No
ENSG00000128272	ATF4 subnetwork	0.010963	No
ENSG00000110169	HPX subnetwork	0.0109715	No
MP:0005438	abnormal glycogen homeostasis	0.0109822	No
ENSG00000198336	MYL4 subnetwork	0.0109958	No
GO:0006720	isoprenoid metabolic process	0.0109996	No
ENSG00000182010	RTKN2 subnetwork	0.011027	No
ENSG00000124120	TTPAL subnetwork	0.0110971	No
REACTOME_TOLL_LIKE_RECEPTOR_5_TLR5_CASCADE	REACTOME_TOLL_LIKE_RECEPTOR_5_TLR5_CASCADE	0.0111083	No
REACTOME_MYD88_CASCADE_INITIATED_ON_PLASMA_MEMBRANE	REACTOME_MYD88_CASCADE_INITIATED_ON_PLASMA_MEMBRANE	0.0111083	No
REACTOME_TOLL_LIKE_RECEPTOR_10_TLR10_CASCADE	REACTOME_TOLL_LIKE_RECEPTOR_10_TLR10_CASCADE	0.0111083	No
MP:0005342	abnormal intestinal lipid absorption	0.0111543	No
ENSG00000136250	AOAH subnetwork	0.0111905	No
ENSG00000038358	EDC4 subnetwork	0.0111978	No
MP:0000702	enlarged lymph nodes	0.0112469	No
ENSG00000055957	ITIH1 subnetwork	0.0112623	No
REACTOME_METABOLISM_OF_PORPHYRINS	REACTOME_METABOLISM_OF_PORPHYRINS	0.0113032	No
GO:0034637	cellular carbohydrate biosynthetic process	0.0113593	No
MP:0000488	abnormal intestinal epithelium morphology	0.0113804	No
ENSG00000100105	PATZ1 subnetwork	0.0113979	No
ENSG00000173876	TUBB8 subnetwork	0.011435	No
ENSG00000198062	POTEH subnetwork	0.0114426	No
ENSG00000137193	PIM1 subnetwork	0.0114467	No
ENSG00000133477	FAM83F subnetwork	0.0114735	No
ENSG00000205813	ENSG00000205813 subnetwork	0.0114914	No
ENSG00000109272	PF4V1 subnetwork	0.0114914	No
MP:0002442	abnormal leukocyte physiology	0.0115005	No
GO:0030195	negative regulation of blood coagulation	0.011505	No
GO:0006699	bile acid biosynthetic process	0.0115288	No
MP:0008561	decreased tumor necrosis factor secretion	0.0115485	No
ENSG00000184979	USP18 subnetwork	0.0115699	No
ENSG00000171560	FGA subnetwork	0.0116014	No
ENSG00000168918	INPP5D subnetwork	0.0116219	No
MP:0008221	abnormal hippocampal commissure morphology	0.0116228	No
ENSG00000204983	PRSS1 subnetwork	0.0116356	No
GO:0007292	female gamete generation	0.0116684	No
MP:0000221	decreased leukocyte cell number	0.0116686	No
ENSG00000170486	KRT72 subnetwork	0.0117711	No
MP:0003909	increased eating behavior	0.0117947	No
ENSG00000112936	C7 subnetwork	0.0118355	No
GO:0016798	hydrolase activity, acting on glycosyl bonds	0.0118798	No
ENSG00000113580	NR3C1 subnetwork	0.0118816	No
GO:0015718	monocarboxylic acid transport	0.0118834	No
KEGG_LYSINE_DEGRADATION	KEGG_LYSINE_DEGRADATION	0.0118928	No
ENSG00000111537	IFNG subnetwork	0.011908	No
ENSG00000142534	RPS11 subnetwork	0.0119111	No
ENSG00000197621	ENSG00000197621 subnetwork	0.0119354	No
GO:0004364	glutathione transferase activity	0.0119372	No
REACTOME_AMINO_ACID_SYNTHESIS_AND_INTERCONVERSION_TRANSAMINATION	REACTOME_AMINO_ACID_SYNTHESIS_AND_INTERCONVERSION_TRANSAMINATION	0.0119866	No
ENSG00000204390	HSPA1L subnetwork	0.0119892	No
GO:0005811	lipid particle	0.0119893	No
ENSG00000077150	NFKB2 subnetwork	0.0120267	No
GO:0003729	mRNA binding	0.0120537	No
MP:0001711	abnormal placenta morphology	0.0120939	No
GO:0016701	oxidoreductase activity, acting on single donors with incorporation of molecular oxygen	0.0120979	No
GO:0010906	regulation of glucose metabolic process	0.0121079	No
ENSG00000136205	TNS3 subnetwork	0.0121248	No
ENSG00000100867	DHRS2 subnetwork	0.0121272	No
MP:0004259	small placenta	0.0121313	No
ENSG00000104408	EIF3E subnetwork	0.0121542	No
ENSG00000100926	TM9SF1 subnetwork	0.0121691	No
MP:0008078	increased CD8-positive T cell number	0.0122014	No
MP:0005668	decreased circulating leptin level	0.0122429	No
ENSG00000124006	OBSL1 subnetwork	0.0122661	No
ENSG00000167751	KLK2 subnetwork	0.0122929	No
GO:0043691	reverse cholesterol transport	0.0123165	No
GO:0051184	cofactor transporter activity	0.0123363	No
MP:0003427	parakeratosis	0.0123938	No
MP:0008496	decreased IgG2a level	0.012421	No
ENSG00000171557	FGG subnetwork	0.0124352	No
ENSG00000163736	PPBP subnetwork	0.0124443	No
GO:0035338	long-chain fatty-acyl-CoA biosynthetic process	0.0124567	No
GO:0035336	long-chain fatty-acyl-CoA metabolic process	0.0124567	No
ENSG00000165197	FIGF subnetwork	0.0125097	No
ENSG00000197043	ANXA6 subnetwork	0.0125348	No
MP:0000410	waved hair	0.0125431	No
ENSG00000147140	NONO subnetwork	0.0125831	No
ENSG00000133805	AMPD3 subnetwork	0.0126124	No
ENSG00000179715	FAM113B subnetwork	0.0126502	No
ENSG00000171735	CAMTA1 subnetwork	0.0126507	No
MP:0010026	decreased liver cholesterol level	0.0126981	No
GO:0008209	androgen metabolic process	0.0127013	No
MP:0000693	spleen hyperplasia	0.0127171	No
ENSG00000198802	ENSG00000198802 subnetwork	0.012735	No
KEGG_PHENYLALANINE_METABOLISM	KEGG_PHENYLALANINE_METABOLISM	0.0127783	No
GO:0002756	MyD88-independent toll-like receptor signaling pathway	0.0127955	No
ENSG00000126461	SCAF1 subnetwork	0.0128145	No
MP:0003560	osteoarthritis	0.0128459	No
ENSG00000215778	ENSG00000215778 subnetwork	0.0128778	No
ENSG00000160791	CCR5 subnetwork	0.0128778	No
MP:0004772	abnormal bile secretion	0.0128874	No
KEGG_PRIMARY_IMMUNODEFICIENCY	KEGG_PRIMARY_IMMUNODEFICIENCY	0.0129588	No
GO:0050997	quaternary ammonium group binding	0.0130456	No
GO:0016747	transferase activity, transferring acyl groups other than amino-acyl groups	0.0130717	No
ENSG00000075415	SLC25A3 subnetwork	0.0130866	No
GO:0033540	fatty acid beta-oxidation using acyl-CoA oxidase	0.0130971	No
MP:0008037	abnormal T cell morphology	0.013098	No
GO:0008186	RNA-dependent ATPase activity	0.0131533	No
GO:0010869	regulation of receptor biosynthetic process	0.0131726	No
ENSG00000213044	ENSG00000213044 subnetwork	0.0131756	No
ENSG00000112992	NNT subnetwork	0.0131953	No
MP:0008577	increased circulating interferon-gamma level	0.0132493	No
GO:0071616	acyl-CoA biosynthetic process	0.013264	No
GO:0035384	thioester biosynthetic process	0.013264	No
GO:0044106	cellular amine metabolic process	0.0133482	No
MP:0000596	abnormal liver development	0.0133938	No
ENSG00000143627	PKLR subnetwork	0.0134006	No
MP:0000220	increased monocyte cell number	0.0134214	No
MP:0005670	abnormal white adipose tissue physiology	0.0135216	No
ENSG00000173039	RELA subnetwork	0.0135358	No
ENSG00000196540	ENSG00000196540 subnetwork	0.0135395	No
MP:0001929	abnormal gametogenesis	0.013561	No
MP:0001190	reddish skin	0.0136145	No
MP:0004771	increased anti-single stranded DNA antibody level	0.0136222	No
GO:0002690	positive regulation of leukocyte chemotaxis	0.0136372	No
GO:0001871	pattern binding	0.0136374	No
GO:0030247	polysaccharide binding	0.0136374	No
GO:0001817	regulation of cytokine production	0.0136705	No
ENSG00000163810	TGM4 subnetwork	0.0136773	No
ENSG00000166285	ENSG00000166285 subnetwork	0.0137119	No
ENSG00000204359	CFB subnetwork	0.0137119	No
ENSG00000105369	CD79A subnetwork	0.0137528	No
GO:0051224	negative regulation of protein transport	0.0137985	No
ENSG00000122194	PLG subnetwork	0.0138028	No
GO:0002252	immune effector process	0.0138095	No
GO:0050996	positive regulation of lipid catabolic process	0.0138681	No
ENSG00000168907	PLA2G4F subnetwork	0.0138726	No
ENSG00000134365	CFHR4 subnetwork	0.0138874	No
ENSG00000106366	SERPINE1 subnetwork	0.0139392	No
MP:0001148	enlarged testis	0.0139595	No
GO:0001816	cytokine production	0.0139839	No
GO:0006695	cholesterol biosynthetic process	0.0139914	No
MP:0008844	decreased subcutaneous adipose tissue amount	0.0140008	No
GO:0019217	regulation of fatty acid metabolic process	0.0140192	No
ENSG00000151846	PABPC3 subnetwork	0.0140246	No
GO:0017017	MAP kinase tyrosine/serine/threonine phosphatase activity	0.0140253	No
GO:0032680	regulation of tumor necrosis factor production	0.014026	No
GO:0032640	tumor necrosis factor production	0.014026	No
ENSG00000133958	UNC79 subnetwork	0.0140467	No
ENSG00000082781	ITGB5 subnetwork	0.0140747	No
MP:0004047	abnormal milk composition	0.0140754	No
GO:0019239	deaminase activity	0.0140818	No
GO:0006776	vitamin A metabolic process	0.014085	No
ENSG00000133935	C14orf1 subnetwork	0.0141066	No
REACTOME_VIRAL_DSRNATLR3TRIF_COMPLEX_ACTIVATES_RIP1	REACTOME_VIRAL_DSRNATLR3TRIF_COMPLEX_ACTIVATES_RIP1	0.0141137	No
GO:0006739	NADP metabolic process	0.0141397	No
ENSG00000170871	KIAA0232 subnetwork	0.0141442	No
MP:0010760	abnormal macrophage chemotaxis	0.0141445	No
GO:0033865	nucleoside bisphosphate metabolic process	0.0141463	No
ENSG00000066044	ELAVL1 subnetwork	0.014169	No
MP:0002451	abnormal macrophage physiology	0.0141842	No
GO:0000981	sequence-specific DNA binding RNA polymerase II transcription factor activity	0.0141896	No
ENSG00000105372	RPS19 subnetwork	0.0141966	No
MP:0002993	arthritis	0.0142953	No
GO:0034381	plasma lipoprotein particle clearance	0.0143013	No
REACTOME_CREATION_OF_C4_AND_C2_ACTIVATORS	REACTOME_CREATION_OF_C4_AND_C2_ACTIVATORS	0.0143414	No
MP:0003917	increased kidney weight	0.0143594	No
ENSG00000156453	PCDH1 subnetwork	0.0143859	No
ENSG00000100906	NFKBIA subnetwork	0.01442	No
GO:0033500	carbohydrate homeostasis	0.0144289	No
GO:0042593	glucose homeostasis	0.0144289	No
GO:0003706	ligand-regulated transcription factor activity	0.0144578	No
GO:0035337	fatty-acyl-CoA metabolic process	0.014492	No
GO:0046949	fatty-acyl-CoA biosynthetic process	0.014492	No
GO:0046459	short-chain fatty acid metabolic process	0.0144971	No
MP:0008563	decreased interferon-alpha secretion	0.0145064	No
ENSG00000088926	F11 subnetwork	0.0145126	No
GO:0008652	cellular amino acid biosynthetic process	0.0145141	No
MP:0004890	decreased energy expenditure	0.0145321	No
ENSG00000138326	RPS24 subnetwork	0.0145367	No
ENSG00000172602	RND1 subnetwork	0.0145637	No
ENSG00000212981	ENSG00000212981 subnetwork	0.0145658	No
ENSG00000001167	NFYA subnetwork	0.014598	No
GO:0003727	single-stranded RNA binding	0.0146583	No
ENSG00000138685	FGF2 subnetwork	0.0146953	No
ENSG00000157514	TSC22D3 subnetwork	0.0147673	No
GO:0030334	regulation of cell migration	0.014773	No
GO:0033574	response to testosterone stimulus	0.0148106	No
MP:0004499	increased incidence of chemically-induced tumors	0.0149031	No
GO:0016620	oxidoreductase activity, acting on the aldehyde or oxo group of donors, NAD or NADP as acceptor	0.0149132	No
MP:0002810	microcytic anemia	0.014951	No
GO:0008158	hedgehog receptor activity	0.0149705	No
ENSG00000012124	CD22 subnetwork	0.0149716	No
ENSG00000001630	CYP51A1 subnetwork	0.0150206	No
GO:0033189	response to vitamin A	0.0150261	No
ENSG00000185479	KRT6B subnetwork	0.0150589	No
ENSG00000167930	ITFG3 subnetwork	0.0150974	No
ENSG00000143947	RPS27A subnetwork	0.0151294	No
GO:0010675	regulation of cellular carbohydrate metabolic process	0.0151486	No
MP:0005015	increased T cell number	0.0151769	No
MP:0006271	abnormal involution of the mammary gland	0.0151963	No
KEGG_NICOTINATE_AND_NICOTINAMIDE_METABOLISM	KEGG_NICOTINATE_AND_NICOTINAMIDE_METABOLISM	0.0152207	No
GO:0005529	GO:0005529	0.0152355	No
ENSG00000110042	DTX4 subnetwork	0.0152649	No
MP:0002024	T cell derived lymphoma	0.0153108	No
GO:0009309	amine biosynthetic process	0.0153208	No
MP:0000652	enlarged sebaceous gland	0.0153357	No
ENSG00000205560	CPT1B subnetwork	0.0153489	No
GO:0016829	lyase activity	0.0154556	No
GO:0071706	tumor necrosis factor superfamily cytokine production	0.015469	No
GO:0019748	secondary metabolic process	0.0154797	No
ENSG00000150337	FCGR1A subnetwork	0.0155052	No
GO:0016765	transferase activity, transferring alkyl or aryl (other than methyl) groups	0.015597	No
GO:0016763	transferase activity, transferring pentosyl groups	0.0156077	No
GO:0001772	immunological synapse	0.0156603	No
GO:0045766	positive regulation of angiogenesis	0.0156929	No
GO:0002685	regulation of leukocyte migration	0.0156978	No
MP:0008174	decreased follicular B cell number	0.0157214	No
REACTOME_GLYCOSPHINGOLIPID_METABOLISM	REACTOME_GLYCOSPHINGOLIPID_METABOLISM	0.0157624	No
MP:0002723	abnormal immune serum protein physiology	0.0158681	No
GO:0050892	intestinal absorption	0.0159134	No
ENSG00000127948	POR subnetwork	0.0159455	No
ENSG00000206450	HLA-B subnetwork	0.0159694	No
MP:0000921	demyelination	0.0159915	No
REACTOME_VITAMIN_B5_PANTOTHENATE_METABOLISM	REACTOME_VITAMIN_B5_PANTOTHENATE_METABOLISM	0.0160314	No
ENSG00000002834	LASP1 subnetwork	0.0160336	No
GO:0051260	protein homooligomerization	0.0161106	No
GO:0045926	negative regulation of growth	0.016144	No
GO:0015929	hexosaminidase activity	0.0161713	No
ENSG00000113302	IL12B subnetwork	0.0162128	No
GO:0002467	germinal center formation	0.0163154	No
GO:0005044	scavenger receptor activity	0.0163211	No
MP:0003698	abnormal male reproductive system physiology	0.0163648	No
ENSG00000120738	EGR1 subnetwork	0.0163998	No
ENSG00000159346	ADIPOR1 subnetwork	0.0164369	No
GO:0043499	eukaryotic cell surface binding	0.0164475	No
GO:0045861	negative regulation of proteolysis	0.0164751	No
MP:0006082	CNS inflammation	0.0164965	No
ENSG00000137767	SQRDL subnetwork	0.0165242	No
ENSG00000128322	IGLL1 subnetwork	0.0165522	No
ENSG00000186847	KRT14 subnetwork	0.0166328	No
ENSG00000142657	PGD subnetwork	0.0166336	No
MP:0001144	vagina atresia	0.0167273	No
ENSG00000137975	CLCA2 subnetwork	0.0167371	No
MP:0005584	abnormal enzyme/coenzyme activity	0.0167618	No
ENSG00000152104	PTPN14 subnetwork	0.0168013	No
MP:0008102	lymph node hyperplasia	0.0168418	No
MP:0003059	decreased insulin secretion	0.016851	No
MP:0004946	abnormal regulatory T cell physiology	0.0168519	No
GO:0034440	lipid oxidation	0.0169212	No
MP:0000223	decreased monocyte cell number	0.0170761	No
GO:0010878	cholesterol storage	0.0170851	No
MP:0008828	abnormal lymph node cell ratio	0.0170922	No
GO:0046658	anchored to plasma membrane	0.0171089	No
ENSG00000038002	AGA subnetwork	0.0172079	No
ENSG00000106804	C5 subnetwork	0.017221	No
ENSG00000138029	HADHB subnetwork	0.0172272	No
ENSG00000157227	MMP14 subnetwork	0.0172278	No
ENSG00000154162	CDH12 subnetwork	0.0172499	No
GO:0045471	response to ethanol	0.0173206	No
ENSG00000148965	SAA4 subnetwork	0.0173415	No
MP:0004953	decreased spleen weight	0.0173703	No
KEGG_BETA_ALANINE_METABOLISM	KEGG_BETA_ALANINE_METABOLISM	0.0174057	No
ENSG00000100353	EIF3D subnetwork	0.0174384	No
GO:0016836	hydro-lyase activity	0.0174811	No
ENSG00000171401	KRT13 subnetwork	0.0174954	No
ENSG00000168811	IL12A subnetwork	0.0175069	No
MP:0001240	abnormal epidermis stratum corneum morphology	0.0175295	No
MP:0002875	decreased erythrocyte cell number	0.0175363	No
ENSG00000115661	STK16 subnetwork	0.0175433	No
GO:0032369	negative regulation of lipid transport	0.0175506	No
GO:0002460	adaptive immune response based on somatic recombination of immune receptors built from immunoglobulin superfamily domains	0.0175586	No
ENSG00000164168	TMEM184C subnetwork	0.017562	No
REACTOME_TRANSPORT_OF_VITAMINS_NUCLEOSIDES_AND_RELATED_MOLECULES	REACTOME_TRANSPORT_OF_VITAMINS_NUCLEOSIDES_AND_RELATED_MOLECULES	0.0175672	No
MP:0002358	abnormal spleen periarteriolar lymphoid sheath morphology	0.0175839	No
MP:0005533	increased body temperature	0.0176224	No
MP:0002460	decreased immunoglobulin level	0.0176253	No
ENSG00000197766	CFD subnetwork	0.0176826	No
ENSG00000175354	PTPN2 subnetwork	0.0176961	No
GO:0045087	innate immune response	0.0177055	No
MP:0002891	increased insulin sensitivity	0.0178393	No
ENSG00000173511	VEGFB subnetwork	0.0178585	No
ENSG00000164078	MST1R subnetwork	0.0179197	No
MP:0000208	decreased hematocrit	0.0179337	No
GO:0000302	response to reactive oxygen species	0.0179429	No
MP:0000240	extramedullary hematopoiesis	0.0179508	No
ENSG00000122406	RPL5 subnetwork	0.018021	No
MP:0002667	decreased circulating aldosterone level	0.0180782	No
MP:0005027	increased susceptibility to parasitic infection	0.0182351	No
ENSG00000079459	FDFT1 subnetwork	0.0182663	No
MP:0003091	abnormal cell migration	0.0184013	No
MP:0000708	thymus hyperplasia	0.0184234	No
GO:0016903	oxidoreductase activity, acting on the aldehyde or oxo group of donors	0.0184542	No
ENSG00000142208	AKT1 subnetwork	0.0184576	No
MP:0000367	abnormal coat/ hair morphology	0.0184867	No
KEGG_PROPANOATE_METABOLISM	KEGG_PROPANOATE_METABOLISM	0.0185159	No
KEGG_FOLATE_BIOSYNTHESIS	KEGG_FOLATE_BIOSYNTHESIS	0.0185375	No
MP:0002871	albuminuria	0.0185952	No
MP:0008617	increased circulating interleukin-12 level	0.0185952	No
ENSG00000117480	FAAH subnetwork	0.0186109	No
ENSG00000211662	ENSG00000211662 subnetwork	0.0186132	No
GO:0008630	DNA damage response, signal transduction resulting in induction of apoptosis	0.0186242	No
MP:0003690	abnormal glial cell physiology	0.0187477	No
MP:0001196	shiny skin	0.0187745	No
MP:0003111	abnormal cell nucleus morphology	0.0187851	No
GO:0032094	response to food	0.0188083	No
MP:0004502	decreased incidence of chemically-induced tumors	0.0188112	No
MP:0000639	abnormal adrenal gland morphology	0.0188737	No
ENSG00000113889	KNG1 subnetwork	0.018878	No
GO:0034134	toll-like receptor 2 signaling pathway	0.0189305	No
MP:0008495	decreased IgG1 level	0.0189342	No
GO:0019825	oxygen binding	0.0189601	No
GO:0004745	retinol dehydrogenase activity	0.0189675	No
MP:0009006	prolonged estrous cycle	0.019	No
MP:0003566	abnormal cell adhesion	0.0190041	No
MP:0009321	increased histiocytic sarcoma incidence	0.0190128	No
ENSG00000169598	DFFB subnetwork	0.0190219	No
GO:0016126	sterol biosynthetic process	0.0190457	No
MP:0003921	abnormal heart left ventricle morphology	0.0190557	No
MP:0004448	abnormal presphenoid bone morphology	0.0190662	No
MP:0003545	increased alcohol consumption	0.019087	No
MP:0005232	abnormal mesenteric lymph node morphology	0.0191219	No
GO:0015908	fatty acid transport	0.0191593	No
ENSG00000113407	TARS subnetwork	0.0191629	No
GO:0005740	mitochondrial envelope	0.0192056	No
KEGG_PENTOSE_AND_GLUCURONATE_INTERCONVERSIONS	KEGG_PENTOSE_AND_GLUCURONATE_INTERCONVERSIONS	0.0192176	No
GO:0009897	external side of plasma membrane	0.019222	No
MP:0006387	abnormal T cell number	0.0193223	No
MP:0002079	increased circulating insulin level	0.0193658	No
REACTOME_RECYCLING_OF_BILE_ACIDS_AND_SALTS	REACTOME_RECYCLING_OF_BILE_ACIDS_AND_SALTS	0.0193732	No
GO:0019319	hexose biosynthetic process	0.0194231	No
MP:0001613	abnormal vasodilation	0.0194316	No
MP:0000416	sparse hair	0.0194507	No
GO:0010269	response to selenium ion	0.0194576	No
ENSG00000168615	ADAM9 subnetwork	0.0194763	No
GO:0016755	transferase activity, transferring amino-acyl groups	0.0194964	No
GO:0022600	digestive system process	0.0195506	No
GO:0071827	plasma lipoprotein particle organization	0.019618	No
GO:0071825	protein-lipid complex subunit organization	0.019618	No
GO:0002684	positive regulation of immune system process	0.0196569	No
MP:0000465	gastrointestinal hemorrhage	0.0196854	No
ENSG00000010438	PRSS3 subnetwork	0.0196997	No
ENSG00000115866	DARS subnetwork	0.0198587	No
GO:0030134	ER to Golgi transport vesicle	0.0198639	No
GO:0071347	cellular response to interleukin-1	0.0199782	No
REACTOME_INTRINSIC_PATHWAY	REACTOME_INTRINSIC_PATHWAY	0.0200435	No
GO:0046677	response to antibiotic	0.0200456	No
ENSG00000086189	DIMT1 subnetwork	0.0200499	No
MP:0005070	impaired NK cell cytolysis	0.0201237	No
REACTOME_TRAF6_MEDIATED_INDUCTION_OF_TAK1_COMPLEX	REACTOME_TRAF6_MEDIATED_INDUCTION_OF_TAK1_COMPLEX	0.0201342	No
REACTOME_IRAK2_MEDIATED_ACTIVATION_OF_TAK1_COMPLEX	REACTOME_IRAK2_MEDIATED_ACTIVATION_OF_TAK1_COMPLEX	0.0201342	No
MP:0001874	acanthosis	0.0201361	No
GO:0042089	cytokine biosynthetic process	0.0202154	No
MP:0008034	enhanced lipolysis	0.0202224	No
MP:0008126	increased dendritic cell number	0.020267	No
GO:0006984	ER-nucleus signaling pathway	0.0203685	No
GO:0032635	interleukin-6 production	0.0203776	No
MP:0005479	decreased circulating triiodothyronine level	0.0204974	No
GO:0006801	superoxide metabolic process	0.0205257	No
GO:0002688	regulation of leukocyte chemotaxis	0.0205442	No
MP:0000188	abnormal circulating glucose level	0.0205627	No
GO:0008831	dTDP-4-dehydrorhamnose reductase activity	0.0206706	No
ENSG00000170927	PKHD1 subnetwork	0.0206909	No
GO:0050755	chemokine metabolic process	0.0207452	No
ENSG00000034713	GABARAPL2 subnetwork	0.0208237	No
GO:0042107	cytokine metabolic process	0.0208387	No
GO:0032965	regulation of collagen biosynthetic process	0.0208679	No
REACTOME_MITOCHONDRIAL_FATTY_ACID_BETA:OXIDATION	REACTOME_MITOCHONDRIAL_FATTY_ACID_BETA:OXIDATION	0.0208858	No
GO:0051917	regulation of fibrinolysis	0.0208887	No
ENSG00000077943	ITGA8 subnetwork	0.0208917	No
MP:0006055	abnormal vascular endothelial cell morphology	0.0208933	No
GO:0019395	fatty acid oxidation	0.0209478	No
GO:0006790	sulfur compound metabolic process	0.0209561	No
REACTOME_FORMATION_OF_FIBRIN_CLOT_CLOTTING_CASCADE	REACTOME_FORMATION_OF_FIBRIN_CLOT_CLOTTING_CASCADE	0.021019	No
MP:0002398	abnormal bone marrow cell morphology/development	0.0210669	No
MP:0003009	abnormal cytokine secretion	0.0211246	No
MP:0001245	thick dermal layer	0.0212178	No
ENSG00000168546	GFRA2 subnetwork	0.0212317	No
GO:0016835	carbon-oxygen lyase activity	0.021232	No
ENSG00000186395	KRT10 subnetwork	0.02125	No
GO:0006953	acute-phase response	0.0212618	No
ENSG00000173372	C1QA subnetwork	0.0213692	No
GO:0016811	hydrolase activity, acting on carbon-nitrogen (but not peptide) bonds, in linear amides	0.0213883	No
GO:0019439	aromatic compound catabolic process	0.021444	No
GO:0019901	protein kinase binding	0.0214455	No
GO:0009409	response to cold	0.0214484	No
GO:0009895	negative regulation of catabolic process	0.0215708	No
MP:0003453	abnormal keratinocyte physiology	0.0215804	No
MP:0009283	decreased gonadal fat pad weight	0.021603	No
GO:0071674	mononuclear cell migration	0.0216754	No
MP:0004929	decreased epididymis weight	0.0217162	No
ENSG00000103490	PYCARD subnetwork	0.021746	No
ENSG00000143514	TP53BP2 subnetwork	0.0217641	No
GO:0046395	carboxylic acid catabolic process	0.021778	No
GO:0016054	organic acid catabolic process	0.021778	No
MP:0009335	decreased splenocyte proliferation	0.021883	No
GO:0043277	apoptotic cell clearance	0.0219371	No
ENSG00000136108	CKAP2 subnetwork	0.0219454	No
KEGG_PRION_DISEASES	KEGG_PRION_DISEASES	0.0220398	No
ENSG00000151322	NPAS3 subnetwork	0.0221362	No
ENSG00000163902	RPN1 subnetwork	0.0221734	No
ENSG00000132361	KIAA0664 subnetwork	0.0221873	No
REACTOME_INTEGRIN_ALPHAIIB_BETA3_SIGNALING	REACTOME_INTEGRIN_ALPHAIIB_BETA3_SIGNALING	0.0221981	No
GO:0033628	regulation of cell adhesion mediated by integrin	0.0222323	No
GO:0051093	negative regulation of developmental process	0.0222853	No
ENSG00000188536	HBA2 subnetwork	0.0223701	No
ENSG00000206172	HBA1 subnetwork	0.0223701	No
GO:0044253	positive regulation of multicellular organismal metabolic process	0.0224604	No
ENSG00000128881	TTBK2 subnetwork	0.0224756	No
ENSG00000073009	IKBKG subnetwork	0.0224776	No
REACTOME_CHOLESTEROL_BIOSYNTHESIS	REACTOME_CHOLESTEROL_BIOSYNTHESIS	0.0224915	No
MP:0008212	absent mature B cells	0.0225253	No
MP:0008074	increased CD4-positive T cell number	0.0225306	No
KEGG_SELENOAMINO_ACID_METABOLISM	KEGG_SELENOAMINO_ACID_METABOLISM	0.0225353	No
MP:0002493	increased IgG level	0.0225574	No
GO:0010885	regulation of cholesterol storage	0.0226678	No
ENSG00000174697	LEP subnetwork	0.0227636	No
MP:0005332	abnormal amino acid level	0.0227892	No
ENSG00000134419	RPS15A subnetwork	0.0228259	No
GO:0070161	anchoring junction	0.0228426	No
MP:0001764	abnormal homeostasis	0.0229155	No
GO:0070008	serine-type exopeptidase activity	0.0229875	No
ENSG00000135341	MAP3K7 subnetwork	0.0230082	No
MP:0004969	pale kidney	0.0230378	No
ENSG00000163737	PF4 subnetwork	0.0230603	No
GO:0065005	protein-lipid complex assembly	0.0231501	No
GO:0034377	plasma lipoprotein particle assembly	0.0231501	No
MP:0008539	decreased susceptibility to induced colitis	0.0231757	No
ENSG00000186350	RXRA subnetwork	0.0231769	No
GO:0032526	response to retinoic acid	0.0232206	No
ENSG00000196084	ENSG00000196084 subnetwork	0.0232381	No
GO:0051287	NAD binding	0.0232533	No
GO:0016052	carbohydrate catabolic process	0.023256	No
ENSG00000136169	SETDB2 subnetwork	0.0232831	No
GO:0051183	vitamin transporter activity	0.0232839	No
MP:0005172	reduced eye pigmentation	0.0233837	No
ENSG00000100038	TOP3B subnetwork	0.023435	No
GO:0004004	ATP-dependent RNA helicase activity	0.0234755	No
GO:0043028	cysteine-type endopeptidase regulator activity involved in apoptotic process	0.023525	No
GO:0046915	transition metal ion transmembrane transporter activity	0.0235949	No
ENSG00000117154	IGSF21 subnetwork	0.0236146	No
MP:0002929	abnormal bile duct development	0.0236546	No
GO:0007586	digestion	0.0236907	No
ENSG00000014641	MDH1 subnetwork	0.0237065	No
ENSG00000083093	PALB2 subnetwork	0.0237924	No
MP:0008076	abnormal CD4-positive T cell differentiation	0.0237977	No
GO:0043154	negative regulation of cysteine-type endopeptidase activity involved in apoptotic process	0.0238589	No
REACTOME_INTEGRIN_CELL_SURFACE_INTERACTIONS	REACTOME_INTEGRIN_CELL_SURFACE_INTERACTIONS	0.023866	No
ENSG00000166598	HSP90B1 subnetwork	0.0239267	No
GO:0051271	negative regulation of cellular component movement	0.0239644	No
ENSG00000012223	LTF subnetwork	0.0239909	No
MP:0002656	abnormal keratinocyte differentiation	0.0240221	No
GO:0051270	regulation of cellular component movement	0.0241293	No
KEGG_ALANINE_ASPARTATE_AND_GLUTAMATE_METABOLISM	KEGG_ALANINE_ASPARTATE_AND_GLUTAMATE_METABOLISM	0.0241459	No
GO:0009968	negative regulation of signal transduction	0.0241605	No
ENSG00000147383	NSDHL subnetwork	0.0242723	No
GO:0010745	negative regulation of macrophage derived foam cell differentiation	0.0243796	No
ENSG00000116560	SFPQ subnetwork	0.0243969	No
GO:0032024	positive regulation of insulin secretion	0.0244625	No
MP:0008807	increased liver iron level	0.0245226	No
GO:0010874	regulation of cholesterol efflux	0.0245357	No
GO:0045923	positive regulation of fatty acid metabolic process	0.0246566	No
ENSG00000150991	UBC subnetwork	0.0246672	No
GO:0045088	regulation of innate immune response	0.0247112	No
ENSG00000174177	CTU2 subnetwork	0.0247514	No
MP:0009115	abnormal fat cell morphology	0.0248486	No
MP:0001648	abnormal apoptosis	0.024941	No
MP:0005344	increased circulating bilirubin level	0.0250209	No
ENSG00000169429	IL8 subnetwork	0.0250429	No
MP:0005465	abnormal T-helper 1 physiology	0.0250673	No
GO:0002218	activation of innate immune response	0.0251502	No
MP:0002408	abnormal double-positive T cell morphology	0.0252223	No
ENSG00000106100	NOD1 subnetwork	0.0252599	No
ENSG00000150527	CTAGE5 subnetwork	0.0252886	No
MP:0004256	abnormal maternal decidual layer morphology	0.0253218	No
MP:0008111	abnormal granulocyte differentiation	0.0253557	No
MP:0005217	abnormal pancreatic beta cell morphology	0.0253578	No
MP:0003702	abnormal chromosome morphology	0.0253899	No
MP:0000136	abnormal microglial cell morphology	0.0254977	No
GO:0046982	protein heterodimerization activity	0.0255258	No
GO:0006520	cellular amino acid metabolic process	0.0257104	No
ENSG00000126456	IRF3 subnetwork	0.0257354	No
ENSG00000090863	GLG1 subnetwork	0.0257445	No
GO:0009108	coenzyme biosynthetic process	0.0257453	No
ENSG00000196776	CD47 subnetwork	0.0257628	No
GO:0005788	endoplasmic reticulum lumen	0.0257911	No
ENSG00000107223	EDF1 subnetwork	0.0258668	No
GO:0001542	ovulation from ovarian follicle	0.0258942	No
ENSG00000105281	SLC1A5 subnetwork	0.0260009	No
ENSG00000065268	WDR18 subnetwork	0.0260053	No
ENSG00000002330	BAD subnetwork	0.0261504	No
GO:0051098	regulation of binding	0.0262327	No
MP:0000372	irregular coat pigmentation	0.0262626	No
MP:0009431	decreased fetal weight	0.0263806	No
GO:0031983	vesicle lumen	0.026386	No
MP:0005264	glomerulosclerosis	0.0264349	No
ENSG00000197249	SERPINA1 subnetwork	0.0264554	No
ENSG00000163453	IGFBP7 subnetwork	0.0265116	No
MP:0003632	abnormal nervous system morphology	0.0266078	No
ENSG00000183963	SMTN subnetwork	0.0266174	No
KEGG_GLYOXYLATE_AND_DICARBOXYLATE_METABOLISM	KEGG_GLYOXYLATE_AND_DICARBOXYLATE_METABOLISM	0.0266537	No
MP:0008272	abnormal endochondral bone ossification	0.0266942	No
MP:0001272	increased metastatic potential	0.0267467	No
MP:0011402	renal cast	0.026749	No
GO:0002250	adaptive immune response	0.0267655	No
GO:0015101	organic cation transmembrane transporter activity	0.0268361	No
ENSG00000141378	PTRH2 subnetwork	0.0268372	No
GO:2000117	negative regulation of cysteine-type endopeptidase activity	0.0268405	No
ENSG00000170260	ZNF212 subnetwork	0.0268732	No
MP:0002970	abnormal white adipose tissue morphology	0.0269166	No
GO:0000060	protein import into nucleus, translocation	0.0269228	No
GO:0051701	interaction with host	0.0271118	No
MP:0002052	decreased tumor incidence	0.0271154	No
ENSG00000109501	WFS1 subnetwork	0.0271511	No
GO:0042542	response to hydrogen peroxide	0.0271515	No
ENSG00000137752	CASP1 subnetwork	0.0271816	No
ENSG00000161960	EIF4A1 subnetwork	0.0272505	No
ENSG00000092439	TRPM7 subnetwork	0.0273181	No
MP:0003809	abnormal hair shaft morphology	0.0273526	No
REACTOME_GAMMA:CARBOXYLATION_TRANSPORT_AND_AMINO:TERMINAL_CLEAVAGE_OF_PROTEINS	REACTOME_GAMMA:CARBOXYLATION_TRANSPORT_AND_AMINO:TERMINAL_CLEAVAGE_OF_PROTEINS	0.027446	No
ENSG00000173566	NUDT18 subnetwork	0.0274516	No
MP:0002090	abnormal vision	0.0274524	No
REACTOME_TETRAHYDROBIOPTERIN_BH4_SYNTHESIS_RECYCLING_SALVAGE_AND_REGULATION	REACTOME_TETRAHYDROBIOPTERIN_BH4_SYNTHESIS_RECYCLING_SALVAGE_AND_REGULATION	0.0274547	No
ENSG00000137801	THBS1 subnetwork	0.0274587	No
GO:0034130	toll-like receptor 1 signaling pathway	0.0274658	No
MP:0011091	complete prenatal lethality	0.0274726	No
GO:0031966	mitochondrial membrane	0.0275033	No
MP:0000371	diluted coat color	0.0275404	No
ENSG00000160789	LMNA subnetwork	0.0275433	No
ENSG00000066427	ATXN3 subnetwork	0.0276164	No
MP:0008470	abnormal spleen B cell follicle morphology	0.0276282	No
ENSG00000196415	PRTN3 subnetwork	0.0276357	No
GO:0016235	aggresome	0.0276521	No
GO:0032611	interleukin-1 beta production	0.0276951	No
GO:0046685	response to arsenic-containing substance	0.0277273	No
GO:0016634	oxidoreductase activity, acting on the CH-CH group of donors, oxygen as acceptor	0.0277417	No
MP:0008033	impaired lipolysis	0.0277482	No
ENSG00000173889	PHC3 subnetwork	0.0278006	No
GO:0033013	tetrapyrrole metabolic process	0.0278452	No
GO:0006778	porphyrin-containing compound metabolic process	0.0278452	No
ENSG00000173801	JUP subnetwork	0.0278522	No
GO:0042554	superoxide anion generation	0.0278776	No
ENSG00000198034	RPS4X subnetwork	0.0279042	No
GO:0003013	circulatory system process	0.0279102	No
GO:0050776	regulation of immune response	0.0279224	No
KEGG_ASCORBATE_AND_ALDARATE_METABOLISM	KEGG_ASCORBATE_AND_ALDARATE_METABOLISM	0.0279689	No
MP:0004796	increased anti-histone antibody level	0.0281176	No
MP:0001134	absent corpus luteum	0.0282231	No
GO:0046129	purine ribonucleoside biosynthetic process	0.0282697	No
GO:0042455	ribonucleoside biosynthetic process	0.0282697	No
GO:0042451	purine nucleoside biosynthetic process	0.0282697	No
GO:0060716	labyrinthine layer blood vessel development	0.0286464	No
MP:0003567	abnormal fetal cardiomyocyte proliferation	0.0286605	No
ENSG00000148303	RPL7A subnetwork	0.0286841	No
ENSG00000042832	TG subnetwork	0.0288345	No
GO:0043566	structure-specific DNA binding	0.0290003	No
GO:0071702	organic substance transport	0.0290103	No
ENSG00000116030	SUMO1 subnetwork	0.0290273	No
GO:0006917	induction of apoptosis	0.0290908	No
ENSG00000169567	HINT1 subnetwork	0.0291086	No
GO:0009595	detection of biotic stimulus	0.0291223	No
GO:0005539	glycosaminoglycan binding	0.0291381	No
ENSG00000105379	ETFB subnetwork	0.0291486	No
ENSG00000184588	PDE4B subnetwork	0.0292542	No
ENSG00000170759	KIF5B subnetwork	0.0293001	No
REACTOME_GLUTATHIONE_CONJUGATION	REACTOME_GLUTATHIONE_CONJUGATION	0.0293669	No
ENSG00000167721	TSR1 subnetwork	0.0293723	No
GO:0030299	intestinal cholesterol absorption	0.0294197	No
MP:0001852	conjunctivitis	0.0294463	No
ENSG00000183873	SCN5A subnetwork	0.0295649	No
MP:0005452	abnormal adipose tissue amount	0.0295824	No
ENSG00000144867	SRPRB subnetwork	0.0296061	No
GO:0006094	gluconeogenesis	0.0296323	No
ENSG00000140678	ITGAX subnetwork	0.0296439	No
GO:0046364	monosaccharide biosynthetic process	0.0296559	No
MP:0008254	increased megakaryocyte cell number	0.0297007	No
GO:0022603	regulation of anatomical structure morphogenesis	0.0297825	No
MP:0005616	decreased susceptibility to type IV hypersensitivity reaction	0.0298125	No
ENSG00000156127	BATF subnetwork	0.0298537	No
ENSG00000186575	NF2 subnetwork	0.0298853	No
ENSG00000089157	RPLP0 subnetwork	0.0299138	No
MP:0010872	increased trabecular bone mass	0.0300444	No
ENSG00000125676	THOC2 subnetwork	0.0300455	No
ENSG00000197818	SLC9A8 subnetwork	0.0300554	No
ENSG00000120705	ETF1 subnetwork	0.0301243	No
GO:0008210	estrogen metabolic process	0.0302844	No
GO:2000145	regulation of cell motility	0.0302897	No
MP:0008560	increased tumor necrosis factor secretion	0.0303189	No
MP:0008396	abnormal osteoclast differentiation	0.0303195	No
ENSG00000143190	POU2F1 subnetwork	0.0303257	No
GO:0005912	adherens junction	0.0303728	No
MP:0005458	increased percent body fat	0.0304079	No
ENSG00000141543	EIF4A3 subnetwork	0.0304165	No
GO:0055072	iron ion homeostasis	0.0304938	No
GO:0004177	aminopeptidase activity	0.0305129	No
GO:0032675	regulation of interleukin-6 production	0.0309004	No
MP:0011423	kidney cortex atrophy	0.0309219	No
GO:0006721	terpenoid metabolic process	0.0309353	No
MP:0001792	impaired wound healing	0.0309551	No
ENSG00000161955	TNFSF13 subnetwork	0.0310319	No
MP:0005091	increased double-positive T cell number	0.0310627	No
MP:0008809	increased spleen iron level	0.0311197	No
GO:0045295	gamma-catenin binding	0.0311774	No
ENSG00000147382	FAM58A subnetwork	0.03119	No
ENSG00000006062	MAP3K14 subnetwork	0.0312114	No
MP:0000496	abnormal small intestine morphology	0.0312923	No
ENSG00000170458	CD14 subnetwork	0.0313475	No
ENSG00000052802	MSMO1 subnetwork	0.0313531	No
GO:0016411	acylglycerol O-acyltransferase activity	0.0314759	No
GO:0031016	pancreas development	0.0315239	No
GO:0005793	endoplasmic reticulum-Golgi intermediate compartment	0.0316425	No
GO:0060205	cytoplasmic membrane-bounded vesicle lumen	0.0316595	No
GO:0016667	oxidoreductase activity, acting on a sulfur group of donors	0.0316836	No
ENSG00000067225	PKM2 subnetwork	0.0317114	No
KEGG_PYRUVATE_METABOLISM	KEGG_PYRUVATE_METABOLISM	0.0317806	No
GO:0032373	positive regulation of sterol transport	0.0318024	No
GO:0032376	positive regulation of cholesterol transport	0.0318024	No
MP:0001200	thick skin	0.0318435	No
MP:0011109	partial lethality throughout fetal growth and development	0.0318781	No
ENSG00000176105	YES1 subnetwork	0.0319375	No
MP:0008388	hypochromic microcytic anemia	0.0320459	No
ENSG00000165556	CDX2 subnetwork	0.0321938	No
GO:0009062	fatty acid catabolic process	0.0322063	No
GO:0034097	response to cytokine stimulus	0.0322076	No
MP:0002075	abnormal coat/hair pigmentation	0.03222	No
GO:0045787	positive regulation of cell cycle	0.0322789	No
ENSG00000115414	FN1 subnetwork	0.0322881	No
GO:0004553	hydrolase activity, hydrolyzing O-glycosyl compounds	0.0323885	No
ENSG00000174748	RPL15 subnetwork	0.032397	No
GO:0032642	regulation of chemokine production	0.0324168	No
GO:0030530	heterogeneous nuclear ribonucleoprotein complex	0.0324301	No
GO:0033627	cell adhesion mediated by integrin	0.0324657	No
ENSG00000106348	IMPDH1 subnetwork	0.0325157	No
ENSG00000069275	NUCKS1 subnetwork	0.0325645	No
GO:0071345	cellular response to cytokine stimulus	0.0325713	No
MP:0003311	aminoaciduria	0.0325956	No
GO:0046165	alcohol biosynthetic process	0.0326051	No
REACTOME_PTM_GAMMA_CARBOXYLATION_HYPUSINE_FORMATION_AND_ARYLSULFATASE_ACTIVATION	REACTOME_PTM_GAMMA_CARBOXYLATION_HYPUSINE_FORMATION_AND_ARYLSULFATASE_ACTIVATION	0.0327218	No
GO:0046688	response to copper ion	0.0327525	No
MP:0003814	vascular smooth muscle cell hypoplasia	0.0328655	No
GO:0030258	lipid modification	0.0329039	No
MP:0004779	abnormal production of surfactant	0.0329112	No
GO:0043202	lysosomal lumen	0.0329479	No
ENSG00000113643	RARS subnetwork	0.0329786	No
ENSG00000109072	SEBOX subnetwork	0.0329983	No
MP:0010766	abnormal NK cell physiology	0.0330615	No
ENSG00000085274	MYNN subnetwork	0.0330797	No
ENSG00000101439	CST3 subnetwork	0.0332512	No
ENSG00000162409	PRKAA2 subnetwork	0.0332582	No
MP:0009661	abnormal pregnancy	0.0334353	No
ENSG00000181163	NPM1 subnetwork	0.0334789	No
GO:0031347	regulation of defense response	0.0335237	No
GO:0006111	regulation of gluconeogenesis	0.0335596	No
GO:0051223	regulation of protein transport	0.0336056	No
ENSG00000118689	FOXO3 subnetwork	0.0336295	No
ENSG00000138642	HERC6 subnetwork	0.0336536	No
ENSG00000101680	LAMA1 subnetwork	0.0337845	No
REACTOME_SYNTHESIS_SECRETION_AND_DEACYLATION_OF_GHRELIN	REACTOME_SYNTHESIS_SECRETION_AND_DEACYLATION_OF_GHRELIN	0.0337895	No
ENSG00000163938	GNL3 subnetwork	0.0338537	No
MP:0002546	mydriasis	0.0339643	No
MP:0008681	increased interleukin-17 secretion	0.0341548	No
GO:0042226	interleukin-6 biosynthetic process	0.0342708	No
GO:0016712	oxidoreductase activity, acting on paired donors, with incorporation or reduction of molecular oxygen, reduced flavin or flavoprotein as one donor, and incorporation of one atom of oxygen	0.0343084	No
MP:0003983	decreased cholesterol level	0.0343212	No
GO:0050900	leukocyte migration	0.034352	No
ENSG00000158828	PINK1 subnetwork	0.0343533	No
ENSG00000114423	CBLB subnetwork	0.0343541	No
GO:0043281	regulation of cysteine-type endopeptidase activity involved in apoptotic process	0.034358	No
ENSG00000197756	RPL37A subnetwork	0.0344122	No
GO:0015026	coreceptor activity	0.0344227	No
MP:0002461	increased immunoglobulin level	0.0344587	No
ENSG00000112818	MEP1A subnetwork	0.0346826	No
GO:0008329	pattern recognition receptor activity	0.0346895	No
GO:0010243	response to organic nitrogen	0.0346924	No
REACTOME_IRON_UPTAKE_AND_TRANSPORT	REACTOME_IRON_UPTAKE_AND_TRANSPORT	0.0347489	No
ENSG00000086758	HUWE1 subnetwork	0.0347908	No
GO:0050778	positive regulation of immune response	0.0348358	No
MP:0000490	abnormal crypts of Lieberkuhn morphology	0.0348615	No
GO:0005732	small nucleolar ribonucleoprotein complex	0.034867	No
MP:0008049	increased memory T cell number	0.0348794	No
ENSG00000016490	CLCA1 subnetwork	0.0349123	No
ENSG00000057294	PKP2 subnetwork	0.0350056	No
MP:0004989	decreased osteoblast cell number	0.0350147	No
GO:0002253	activation of immune response	0.0350358	No
ENSG00000101361	NOP56 subnetwork	0.0350491	No
GO:0002755	MyD88-dependent toll-like receptor signaling pathway	0.035073	No
ENSG00000068323	TFE3 subnetwork	0.0350827	No
ENSG00000140795	MYLK3 subnetwork	0.0351303	No
ENSG00000179950	PUF60 subnetwork	0.0351531	No
GO:0012502	induction of programmed cell death	0.0351563	No
GO:0010888	negative regulation of lipid storage	0.0351647	No
GO:0003854	3-beta-hydroxy-delta5-steroid dehydrogenase activity	0.0351665	No
GO:0043498	cell surface binding	0.0352566	No
ENSG00000147955	SIGMAR1 subnetwork	0.0354177	No
ENSG00000136634	IL10 subnetwork	0.0354292	No
ENSG00000153187	HNRNPU subnetwork	0.0354315	No
GO:0043392	negative regulation of DNA binding	0.0354966	No
ENSG00000074319	TSG101 subnetwork	0.0355697	No
ENSG00000005189	ENSG00000005189 subnetwork	0.0355913	No
GO:0003690	double-stranded DNA binding	0.035681	No
ENSG00000100448	CTSG subnetwork	0.0357357	No
GO:0008603	cAMP-dependent protein kinase regulator activity	0.0357562	No
MP:0004756	abnormal proximal convoluted tubule morphology	0.03581	No
ENSG00000143520	FLG2 subnetwork	0.0358652	No
GO:0009072	aromatic amino acid family metabolic process	0.0358691	No
MP:0004704	short vertebral column	0.0358982	No
ENSG00000006468	ETV1 subnetwork	0.0358989	No
GO:2000116	regulation of cysteine-type endopeptidase activity	0.0361489	No
GO:0042572	retinol metabolic process	0.0361582	No
GO:0046849	bone remodeling	0.036221	No
MP:0003436	decreased susceptibility to induced arthritis	0.0362264	No
ENSG00000078304	PPP2R5C subnetwork	0.0362279	No
GO:0000096	sulfur amino acid metabolic process	0.03626	No
ENSG00000147649	MTDH subnetwork	0.0363202	No
ENSG00000108515	ENO3 subnetwork	0.0363479	No
ENSG00000100902	PSMA6 subnetwork	0.036357	No
ENSG00000161513	FDXR subnetwork	0.0363641	No
GO:0072376	protein activation cascade	0.0364008	No
ENSG00000107611	CUBN subnetwork	0.0364202	No
ENSG00000096063	SRPK1 subnetwork	0.0364229	No
MP:0005341	decreased susceptibility to atherosclerosis	0.0364297	No
GO:0003018	vascular process in circulatory system	0.0364446	No
GO:0060416	response to growth hormone stimulus	0.0364786	No
ENSG00000148925	BTBD10 subnetwork	0.0365317	No
MP:0002499	chronic inflammation	0.0365429	No
MP:0001802	arrested B cell differentiation	0.0365712	No
KEGG_ARGININE_AND_PROLINE_METABOLISM	KEGG_ARGININE_AND_PROLINE_METABOLISM	0.0366403	No
GO:2000241	regulation of reproductive process	0.0366692	No
REACTOME_XENOBIOTICS	REACTOME_XENOBIOTICS	0.0366825	No
ENSG00000148719	DNAJB12 subnetwork	0.0367171	No
ENSG00000124571	XPO5 subnetwork	0.0367243	No
GO:0050764	regulation of phagocytosis	0.0367398	No
GO:0034504	protein localization to nucleus	0.0367646	No
ENSG00000067082	KLF6 subnetwork	0.0367776	No
ENSG00000038427	VCAN subnetwork	0.0367892	No
GO:0042033	chemokine biosynthetic process	0.0367981	No
GO:0008015	blood circulation	0.0368223	No
GO:0051785	positive regulation of nuclear division	0.0368606	No
GO:0045840	positive regulation of mitosis	0.0368606	No
ENSG00000156299	TIAM1 subnetwork	0.0369363	No
MP:0008499	increased IgG1 level	0.0369888	No
GO:0030100	regulation of endocytosis	0.0369906	No
MP:0005093	decreased B cell proliferation	0.0369907	No
GO:0042287	MHC protein binding	0.0370397	No
ENSG00000099194	SCD subnetwork	0.0370691	No
ENSG00000171759	PAH subnetwork	0.0370842	No
GO:0032868	response to insulin stimulus	0.0371718	No
MP:0002022	increased lymphoma incidence	0.0372177	No
MP:0008908	increased total fat pad weight	0.0372772	No
ENSG00000110700	RPS13 subnetwork	0.0373317	No
ENSG00000114315	HES1 subnetwork	0.0373658	No
GO:0012507	ER to Golgi transport vesicle membrane	0.0374428	No
MP:0003667	hemangiosarcoma	0.0374902	No
GO:0032967	positive regulation of collagen biosynthetic process	0.037491	No
GO:0010714	positive regulation of collagen metabolic process	0.037491	No
GO:0005764	lysosome	0.0379125	No
GO:0000323	lytic vacuole	0.0379125	No
GO:0031331	positive regulation of cellular catabolic process	0.0379132	No
MP:0000685	abnormal immune system morphology	0.0379793	No
GO:0010907	positive regulation of glucose metabolic process	0.0381855	No
ENSG00000163440	PDCL2 subnetwork	0.0381953	No
ENSG00000198646	NCOA6 subnetwork	0.0383391	No
ENSG00000070814	TCOF1 subnetwork	0.0383585	No
REACTOME_NOD12_SIGNALING_PATHWAY	REACTOME_NOD12_SIGNALING_PATHWAY	0.0383842	No
MP:0000377	abnormal hair follicle morphology	0.0384414	No
GO:0033673	negative regulation of kinase activity	0.0384615	No
MP:0002573	behavioral despair	0.0386148	No
GO:0005925	focal adhesion	0.0386372	No
ENSG00000197081	IGF2R subnetwork	0.038731	No
ENSG00000165672	PRDX3 subnetwork	0.0387531	No
ENSG00000155897	ADCY8 subnetwork	0.0387701	No
GO:0002687	positive regulation of leukocyte migration	0.0388676	No
ENSG00000105671	DDX49 subnetwork	0.0388934	No
ENSG00000204103	MAFB subnetwork	0.0389003	No
ENSG00000049449	RCN1 subnetwork	0.0389532	No
ENSG00000107643	MAPK8 subnetwork	0.0390032	No
MP:0003068	enlarged kidney	0.0390347	No
ENSG00000173406	DAB1 subnetwork	0.0391884	No
MP:0001127	small ovary	0.039189	No
MP:0005562	decreased mean corpuscular hemoglobin	0.0391916	No
MP:0005014	increased B cell number	0.0391955	No
MP:0010379	decreased respiratory quotient	0.0392427	No
MP:0002745	abnormal atrioventricular valve morphology	0.039277	No
MP:0001806	decreased IgM level	0.0394807	No
ENSG00000105997	HOXA3 subnetwork	0.0395054	No
GO:0005775	vacuolar lumen	0.0395172	No
ENSG00000125538	IL1B subnetwork	0.0395646	No
ENSG00000109339	MAPK10 subnetwork	0.03959	No
ENSG00000138798	EGF subnetwork	0.0396489	No
MP:0010377	abnormal gut flora balance	0.0396709	No
MP:0002111	abnormal tail morphology	0.0397104	No
ENSG00000136231	IGF2BP3 subnetwork	0.0397567	No
GO:0030431	sleep	0.0397744	No
ENSG00000064692	SNCAIP subnetwork	0.0398013	No
ENSG00000131473	ACLY subnetwork	0.0398125	No
GO:0032602	chemokine production	0.0398358	No
MP:0005558	decreased creatinine clearance	0.0398419	No
ENSG00000168003	SLC3A2 subnetwork	0.0399073	No
GO:0045178	basal part of cell	0.0399437	No
ENSG00000084073	ZMPSTE24 subnetwork	0.0399976	No
GO:0032964	collagen biosynthetic process	0.0400128	No
ENSG00000092529	CAPN3 subnetwork	0.0400129	No
GO:0034367	macromolecular complex remodeling	0.0401198	No
GO:0034369	plasma lipoprotein particle remodeling	0.0401198	No
GO:0034368	protein-lipid complex remodeling	0.0401198	No
GO:0051272	positive regulation of cellular component movement	0.0401762	No
GO:0030335	positive regulation of cell migration	0.0403244	No
MP:0010308	decreased tumor latency	0.0403864	No
GO:0030336	negative regulation of cell migration	0.0404494	No
ENSG00000113013	HSPA9 subnetwork	0.0404864	No
ENSG00000169194	IL13 subnetwork	0.0404875	No
ENSG00000145777	TSLP subnetwork	0.0405147	No
GO:0030228	lipoprotein particle receptor activity	0.04056	No
ENSG00000166333	ILK subnetwork	0.0405639	No
ENSG00000183735	TBK1 subnetwork	0.0406857	No
GO:0000038	very long-chain fatty acid metabolic process	0.0406924	No
MP:0005565	increased blood urea nitrogen level	0.0406995	No
ENSG00000138293	NCOA4 subnetwork	0.0407272	No
MP:0005418	abnormal circulating hormone level	0.0407768	No
MP:0001729	impaired embryo implantation	0.0408299	No
ENSG00000123576	ESX1 subnetwork	0.0409075	No
MP:0009133	decreased white fat cell size	0.0409094	No
MP:0002773	decreased circulating luteinizing hormone level	0.0409156	No
ENSG00000081237	PTPRC subnetwork	0.0410278	No
ENSG00000168961	LGALS9 subnetwork	0.0411369	No
GO:0032651	regulation of interleukin-1 beta production	0.0411459	No
GO:0004033	aldo-keto reductase (NADP) activity	0.0411468	No
ENSG00000167657	DAPK3 subnetwork	0.0412324	No
ENSG00000170315	UBB subnetwork	0.0413205	No
GO:0051348	negative regulation of transferase activity	0.0413666	No
GO:0003724	RNA helicase activity	0.0414111	No
MP:0005621	abnormal cell physiology	0.0414455	No
KEGG_STARCH_AND_SUCROSE_METABOLISM	KEGG_STARCH_AND_SUCROSE_METABOLISM	0.041511	No
GO:0044246	regulation of multicellular organismal metabolic process	0.0415308	No
ENSG00000214717	ZBED1 subnetwork	0.0415801	No
GO:0004715	non-membrane spanning protein tyrosine kinase activity	0.0416179	No
MP:0005215	abnormal pancreatic islet morphology	0.0416456	No
GO:0030674	protein binding, bridging	0.0417974	No
ENSG00000161570	CCL5 subnetwork	0.041884	No
ENSG00000203283	ENSG00000203283 subnetwork	0.041884	No
ENSG00000186468	RPS23 subnetwork	0.0419565	No
MP:0005058	abnormal lysosome morphology	0.0420482	No
ENSG00000134882	UBAC2 subnetwork	0.0420696	No
GO:0016813	hydrolase activity, acting on carbon-nitrogen (but not peptide) bonds, in linear amidines	0.0420751	No
MP:0010420	muscular ventricular septal defect	0.0422134	No
GO:0009636	response to toxin	0.0422887	No
GO:0001562	response to protozoan	0.0423157	No
GO:0009314	response to radiation	0.042355	No
ENSG00000211895	ENSG00000211895 subnetwork	0.042404	No
REACTOME_HORMONE:SENSITIVE_LIPASE_HSL:MEDIATED_TRIACYLGLYCEROL_HYDROLYSIS	REACTOME_HORMONE:SENSITIVE_LIPASE_HSL:MEDIATED_TRIACYLGLYCEROL_HYDROLYSIS	0.0424136	No
MP:0003055	abnormal long bone epiphyseal plate morphology	0.0426782	No
ENSG00000120509	PDZD11 subnetwork	0.0427125	No
REACTOME_INTERLEUKIN:7_SIGNALING	REACTOME_INTERLEUKIN:7_SIGNALING	0.0427905	No
ENSG00000140650	PMM2 subnetwork	0.0430044	No
ENSG00000176273	SLC35G1 subnetwork	0.0430838	No
ENSG00000108691	CCL2 subnetwork	0.0431379	No
MP:0011102	partial embryonic lethality	0.043141	No
MP:0003718	maternal effect	0.0432077	No
GO:0044236	multicellular organismal metabolic process	0.0433469	No
GO:0004180	carboxypeptidase activity	0.0433717	No
ENSG00000034971	MYOC subnetwork	0.0433759	No
GO:0030730	sequestering of triglyceride	0.043393	No
ENSG00000164251	F2RL1 subnetwork	0.0434105	No
MP:0003131	increased erythrocyte cell number	0.0434526	No
MP:0006264	decreased systemic arterial systolic blood pressure	0.0434741	No
ENSG00000011422	PLAUR subnetwork	0.0435241	No
ENSG00000110841	PPFIBP1 subnetwork	0.0436373	No
ENSG00000100342	APOL1 subnetwork	0.0436989	No
MP:0009400	decreased skeletal muscle fiber size	0.0437035	No
ENSG00000083845	RPS5 subnetwork	0.0437955	No
ENSG00000084623	EIF3I subnetwork	0.0438801	No
GO:0042742	defense response to bacterium	0.043998	No
MP:0008663	increased interleukin-12 secretion	0.0440276	No
ENSG00000170542	SERPINB9 subnetwork	0.0442043	No
MP:0005023	abnormal wound healing	0.0442703	No
MP:0000259	abnormal vascular development	0.0442776	No
MP:0008097	increased plasma cell number	0.0442929	No
MP:0003944	abnormal T cell subpopulation ratio	0.0443654	No
GO:0016298	lipase activity	0.0444198	No
GO:0051262	protein tetramerization	0.0444606	No
ENSG00000111725	PRKAB1 subnetwork	0.0444688	No
ENSG00000100284	TOM1 subnetwork	0.0444987	No
MP:0004852	decreased testis weight	0.0445299	No
GO:0006968	cellular defense response	0.0445341	No
MP:0001274	curly vibrissae	0.0446261	No
GO:0014823	response to activity	0.0447106	No
ENSG00000198835	GJC2 subnetwork	0.0447561	No
REACTOME_BMAL1CLOCKNPAS2_ACTIVATES_GENE_EXPRESSION	REACTOME_BMAL1CLOCKNPAS2_ACTIVATES_GENE_EXPRESSION	0.0448062	No
ENSG00000198104	OR2T6 subnetwork	0.0448124	No
MP:0010378	increased respiratory quotient	0.0448261	No
MP:0008497	decreased IgG2b level	0.0448669	No
GO:0006110	regulation of glycolysis	0.0449285	No
ENSG00000131183	SLC34A1 subnetwork	0.044967	No
ENSG00000213699	C2orf18 subnetwork	0.0449727	No
REACTOME_AMYLOIDS	REACTOME_AMYLOIDS	0.0449866	No
ENSG00000118503	TNFAIP3 subnetwork	0.0450077	No
GO:0072524	pyridine-containing compound metabolic process	0.0451042	No
GO:0019362	pyridine nucleotide metabolic process	0.0451042	No
GO:0042752	regulation of circadian rhythm	0.0451098	No
GO:0090277	positive regulation of peptide hormone secretion	0.0453189	No
GO:0051188	cofactor biosynthetic process	0.0453595	No
GO:0030170	pyridoxal phosphate binding	0.0454375	No
GO:0070279	vitamin B6 binding	0.0454375	No
GO:0051170	nuclear import	0.0455366	No
MP:0002831	absent Peyer's patches	0.0455424	No
GO:0044241	lipid digestion	0.0455573	No
ENSG00000213625	LEPROT subnetwork	0.0458264	No
KEGG_SPHINGOLIPID_METABOLISM	KEGG_SPHINGOLIPID_METABOLISM	0.0460117	No
MP:0003077	abnormal cell cycle	0.0460188	No
ENSG00000143799	PARP1 subnetwork	0.0460741	No
ENSG00000096696	DSP subnetwork	0.0460858	No
ENSG00000109846	CRYAB subnetwork	0.0460994	No
REACTOME_MAP_KINASE_ACTIVATION_IN_TLR_CASCADE	REACTOME_MAP_KINASE_ACTIVATION_IN_TLR_CASCADE	0.0462713	No
KEGG_LINOLEIC_ACID_METABOLISM	KEGG_LINOLEIC_ACID_METABOLISM	0.0462858	No
MP:0000523	cortical renal glomerulopathies	0.046328	No
ENSG00000145431	PDGFC subnetwork	0.0463319	No
ENSG00000170962	PDGFD subnetwork	0.0463319	No
MP:0005408	hypopigmentation	0.0463964	No
GO:0048019	receptor antagonist activity	0.0465565	No
GO:0030547	receptor inhibitor activity	0.0465565	No
MP:0004028	chromosome breakage	0.0466115	No
MP:0005102	abnormal iris pigmentation	0.046654	No
ENSG00000122965	RBM19 subnetwork	0.0466777	No
ENSG00000110955	ATP5B subnetwork	0.0466888	No
GO:0031349	positive regulation of defense response	0.0467127	No
GO:0034774	secretory granule lumen	0.04681	No
GO:0046128	purine ribonucleoside metabolic process	0.0468689	No
ENSG00000115484	CCT4 subnetwork	0.0468755	No
MP:0008782	increased B cell apoptosis	0.0469411	No
GO:0032101	regulation of response to external stimulus	0.0469991	No
GO:0032846	positive regulation of homeostatic process	0.0470211	No
GO:0034405	response to fluid shear stress	0.0470602	No
ENSG00000163811	WDR43 subnetwork	0.0470967	No
MP:0003179	decreased platelet cell number	0.0471212	No
REACTOME_CLASSICAL_ANTIBODY:MEDIATED_COMPLEMENT_ACTIVATION	REACTOME_CLASSICAL_ANTIBODY:MEDIATED_COMPLEMENT_ACTIVATION	0.0471409	No
MP:0002833	increased heart weight	0.0471946	No
MP:0004948	abnormal neuronal precursor proliferation	0.0473877	No
MP:0005399	increased susceptibility to fungal infection	0.0474649	No
ENSG00000087077	TRIP6 subnetwork	0.0476149	No
GO:0045821	positive regulation of glycolysis	0.0476305	No
GO:0031348	negative regulation of defense response	0.0476339	No
GO:0005921	gap junction	0.0476765	No
GO:0051412	response to corticosterone stimulus	0.0476925	No
ENSG00000101017	CD40 subnetwork	0.0477187	No
REACTOME_ACTIVATION_OF_THE_MRNA_UPON_BINDING_OF_THE_CAP:BINDING_COMPLEX_AND_EIFS_AND_SUBSEQUENT_BINDING_TO_43S	REACTOME_ACTIVATION_OF_THE_MRNA_UPON_BINDING_OF_THE_CAP:BINDING_COMPLEX_AND_EIFS_AND_SUBSEQUENT_BINDING_TO_43S	0.0477582	No
MP:0001718	abnormal visceral yolk sac morphology	0.0477655	No
REACTOME_METABOLISM_OF_CARBOHYDRATES	REACTOME_METABOLISM_OF_CARBOHYDRATES	0.0479369	No
GO:0070373	negative regulation of ERK1 and ERK2 cascade	0.0479691	No
GO:0005759	mitochondrial matrix	0.0479969	No
GO:0045334	clathrin-coated endocytic vesicle	0.0480451	No
KEGG_GLYCOLYSIS_GLUCONEOGENESIS	KEGG_GLYCOLYSIS_GLUCONEOGENESIS	0.048056	No
ENSG00000171346	KRT15 subnetwork	0.0482369	No
MP:0003331	hepatocellular carcinoma	0.0482805	No
GO:0030855	epithelial cell differentiation	0.0482873	No
ENSG00000108813	DLX4 subnetwork	0.0482923	No
GO:0046496	nicotinamide nucleotide metabolic process	0.0483495	No
ENSG00000086205	FOLH1 subnetwork	0.0483532	No
MP:0003606	kidney failure	0.0485263	No
KEGG_RIBOFLAVIN_METABOLISM	KEGG_RIBOFLAVIN_METABOLISM	0.0485463	No
GO:0007249	I-kappaB kinase/NF-kappaB cascade	0.0485618	No
GO:0051385	response to mineralocorticoid stimulus	0.0487512	No
GO:0040012	regulation of locomotion	0.0487793	No
MP:0002089	abnormal postnatal growth/weight/body size	0.0488408	No
ENSG00000111142	METAP2 subnetwork	0.0488418	No
GO:0043395	heparan sulfate proteoglycan binding	0.0489052	No
ENSG00000100311	PDGFB subnetwork	0.0489423	No
MP:0005013	increased lymphocyte cell number	0.0490451	No
GO:2000146	negative regulation of cell motility	0.0490479	No
GO:2000147	positive regulation of cell motility	0.0491772	No
ENSG00000082516	GEMIN5 subnetwork	0.04922	No
ENSG00000087191	PSMC5 subnetwork	0.049232	No
ENSG00000198561	CTNND1 subnetwork	0.0492763	No
GO:0043252	sodium-independent organic anion transport	0.0492834	No
ENSG00000103363	TCEB2 subnetwork	0.04932	No
GO:0006879	cellular iron ion homeostasis	0.0494273	No
ENSG00000173369	C1QB subnetwork	0.049448	No
GO:0002683	negative regulation of immune system process	0.0495235	No
GO:0031093	platelet alpha granule lumen	0.0495678	No
GO:0051898	negative regulation of protein kinase B signaling cascade	0.0496054	No
MP:0005044	sepsis	0.0496154	No
ENSG00000140682	TGFB1I1 subnetwork	0.0496226	No
REACTOME_PLATELET_SENSITIZATION_BY_LDL	REACTOME_PLATELET_SENSITIZATION_BY_LDL	0.0496237	No
ENSG00000090339	ICAM1 subnetwork	0.049645	No
GO:0019866	organelle inner membrane	0.0496689	No
MP:0004974	decreased regulatory T cell number	0.0496804	No
ENSG00000166197	NOLC1 subnetwork	0.0497217	No
GO:0043603	cellular amide metabolic process	0.0497393	No
ENSG00000116717	GADD45A subnetwork	0.0497523	No
MP:0011101	partial prenatal lethality	0.0497742	No
ENSG00000115461	IGFBP5 subnetwork	0.0497917	No
ENSG00000169967	MAP3K2 subnetwork	0.049819	No
GO:0048247	lymphocyte chemotaxis	0.0499189	No
ENSG00000072210	ALDH3A2 subnetwork	0.0499302	No
ENSG00000120235	IFNA6 subnetwork	0.0499337	No
ENSG00000138592	USP8 subnetwork	0.0499506	No
ENSG00000149357	LAMTOR1 subnetwork	0.0499814	No
GO:0032760	positive regulation of tumor necrosis factor production	0.0500157	No
GO:0070723	response to cholesterol	0.0500192	No
ENSG00000131370	SH3BP5 subnetwork	0.050091	No
ENSG00000185386	MAPK11 subnetwork	0.05014	No
ENSG00000146701	MDH2 subnetwork	0.050177	No
ENSG00000125124	BBS2 subnetwork	0.0502076	No
ENSG00000196459	TRAPPC2 subnetwork	0.0504655	No
ENSG00000213764	ENSG00000213764 subnetwork	0.0504655	No
GO:0046164	alcohol catabolic process	0.0504912	No
ENSG00000159216	RUNX1 subnetwork	0.0505131	No
ENSG00000213512	GBP7 subnetwork	0.050533	No
GO:0042562	hormone binding	0.0505676	No
GO:0030971	receptor tyrosine kinase binding	0.0505878	No
MP:0008943	increased sensitivity to induced cell death	0.0506337	No
ENSG00000143815	LBR subnetwork	0.0507587	No
GO:0048020	CCR chemokine receptor binding	0.0507864	No
ENSG00000197303	ENSG00000197303 subnetwork	0.0508231	No
GO:0019221	cytokine-mediated signaling pathway	0.0508502	No
GO:0005041	low-density lipoprotein receptor activity	0.0508962	No
MP:0001805	decreased IgG level	0.0509408	No
MP:0008411	decreased cellular sensitivity to ultraviolet irradiation	0.0510328	No
ENSG00000035403	VCL subnetwork	0.0510445	No
KEGG_CYSTEINE_AND_METHIONINE_METABOLISM	KEGG_CYSTEINE_AND_METHIONINE_METABOLISM	0.0510628	No
REACTOME_PLATELET_DEGRANULATION	REACTOME_PLATELET_DEGRANULATION	0.0514007	No
KEGG_HISTIDINE_METABOLISM	KEGG_HISTIDINE_METABOLISM	0.0514087	No
ENSG00000146674	IGFBP3 subnetwork	0.0514357	No
GO:0031099	regeneration	0.0514658	No
REACTOME_TRANSLATION_INITIATION_COMPLEX_FORMATION	REACTOME_TRANSLATION_INITIATION_COMPLEX_FORMATION	0.0514913	No
GO:0002793	positive regulation of peptide secretion	0.0515937	No
GO:0016101	diterpenoid metabolic process	0.0516449	No
REACTOME_NEGATIVE_REGULATORS_OF_RIG:IMDA5_SIGNALING	REACTOME_NEGATIVE_REGULATORS_OF_RIG:IMDA5_SIGNALING	0.051687	No
GO:0042537	benzene-containing compound metabolic process	0.0516989	No
MP:0002725	abnormal vein morphology	0.0518229	No
GO:2000242	negative regulation of reproductive process	0.0518798	No
GO:0016799	hydrolase activity, hydrolyzing N-glycosyl compounds	0.0518926	No
ENSG00000185637	ENSG00000185637 subnetwork	0.0520132	No
GO:0034375	high-density lipoprotein particle remodeling	0.0520134	No
ENSG00000121966	CXCR4 subnetwork	0.0521119	No
GO:0005911	cell-cell junction	0.0521567	No
GO:0045807	positive regulation of endocytosis	0.0522358	No
REACTOME_COMMON_PATHWAY	REACTOME_COMMON_PATHWAY	0.052246	No
GO:0019900	kinase binding	0.0524103	No
MP:0008057	abnormal DNA replication	0.0524506	No
GO:0009913	epidermal cell differentiation	0.052466	No
ENSG00000134001	EIF2S1 subnetwork	0.0525083	No
ENSG00000163714	U2SURP subnetwork	0.0525111	No
MP:0005031	abnormal trophoblast layer morphology	0.0525833	No
MP:0004003	abnormal vascular endothelial cell physiology	0.0526272	No
ENSG00000164924	YWHAZ subnetwork	0.0527411	No
GO:0070330	aromatase activity	0.0527749	No
GO:0016408	C-acyltransferase activity	0.0528334	No
ENSG00000186852	ENSG00000186852 subnetwork	0.052886	No
GO:0008201	heparin binding	0.0529003	No
ENSG00000167658	EEF2 subnetwork	0.0529453	No
ENSG00000132382	MYBBP1A subnetwork	0.0529503	No
ENSG00000140284	SLC27A2 subnetwork	0.0529629	No
GO:0015932	nucleobase-containing compound transmembrane transporter activity	0.0530186	No
GO:0008009	chemokine activity	0.0530592	No
ENSG00000120242	IFNA8 subnetwork	0.0531048	No
ENSG00000120247	ENSG00000120247 subnetwork	0.0531048	No
ENSG00000186803	IFNA10 subnetwork	0.0531048	No
ENSG00000147873	IFNA5 subnetwork	0.0531048	No
ENSG00000188379	IFNA2 subnetwork	0.0531048	No
ENSG00000137080	IFNA21 subnetwork	0.0531048	No
ENSG00000147885	IFNA16 subnetwork	0.0531048	No
ENSG00000147877	ENSG00000147877 subnetwork	0.0531048	No
ENSG00000186809	ENSG00000186809 subnetwork	0.0531048	No
GO:0009069	serine family amino acid metabolic process	0.0532617	No
ENSG00000177600	RPLP2 subnetwork	0.0533376	No
ENSG00000156976	EIF4A2 subnetwork	0.0533493	No
ENSG00000147677	EIF3H subnetwork	0.053474	No
MP:0005290	decreased oxygen consumption	0.0535709	No
ENSG00000086015	MAST2 subnetwork	0.0537081	No
ENSG00000132703	APCS subnetwork	0.0537463	No
ENSG00000164587	RPS14 subnetwork	0.0537881	No
MP:0001106	abnormal Schwann cell morphology	0.053857	No
GO:0071621	granulocyte chemotaxis	0.0539062	No
GO:0071622	regulation of granulocyte chemotaxis	0.0539062	No
ENSG00000182326	C1S subnetwork	0.0539083	No
ENSG00000100304	TTLL12 subnetwork	0.0539536	No
GO:0043487	regulation of RNA stability	0.0539634	No
GO:0004091	carboxylesterase activity	0.0539942	No
ENSG00000091106	NLRC4 subnetwork	0.0540094	No
MP:0002136	abnormal kidney physiology	0.0540374	No
ENSG00000171793	CTPS subnetwork	0.0541892	No
ENSG00000105193	RPS16 subnetwork	0.0543643	No
MP:0010375	increased kidney iron level	0.054365	No
MP:0009346	decreased trabecular bone thickness	0.0544367	No
GO:0009986	cell surface	0.0544975	No
ENSG00000143171	RXRG subnetwork	0.0545307	No
MP:0003984	embryonic growth retardation	0.0545374	No
ENSG00000067048	DDX3Y subnetwork	0.0546194	No
ENSG00000174718	C12orf35 subnetwork	0.054625	No
REACTOME_RIG:IMDA5_MEDIATED_INDUCTION_OF_IFN:ALPHABETA_PATHWAYS	REACTOME_RIG:IMDA5_MEDIATED_INDUCTION_OF_IFN:ALPHABETA_PATHWAYS	0.0546893	No
ENSG00000142937	RPS8 subnetwork	0.0547534	No
MP:0004130	abnormal muscle cell glucose uptake	0.0547741	No
ENSG00000034693	PEX3 subnetwork	0.054857	No
MP:0008079	decreased CD8-positive T cell number	0.0549032	No
ENSG00000136485	DCAF7 subnetwork	0.0549895	No
MP:0009336	increased splenocyte proliferation	0.0550639	No
ENSG00000148942	SLC5A12 subnetwork	0.0550916	No
GO:0044264	cellular polysaccharide metabolic process	0.0553215	No
ENSG00000198836	OPA1 subnetwork	0.0554107	No
ENSG00000160691	SHC1 subnetwork	0.0554186	No
ENSG00000136628	EPRS subnetwork	0.0554195	No
MP:0008658	decreased interleukin-1 beta secretion	0.0554322	No
REACTOME_CIRCADIAN_CLOCK	REACTOME_CIRCADIAN_CLOCK	0.0554868	No
GO:0001523	retinoid metabolic process	0.0555061	No
GO:0045335	phagocytic vesicle	0.0555852	No
GO:0040013	negative regulation of locomotion	0.0556024	No
GO:0010712	regulation of collagen metabolic process	0.0557473	No
GO:0046626	regulation of insulin receptor signaling pathway	0.0559259	No
MP:0011204	abnormal visceral yolk sac blood island morphology	0.0560514	No
MP:0004500	increased incidence of ionizing radiation-induced tumors	0.0560665	No
GO:0034032	purine nucleoside bisphosphate metabolic process	0.0561286	No
GO:0033875	ribonucleoside bisphosphate metabolic process	0.0561286	No
GO:0050427	3'-phosphoadenosine 5'-phosphosulfate metabolic process	0.0561286	No
GO:0034035	purine ribonucleoside bisphosphate metabolic process	0.0561286	No
MP:0005006	abnormal osteoblast physiology	0.0561795	No
MP:0001216	abnormal epidermal layer morphology	0.0562361	No
GO:0010952	positive regulation of peptidase activity	0.0562763	No
GO:0045095	keratin filament	0.0563568	No
ENSG00000065054	SLC9A3R2 subnetwork	0.0563816	No
MP:0000681	abnormal thyroid gland morphology	0.0564128	No
ENSG00000211677	ENSG00000211677 subnetwork	0.0565109	No
ENSG00000211679	ENSG00000211679 subnetwork	0.0565109	No
ENSG00000071539	TRIP13 subnetwork	0.0565187	No
MP:0004148	increased compact bone thickness	0.0566647	No
MP:0008173	increased follicular B cell number	0.0567654	No
MP:0002356	abnormal spleen red pulp morphology	0.0567698	No
MP:0001304	cataracts	0.0567746	No
GO:0001819	positive regulation of cytokine production	0.0567814	No
MP:0006094	increased fat cell size	0.0568015	No
GO:0017144	drug metabolic process	0.056933	No
REACTOME_RIBOSOMAL_SCANNING_AND_START_CODON_RECOGNITION	REACTOME_RIBOSOMAL_SCANNING_AND_START_CODON_RECOGNITION	0.0570064	No
GO:0006576	cellular biogenic amine metabolic process	0.0570749	No
MP:0001209	spontaneous skin ulceration	0.0570904	No
GO:0002449	lymphocyte mediated immunity	0.0571112	No
ENSG00000142676	RPL11 subnetwork	0.0572812	No
ENSG00000146733	PSPH subnetwork	0.0572996	No
MP:0005167	abnormal blood-brain barrier function	0.0573637	No
ENSG00000108984	MAP2K6 subnetwork	0.0574153	No
ENSG00000186676	ENSG00000186676 subnetwork	0.0574435	No
MP:0004921	decreased placenta weight	0.0574512	No
GO:0044275	cellular carbohydrate catabolic process	0.0574782	No
MP:0002447	abnormal erythrocyte morphology	0.0575952	No
REACTOME_GLUCOSE_METABOLISM	REACTOME_GLUCOSE_METABOLISM	0.0577119	No
ENSG00000106638	TBL2 subnetwork	0.0577122	No
ENSG00000171105	INSR subnetwork	0.0577186	No
MP:0008044	increased NK cell number	0.0577273	No
MP:0002640	reticulocytosis	0.0577541	No
GO:0019210	kinase inhibitor activity	0.0577945	No
MP:0002191	abnormal artery morphology	0.0578454	No
GO:0044058	regulation of digestive system process	0.0579288	No
ENSG00000109320	NFKB1 subnetwork	0.0580122	No
ENSG00000131368	MRPS25 subnetwork	0.0580976	No
MP:0009305	decreased retroperitoneal fat pad weight	0.0582596	No
GO:0019079	viral genome replication	0.0583401	No
MP:0002780	decreased circulating testosterone level	0.0585541	No
ENSG00000065485	PDIA5 subnetwork	0.0585684	No
REACTOME_P75NTR_SIGNALS_VIA_NF:KB	REACTOME_P75NTR_SIGNALS_VIA_NF:KB	0.0585745	No
MP:0002092	abnormal eye morphology	0.0585893	No
MP:0003564	abnormal insulin secretion	0.0586529	No
KEGG_NOD_LIKE_RECEPTOR_SIGNALING_PATHWAY	KEGG_NOD_LIKE_RECEPTOR_SIGNALING_PATHWAY	0.058722	No
MP:0008641	increased circulating interleukin-1 beta level	0.058742	No
GO:0010611	regulation of cardiac muscle hypertrophy	0.0589239	No
MP:0003953	abnormal hormone level	0.0589289	No
GO:0005924	cell-substrate adherens junction	0.0589571	No
ENSG00000154582	TCEB1 subnetwork	0.0589787	No
GO:0048871	multicellular organismal homeostasis	0.0589915	No
ENSG00000160808	MYL3 subnetwork	0.0590052	No
GO:0051247	positive regulation of protein metabolic process	0.0590489	No
MP:0002566	abnormal sexual interaction	0.0590808	No
GO:0042770	signal transduction in response to DNA damage	0.0591288	No
ENSG00000163823	CCR1 subnetwork	0.0591983	No
GO:0030308	negative regulation of cell growth	0.0592732	No
REACTOME_RESPONSE_TO_ELEVATED_PLATELET_CYTOSOLIC_CA2	REACTOME_RESPONSE_TO_ELEVATED_PLATELET_CYTOSOLIC_CA2	0.0593568	No
REACTOME_CHAPERONIN:MEDIATED_PROTEIN_FOLDING	REACTOME_CHAPERONIN:MEDIATED_PROTEIN_FOLDING	0.0593997	No
ENSG00000104419	NDRG1 subnetwork	0.059464	No
ENSG00000028277	POU2F2 subnetwork	0.0595032	No
MP:0003141	cardiac fibrosis	0.0595492	No
GO:0032420	stereocilium	0.0595542	No
GO:0005743	mitochondrial inner membrane	0.0595759	No
ENSG00000196954	CASP4 subnetwork	0.0596388	No
ENSG00000164400	CSF2 subnetwork	0.0597724	No
GO:0016645	oxidoreductase activity, acting on the CH-NH group of donors	0.0602501	No
GO:0042311	vasodilation	0.060254	No
ENSG00000105640	RPL18A subnetwork	0.0603736	No
MP:0006043	decreased apoptosis	0.0603912	No
MP:0002551	abnormal blood coagulation	0.0604449	No
GO:0043531	ADP binding	0.0605857	No
MP:0000217	abnormal leukocyte cell number	0.0606392	No
ENSG00000075426	FOSL2 subnetwork	0.0606825	No
MP:0001721	absent visceral yolk sac blood islands	0.0607819	No
ENSG00000163599	CTLA4 subnetwork	0.0608499	No
MP:0005542	corneal vascularization	0.0608578	No
REACTOME_NF:KB_ACTIVATION_THROUGH_FADDRIP:1_PATHWAY_MEDIATED_BY_CASPASE:8_AND_:10	REACTOME_NF:KB_ACTIVATION_THROUGH_FADDRIP:1_PATHWAY_MEDIATED_BY_CASPASE:8_AND_:10	0.0609511	No
ENSG00000123416	TUBA1B subnetwork	0.0610507	No
MP:0001790	abnormal immune system physiology	0.0610713	No
ENSG00000131095	GFAP subnetwork	0.0611064	No
MP:0011108	partial embryonic lethality during organogenesis	0.0611756	No
GO:0001666	response to hypoxia	0.0611802	No
MP:0002411	decreased susceptibility to bacterial infection	0.0612887	No
MP:0002406	increased susceptibility to infection	0.0612957	No
MP:0000443	abnormal snout morphology	0.0614509	No
GO:0042379	chemokine receptor binding	0.0614575	No
GO:0031647	regulation of protein stability	0.0615031	No
ENSG00000111679	PTPN6 subnetwork	0.0615813	No
GO:0032606	type I interferon production	0.0617107	No
GO:0044272	sulfur compound biosynthetic process	0.0618335	No
GO:0006635	fatty acid beta-oxidation	0.0618338	No
ENSG00000162552	WNT4 subnetwork	0.0618612	No
GO:0043255	regulation of carbohydrate biosynthetic process	0.0618758	No
REACTOME_NUCLEOTIDE:BINDING_DOMAIN_LEUCINE_RICH_REPEAT_CONTAINING_RECEPTOR_NLR_SIGNALING_PATHWAYS	REACTOME_NUCLEOTIDE:BINDING_DOMAIN_LEUCINE_RICH_REPEAT_CONTAINING_RECEPTOR_NLR_SIGNALING_PATHWAYS	0.0620458	No
MP:0005590	increased vasodilation	0.062065	No
GO:0048771	tissue remodeling	0.0620937	No
GO:0043502	regulation of muscle adaptation	0.0621648	No
MP:0003222	increased cardiomyocyte apoptosis	0.0621917	No
GO:0032652	regulation of interleukin-1 production	0.0622456	No
MP:0008869	anovulation	0.06231	No
GO:0006740	NADPH regeneration	0.0623227	No
ENSG00000123685	BATF3 subnetwork	0.0623584	No
ENSG00000189283	FHIT subnetwork	0.0623688	No
GO:0032479	regulation of type I interferon production	0.0624768	No
ENSG00000082641	NFE2L1 subnetwork	0.0627379	No
ENSG00000182866	LCK subnetwork	0.062885	No
GO:0006007	glucose catabolic process	0.0629793	No
ENSG00000198517	MAFK subnetwork	0.0630623	No
GO:0031018	endocrine pancreas development	0.063085	No
ENSG00000110492	MDK subnetwork	0.0631349	No
ENSG00000106052	TAX1BP1 subnetwork	0.0634411	No
GO:0001525	angiogenesis	0.063486	No
GO:0070988	demethylation	0.0635062	No
ENSG00000135930	EIF4E2 subnetwork	0.063551	No
MP:0002463	abnormal neutrophil physiology	0.0635698	No
ENSG00000141141	DDX52 subnetwork	0.0636042	No
GO:0042088	T-helper 1 type immune response	0.063664	No
MP:0004229	abnormal embryonic erythropoiesis	0.0637471	No
ENSG00000141101	NOB1 subnetwork	0.0638383	No
GO:0090181	regulation of cholesterol metabolic process	0.0638456	No
GO:0034121	regulation of toll-like receptor signaling pathway	0.0638486	No
MP:0011348	abnormal renal glomerulus basement membrane morphology	0.063875	No
ENSG00000169100	SLC25A6 subnetwork	0.0638796	No
MP:0002016	ovary cysts	0.0641378	No
MP:0000511	abnormal intestinal mucosa morphology	0.0641564	No
GO:0060326	cell chemotaxis	0.0642259	No
GO:0006959	humoral immune response	0.0643007	No
GO:0055102	lipase inhibitor activity	0.0643301	No
MP:0008280	male germ cell apoptosis	0.0643965	No
ENSG00000166200	COPS2 subnetwork	0.0644235	No
GO:0010741	negative regulation of intracellular protein kinase cascade	0.0644905	No
REACTOME_P130CAS_LINKAGE_TO_MAPK_SIGNALING_FOR_INTEGRINS	REACTOME_P130CAS_LINKAGE_TO_MAPK_SIGNALING_FOR_INTEGRINS	0.0645607	No
ENSG00000211619	ENSG00000211619 subnetwork	0.0645668	No
ENSG00000183625	CCR3 subnetwork	0.0645718	No
MP:0006414	decreased T cell apoptosis	0.06459	No
ENSG00000099783	HNRNPM subnetwork	0.0646003	No
GO:0045428	regulation of nitric oxide biosynthetic process	0.0646296	No
ENSG00000143575	HAX1 subnetwork	0.0646434	No
MP:0003628	abnormal leukocyte adhesion	0.0646871	No
MP:0002703	abnormal renal tubule morphology	0.0647054	No
MP:0001759	increased urine glucose level	0.0647212	No
ENSG00000173482	PTPRM subnetwork	0.0647308	No
ENSG00000102007	PLP2 subnetwork	0.0648585	No
MP:0005461	abnormal dendritic cell morphology	0.0648833	No
ENSG00000108342	CSF3 subnetwork	0.0649016	No
GO:0070555	response to interleukin-1	0.0649726	No
ENSG00000115904	SOS1 subnetwork	0.064975	No
ENSG00000128708	HAT1 subnetwork	0.0650079	No
ENSG00000124207	CSE1L subnetwork	0.065108	No
GO:0003725	double-stranded RNA binding	0.065129	No
GO:0071479	cellular response to ionizing radiation	0.0651487	No
ENSG00000168530	MYL1 subnetwork	0.065219	No
GO:0060395	SMAD protein signal transduction	0.0652702	No
ENSG00000130589	RP4-697K14.7 subnetwork	0.0653235	No
ENSG00000170178	HOXD12 subnetwork	0.0653858	No
ENSG00000111275	ALDH2 subnetwork	0.0654142	No
GO:0016051	carbohydrate biosynthetic process	0.0656194	No
ENSG00000123728	RAP2C subnetwork	0.0656497	No
MP:0001923	reduced female fertility	0.0657043	No
GO:0040017	positive regulation of locomotion	0.0658869	No
ENSG00000132139	GAS2L2 subnetwork	0.0659019	No
GO:0048770	pigment granule	0.066064	No
GO:0042470	melanosome	0.066064	No
ENSG00000196230	TUBB subnetwork	0.0662178	No
ENSG00000183311	TUBB subnetwork	0.0662178	No
ENSG00000137379	ENSG00000137379 subnetwork	0.0662178	No
MP:0000828	abnormal fourth ventricle morphology	0.0662526	No
GO:0006702	androgen biosynthetic process	0.0662581	No
MP:0001303	abnormal lens morphology	0.0662734	No
MP:0008210	increased mature B cell number	0.0663301	No
ENSG00000183093	ENSG00000183093 subnetwork	0.0664236	No
GO:0006956	complement activation	0.0664461	No
GO:0032933	SREBP-mediated signaling pathway	0.0664867	No
MP:0001798	impaired macrophage phagocytosis	0.0665325	No
MP:0009293	decreased inguinal fat pad weight	0.0665518	No
GO:0001676	long-chain fatty acid metabolic process	0.0666239	No
GO:0001961	positive regulation of cytokine-mediated signaling pathway	0.0666346	No
ENSG00000123384	LRP1 subnetwork	0.0666563	No
GO:0015721	bile acid and bile salt transport	0.0666767	No
MP:0002494	increased IgM level	0.0667882	No
GO:0034433	steroid esterification	0.0668544	No
GO:0034435	cholesterol esterification	0.0668544	No
GO:0034434	sterol esterification	0.0668544	No
GO:0001568	blood vessel development	0.0668718	No
ENSG00000156482	RPL30 subnetwork	0.0669111	No
GO:0000122	negative regulation of transcription from RNA polymerase II promoter	0.0669524	No
GO:0006606	protein import into nucleus	0.0669658	No
GO:0009612	response to mechanical stimulus	0.0672243	No
GO:0045111	intermediate filament cytoskeleton	0.0672288	No
MP:0008803	abnormal placental labyrinth vasculature morphology	0.0672329	No
MP:0008699	increased interleukin-4 secretion	0.067292	No
ENSG00000180817	PPA1 subnetwork	0.067388	No
GO:0060090	binding, bridging	0.067465	No
ENSG00000185634	SHC4 subnetwork	0.0675293	No
GO:0030141	secretory granule	0.0678286	No
GO:0034763	negative regulation of transmembrane transport	0.0678331	No
ENSG00000084774	CAD subnetwork	0.0678884	No
ENSG00000105993	DNAJB6 subnetwork	0.0679401	No
MP:0002410	decreased susceptibility to viral infection	0.0679626	No
MP:0005606	increased bleeding time	0.0680136	No
ENSG00000164342	TLR3 subnetwork	0.0680149	No
GO:0042168	heme metabolic process	0.0680404	No
ENSG00000138684	IL21 subnetwork	0.0680667	No
ENSG00000111536	IL26 subnetwork	0.0680667	No
ENSG00000145839	IL9 subnetwork	0.0680667	No
ENSG00000162892	IL24 subnetwork	0.0680667	No
ENSG00000104432	IL7 subnetwork	0.0680667	No
ENSG00000177047	IFNW1 subnetwork	0.0680667	No
ENSG00000164136	IL15 subnetwork	0.0680667	No
ENSG00000184995	IFNE subnetwork	0.0680667	No
ENSG00000182393	IL29 subnetwork	0.0680667	No
ENSG00000183709	IL28A subnetwork	0.0680667	No
ENSG00000197110	IL28B subnetwork	0.0680667	No
ENSG00000147896	IFNK subnetwork	0.0680667	No
ENSG00000128342	LIF subnetwork	0.0680667	No
ENSG00000142224	IL19 subnetwork	0.0680667	No
ENSG00000104946	TBC1D17 subnetwork	0.0682834	No
GO:0010181	FMN binding	0.0682987	No
REACTOME_SIGNALING_BY_CONSTITUTIVELY_ACTIVE_EGFR	REACTOME_SIGNALING_BY_CONSTITUTIVELY_ACTIVE_EGFR	0.0683242	No
MP:0001800	abnormal humoral immune response	0.0683409	No
GO:0030194	positive regulation of blood coagulation	0.0683616	No
ENSG00000148773	MKI67 subnetwork	0.068445	No
GO:0050709	negative regulation of protein secretion	0.0684654	No
ENSG00000150281	CTF1 subnetwork	0.068496	No
ENSG00000117707	PROX1 subnetwork	0.0684966	No
ENSG00000215782	ENSG00000215782 subnetwork	0.0686677	No
ENSG00000121807	CCR2 subnetwork	0.0686677	No
ENSG00000121552	CSTA subnetwork	0.0686846	No
GO:0002228	natural killer cell mediated immunity	0.0687614	No
GO:0042267	natural killer cell mediated cytotoxicity	0.0687614	No
ENSG00000171942	OR10H2 subnetwork	0.0687905	No
ENSG00000204523	ENSG00000204523 subnetwork	0.0689135	No
ENSG00000136448	NMT1 subnetwork	0.0689336	No
GO:0044259	multicellular organismal macromolecule metabolic process	0.0689352	No
GO:0071496	cellular response to external stimulus	0.0689491	No
REACTOME_CELL_SURFACE_INTERACTIONS_AT_THE_VASCULAR_WALL	REACTOME_CELL_SURFACE_INTERACTIONS_AT_THE_VASCULAR_WALL	0.0690131	No
ENSG00000143375	CGN subnetwork	0.0691164	No
MP:0000572	abnormal autopod morphology	0.0691502	No
MP:0002429	abnormal blood cell morphology/development	0.0691559	No
GO:0010212	response to ionizing radiation	0.0692851	No
MP:0001179	thick pulmonary interalveolar septum	0.0693528	No
GO:0005913	cell-cell adherens junction	0.0693718	No
GO:0045540	regulation of cholesterol biosynthetic process	0.0694668	No
ENSG00000127318	IL22 subnetwork	0.0695878	No
ENSG00000166710	B2M subnetwork	0.0696758	No
ENSG00000100346	CACNA1I subnetwork	0.0698028	No
ENSG00000180176	TH subnetwork	0.0698201	No
GO:0071900	regulation of protein serine/threonine kinase activity	0.070093	No
MP:0004800	decreased susceptibility to experimental autoimmune encephalomyelitis	0.0701189	No
MP:0001596	hypotension	0.0701261	No
GO:0045954	positive regulation of natural killer cell mediated cytotoxicity	0.0701575	No
GO:0002717	positive regulation of natural killer cell mediated immunity	0.0701575	No
ENSG00000170298	LGALS9B subnetwork	0.0701661	No
ENSG00000171916	LGALS9C subnetwork	0.0701661	No
ENSG00000150630	VEGFC subnetwork	0.0701934	No
ENSG00000197958	RPL12 subnetwork	0.0702677	No
MP:0008080	abnormal CD8-positive T cell differentiation	0.0702713	No
MP:0005450	abnormal energy expenditure	0.0702748	No
MP:0002073	abnormal hair growth	0.0702814	No
MP:0008288	abnormal adrenal cortex morphology	0.0702956	No
MP:0001851	eye inflammation	0.0704784	No
REACTOME_CHEMOKINE_RECEPTORS_BIND_CHEMOKINES	REACTOME_CHEMOKINE_RECEPTORS_BIND_CHEMOKINES	0.0705944	No
ENSG00000115415	STAT1 subnetwork	0.070668	No
GO:0050830	defense response to Gram-positive bacterium	0.0707032	No
ENSG00000187899	ENSG00000187899 subnetwork	0.0707962	No
ENSG00000130193	C8orf55 subnetwork	0.0708225	No
MP:0001157	small seminal vesicle	0.0708776	No
ENSG00000147145	LPAR4 subnetwork	0.0709239	No
ENSG00000136011	STAB2 subnetwork	0.0710002	No
ENSG00000120158	RCL1 subnetwork	0.0710893	No
MP:0009791	increased susceptibility to viral infection induced morbidity/mortality	0.0711341	No
REACTOME_METAL_ION_SLC_TRANSPORTERS	REACTOME_METAL_ION_SLC_TRANSPORTERS	0.071141	No
MP:0005618	decreased urine potassium level	0.0711461	No
ENSG00000104312	RIPK2 subnetwork	0.071157	No
MP:0004532	abnormal inner hair cell stereociliary bundle morphology	0.0712578	No
ENSG00000167815	PRDX2 subnetwork	0.0712597	No
MP:0005185	decreased circulating progesterone level	0.0712714	No
ENSG00000116044	NFE2L2 subnetwork	0.071321	No
ENSG00000175505	CLCF1 subnetwork	0.0713255	No
ENSG00000125166	GOT2 subnetwork	0.0713278	No
GO:0016846	carbon-sulfur lyase activity	0.071338	No
GO:0042813	Wnt-activated receptor activity	0.0713704	No
GO:0008238	exopeptidase activity	0.0714455	No
GO:0006707	cholesterol catabolic process	0.0715763	No
GO:0016127	sterol catabolic process	0.0715763	No
ENSG00000162772	ATF3 subnetwork	0.0716143	No
MP:0010254	nuclear cataracts	0.0716627	No
ENSG00000069011	PITX1 subnetwork	0.0716962	No
MP:0000219	increased neutrophil cell number	0.0718277	No
REACTOME_SIGNALING_BY_INTERLEUKINS	REACTOME_SIGNALING_BY_INTERLEUKINS	0.0718552	No
GO:0002443	leukocyte mediated immunity	0.0719011	No
ENSG00000162891	IL20 subnetwork	0.0719484	No
GO:0048514	blood vessel morphogenesis	0.0719672	No
ENSG00000100522	GNPNAT1 subnetwork	0.0719849	No
ENSG00000105197	TIMM50 subnetwork	0.0720625	No
ENSG00000115705	TPO subnetwork	0.072071	No
ENSG00000172179	PRL subnetwork	0.0720733	No
MP:0003037	increased infarction size	0.0721307	No
ENSG00000050820	BCAR1 subnetwork	0.0721795	No
ENSG00000167880	EVPL subnetwork	0.0722217	No
ENSG00000113525	IL5 subnetwork	0.072296	No
GO:0001959	regulation of cytokine-mediated signaling pathway	0.072341	No
ENSG00000124614	RPS10 subnetwork	0.0723446	No
GO:0015643	toxin binding	0.0723506	No
GO:0007565	female pregnancy	0.0723649	No
KEGG_ALPHA_LINOLENIC_ACID_METABOLISM	KEGG_ALPHA_LINOLENIC_ACID_METABOLISM	0.0723981	No
ENSG00000106459	NRF1 subnetwork	0.072437	No
GO:0032612	interleukin-1 production	0.0725315	No
MP:0008114	abnormal Kupffer cell morphology	0.0725712	No
MP:0001496	audiogenic seizures	0.0726974	No
ENSG00000141696	LEPREL4 subnetwork	0.0727477	No
ENSG00000089154	GCN1L1 subnetwork	0.0727792	No
ENSG00000106263	EIF3B subnetwork	0.0727885	No
MP:0001914	hemorrhage	0.0727986	No
MP:0004434	abnormal cochlear outer hair cell physiology	0.0728643	No
KEGG_GALACTOSE_METABOLISM	KEGG_GALACTOSE_METABOLISM	0.0729006	No
ENSG00000179218	CALR subnetwork	0.0729099	No
ENSG00000163528	CHCHD4 subnetwork	0.0729268	No
REACTOME_SCFSKP2:MEDIATED_DEGRADATION_OF_P27P21	REACTOME_SCFSKP2:MEDIATED_DEGRADATION_OF_P27P21	0.0729423	No
MP:0002651	abnormal sciatic nerve morphology	0.0729538	No
KEGG_OTHER_GLYCAN_DEGRADATION	KEGG_OTHER_GLYCAN_DEGRADATION	0.0729973	No
GO:0015036	disulfide oxidoreductase activity	0.0732403	No
ENSG00000100726	TELO2 subnetwork	0.0732649	No
MP:0008567	decreased interferon-gamma secretion	0.0732747	No
GO:0060759	regulation of response to cytokine stimulus	0.0733829	No
REACTOME_G1S_DNA_DAMAGE_CHECKPOINTS	REACTOME_G1S_DNA_DAMAGE_CHECKPOINTS	0.0735407	No
ENSG00000123405	NFE2 subnetwork	0.0735462	No
GO:0030055	cell-substrate junction	0.0735958	No
ENSG00000026025	VIM subnetwork	0.073602	No
ENSG00000173530	TNFRSF10D subnetwork	0.0736116	No
GO:0031091	platelet alpha granule	0.0736679	No
MP:0008024	absent lymph nodes	0.0737017	No
GO:0008305	integrin complex	0.0737717	No
ENSG00000005961	ITGA2B subnetwork	0.0737754	No
ENSG00000103653	CSK subnetwork	0.0737772	No
MP:0000003	abnormal adipose tissue morphology	0.0738135	No
GO:0001906	cell killing	0.073831	No
ENSG00000080824	HSP90AA1 subnetwork	0.0739711	No
GO:0008285	negative regulation of cell proliferation	0.0739848	No
ENSG00000171858	RPS21 subnetwork	0.0740682	No
KEGG_ABC_TRANSPORTERS	KEGG_ABC_TRANSPORTERS	0.0742288	No
GO:0051353	positive regulation of oxidoreductase activity	0.0744272	No
GO:0010676	positive regulation of cellular carbohydrate metabolic process	0.0746478	No
GO:0045913	positive regulation of carbohydrate metabolic process	0.0746478	No
GO:0007260	tyrosine phosphorylation of STAT protein	0.0747853	No
REACTOME_PLATELET_AGGREGATION_PLUG_FORMATION	REACTOME_PLATELET_AGGREGATION_PLUG_FORMATION	0.0748512	No
ENSG00000091831	ESR1 subnetwork	0.0748652	No
ENSG00000078808	SDF4 subnetwork	0.0748863	No
MP:0003828	pulmonary edema	0.0749196	No
KEGG_FRUCTOSE_AND_MANNOSE_METABOLISM	KEGG_FRUCTOSE_AND_MANNOSE_METABOLISM	0.0749475	No
GO:0016504	peptidase activator activity	0.0749657	No
ENSG00000138411	HECW2 subnetwork	0.0750645	No
ENSG00000215425	DDX39B subnetwork	0.0751153	No
ENSG00000215412	ENSG00000215412 subnetwork	0.0751153	No
ENSG00000198563	DDX39B subnetwork	0.0751153	No
GO:0019203	carbohydrate phosphatase activity	0.0752051	No
GO:0050308	sugar-phosphatase activity	0.0752051	No
GO:0043488	regulation of mRNA stability	0.0753607	No
MP:0001560	abnormal circulating insulin level	0.0753671	No
ENSG00000134070	IRAK2 subnetwork	0.0754908	No
ENSG00000122966	CIT subnetwork	0.0755577	No
GO:0042558	pteridine-containing compound metabolic process	0.0757055	No
GO:0045069	regulation of viral genome replication	0.0757238	No
ENSG00000173567	GPR113 subnetwork	0.0758435	No
GO:0031490	chromatin DNA binding	0.0759977	No
ENSG00000104517	UBR5 subnetwork	0.0760309	No
GO:0033197	response to vitamin E	0.0761071	No
ENSG00000178177	LCORL subnetwork	0.0761157	No
ENSG00000130985	UBA1 subnetwork	0.0761212	No
ENSG00000177688	SUMO4 subnetwork	0.0762699	No
MP:0011049	impaired adaptive thermogenesis	0.0763176	No
GO:0008026	ATP-dependent helicase activity	0.0764271	No
GO:0070035	purine NTP-dependent helicase activity	0.0764271	No
GO:0072378	blood coagulation, fibrin clot formation	0.0764967	No
ENSG00000164338	UTP15 subnetwork	0.0765445	No
GO:0005149	interleukin-1 receptor binding	0.0765585	No
REACTOME_IRAK2_MEDIATED_ACTIVATION_OF_TAK1_COMPLEX_UPON_TLR78_OR_9_STIMULATION	REACTOME_IRAK2_MEDIATED_ACTIVATION_OF_TAK1_COMPLEX_UPON_TLR78_OR_9_STIMULATION	0.0765732	No
GO:0060760	positive regulation of response to cytokine stimulus	0.0765963	No
GO:0008544	epidermis development	0.0766018	No
ENSG00000095752	IL11 subnetwork	0.076652	No
MP:0008127	decreased dendritic cell number	0.0767377	No
GO:0034341	response to interferon-gamma	0.0769718	No
REACTOME_P53:DEPENDENT_G1_DNA_DAMAGE_RESPONSE	REACTOME_P53:DEPENDENT_G1_DNA_DAMAGE_RESPONSE	0.0770562	No
REACTOME_P53:DEPENDENT_G1S_DNA_DAMAGE_CHECKPOINT	REACTOME_P53:DEPENDENT_G1S_DNA_DAMAGE_CHECKPOINT	0.0770562	No
ENSG00000099860	GADD45B subnetwork	0.0771122	No
ENSG00000156709	AIFM1 subnetwork	0.0772539	No
GO:2000106	regulation of leukocyte apoptotic process	0.0773473	No
ENSG00000170653	ATF7 subnetwork	0.0774825	No
GO:0016854	racemase and epimerase activity	0.0775288	No
GO:0055093	response to hyperoxia	0.0775357	No
MP:0001126	abnormal ovary morphology	0.0775469	No
ENSG00000153395	LPCAT1 subnetwork	0.077691	No
MP:0005348	increased T cell proliferation	0.0776949	No
ENSG00000114416	FXR1 subnetwork	0.0777583	No
ENSG00000183791	TCEB3C subnetwork	0.0778248	No
ENSG00000132326	PER2 subnetwork	0.0779187	No
ENSG00000011260	UTP18 subnetwork	0.0779376	No
MP:0002619	abnormal lymphocyte morphology	0.0779709	No
MP:0001314	corneal opacity	0.0780513	No
GO:0030666	endocytic vesicle membrane	0.0783229	No
GO:0044452	nucleolar part	0.0783234	No
KEGG_CITRATE_CYCLE_TCA_CYCLE	KEGG_CITRATE_CYCLE_TCA_CYCLE	0.0784708	No
GO:0005088	Ras guanyl-nucleotide exchange factor activity	0.0784888	No
GO:0006469	negative regulation of protein kinase activity	0.0786747	No
ENSG00000054523	KIF1B subnetwork	0.0788038	No
REACTOME_SEMA4D_IN_SEMAPHORIN_SIGNALING	REACTOME_SEMA4D_IN_SEMAPHORIN_SIGNALING	0.0788473	No
ENSG00000172352	CDY1B subnetwork	0.0792272	No
ENSG00000172288	CDY1 subnetwork	0.0792272	No
MP:0005078	abnormal cytotoxic T cell physiology	0.079281	No
GO:0008013	beta-catenin binding	0.0793011	No
ENSG00000085563	ABCB1 subnetwork	0.0794042	No
ENSG00000172379	ARNT2 subnetwork	0.079466	No
MP:0002421	abnormal cell-mediated immunity	0.0795091	No
ENSG00000155380	SLC16A1 subnetwork	0.0795159	No
GO:0043467	regulation of generation of precursor metabolites and energy	0.0795549	No
GO:0001678	cellular glucose homeostasis	0.0795992	No
ENSG00000196700	ZNF512B subnetwork	0.0796604	No
GO:0000305	response to oxygen radical	0.0798695	No
GO:0000303	response to superoxide	0.0798695	No
MP:0008479	decreased spleen white pulp amount	0.0798963	No
ENSG00000120868	APAF1 subnetwork	0.0799232	No
ENSG00000118402	ELOVL4 subnetwork	0.0799602	No
ENSG00000125347	IRF1 subnetwork	0.0799985	No
GO:0042116	macrophage activation	0.0801261	No
ENSG00000146963	LUC7L2 subnetwork	0.0802626	No
GO:0017134	fibroblast growth factor binding	0.0803657	No
GO:0005882	intermediate filament	0.0805246	No
ENSG00000147403	RPL10 subnetwork	0.0805577	No
ENSG00000169896	ITGAM subnetwork	0.0806271	No
REACTOME_APOPTOSIS	REACTOME_APOPTOSIS	0.0807382	No
ENSG00000169398	PTK2 subnetwork	0.0807625	No
GO:0032722	positive regulation of chemokine production	0.0807943	No
GO:0045940	positive regulation of steroid metabolic process	0.0808526	No
ENSG00000167085	PHB subnetwork	0.0809013	No
MP:0008688	decreased interleukin-2 secretion	0.0809105	No
MP:0005025	abnormal response to infection	0.0809747	No
MP:0009339	decreased splenocyte number	0.0811701	No
ENSG00000177156	TALDO1 subnetwork	0.0812098	No
ENSG00000198324	FAM109A subnetwork	0.081284	No
ENSG00000077942	FBLN1 subnetwork	0.0813331	No
GO:0030216	keratinocyte differentiation	0.0813871	No
MP:0002792	abnormal retinal vasculature morphology	0.0814558	No
GO:0045833	negative regulation of lipid metabolic process	0.0814814	No
MP:0000280	thin ventricular wall	0.0815298	No
ENSG00000067177	PHKA1 subnetwork	0.0818386	No
ENSG00000136244	IL6 subnetwork	0.0819294	No
GO:0004861	cyclin-dependent protein kinase inhibitor activity	0.081936	No
MP:0003304	large intestinal inflammation	0.0820571	No
ENSG00000030582	GRN subnetwork	0.0820989	No
MP:0003656	abnormal erythrocyte physiology	0.0821156	No
ENSG00000100079	LGALS2 subnetwork	0.0821384	No
GO:0043122	regulation of I-kappaB kinase/NF-kappaB cascade	0.0821792	No
GO:0090068	positive regulation of cell cycle process	0.0821905	No
MP:0009814	increased prostaglandin level	0.0822079	No
REACTOME_GRB2SOS_PROVIDES_LINKAGE_TO_MAPK_SIGNALING_FOR_INTERGRINS	REACTOME_GRB2SOS_PROVIDES_LINKAGE_TO_MAPK_SIGNALING_FOR_INTERGRINS	0.082252	No
MP:0002954	abnormal aerobic energy metabolism	0.082314	No
GO:0060055	angiogenesis involved in wound healing	0.0823448	No
MP:0004542	impaired acrosome reaction	0.0823718	No
ENSG00000079246	XRCC5 subnetwork	0.0823814	No
GO:0005977	glycogen metabolic process	0.0824068	No
ENSG00000206452	HLA-C subnetwork	0.0825645	No
MP:0009858	abnormal cellular extravasation	0.0826534	No
KEGG_TOLL_LIKE_RECEPTOR_SIGNALING_PATHWAY	KEGG_TOLL_LIKE_RECEPTOR_SIGNALING_PATHWAY	0.0827132	No
GO:0043627	response to estrogen stimulus	0.0827767	No
ENSG00000120885	CLU subnetwork	0.0828066	No
ENSG00000005513	SOX8 subnetwork	0.0828716	No
ENSG00000148082	SHC3 subnetwork	0.0828865	No
GO:0005542	folic acid binding	0.0828948	No
GO:0007623	circadian rhythm	0.0828972	No
GO:0042517	positive regulation of tyrosine phosphorylation of Stat3 protein	0.0829606	No
MP:0002217	small lymph nodes	0.0830229	No
GO:0030224	monocyte differentiation	0.0830652	No
GO:0022415	viral reproductive process	0.0830654	No
GO:0050680	negative regulation of epithelial cell proliferation	0.0830741	No
ENSG00000075886	TUBA3D subnetwork	0.0831147	No
ENSG00000198033	TUBA3C subnetwork	0.0831147	No
GO:0019005	SCF ubiquitin ligase complex	0.0833053	No
ENSG00000106617	PRKAG2 subnetwork	0.083338	No
MP:0005410	abnormal fertilization	0.0834909	No
MP:0008042	abnormal NK T cell physiology	0.0836947	No
ENSG00000126217	MCF2L subnetwork	0.0837368	No
ENSG00000125991	ERGIC3 subnetwork	0.083773	No
ENSG00000133706	LARS subnetwork	0.0837752	No
ENSG00000162407	PPAP2B subnetwork	0.0837902	No
GO:0042359	vitamin D metabolic process	0.0838402	No
ENSG00000101182	PSMA7 subnetwork	0.083905	No
GO:0030149	sphingolipid catabolic process	0.083998	No
GO:0046466	membrane lipid catabolic process	0.083998	No
GO:0032880	regulation of protein localization	0.0840486	No
ENSG00000135900	MRPL44 subnetwork	0.08415	No
ENSG00000144837	PLA1A subnetwork	0.0843157	No
ENSG00000186432	KPNA4 subnetwork	0.0844811	No
ENSG00000185057	ENSG00000185057 subnetwork	0.084487	No
MP:0010025	decreased total body fat amount	0.0845071	No
GO:0006098	pentose-phosphate shunt	0.0845411	No
ENSG00000138722	MMRN1 subnetwork	0.0846865	No
MP:0005123	increased circulating growth hormone level	0.0848728	No
MP:0005547	abnormal Muller cell morphology	0.0849401	No
MP:0004056	abnormal myocardium compact layer morphology	0.0849827	No
MP:0008502	increased IgG3 level	0.0850772	No
MP:0003727	abnormal retinal layer morphology	0.0852262	No
KEGG_VALINE_LEUCINE_AND_ISOLEUCINE_DEGRADATION	KEGG_VALINE_LEUCINE_AND_ISOLEUCINE_DEGRADATION	0.0853113	No
ENSG00000123358	NR4A1 subnetwork	0.0853536	No
GO:0003950	NAD+ ADP-ribosyltransferase activity	0.0854053	No
REACTOME_CYTOKINE_SIGNALING_IN_IMMUNE_SYSTEM	REACTOME_CYTOKINE_SIGNALING_IN_IMMUNE_SYSTEM	0.085459	No
GO:0032421	stereocilium bundle	0.0855126	No
KEGG_CYTOSOLIC_DNA_SENSING_PATHWAY	KEGG_CYTOSOLIC_DNA_SENSING_PATHWAY	0.085529	No
REACTOME_DESTABILIZATION_OF_MRNA_BY_AUF1_HNRNP_D0	REACTOME_DESTABILIZATION_OF_MRNA_BY_AUF1_HNRNP_D0	0.0855455	No
ENSG00000172164	SNTB1 subnetwork	0.0855951	No
GO:0044042	glucan metabolic process	0.0856013	No
GO:0006073	cellular glucan metabolic process	0.0856013	No
ENSG00000100345	MYH9 subnetwork	0.0857453	No
ENSG00000044115	CTNNA1 subnetwork	0.0857701	No
MP:0005266	abnormal metabolism	0.085802	No
MP:0009967	abnormal neuron proliferation	0.0858962	No
ENSG00000068366	ACSL4 subnetwork	0.0859601	No
ENSG00000135679	MDM2 subnetwork	0.0861224	No
GO:0016538	cyclin-dependent protein kinase regulator activity	0.086157	No
ENSG00000180185	FAHD1 subnetwork	0.0861684	No
MP:0000065	abnormal bone marrow cavity morphology	0.0862354	No
ENSG00000105221	AKT2 subnetwork	0.086238	No
MP:0010067	increased red blood cell distribution width	0.0863798	No
MP:0001828	abnormal T cell activation	0.0864016	No
GO:0043408	regulation of MAPK cascade	0.0864482	No
REACTOME_TRAF3:DEPENDENT_IRF_ACTIVATION_PATHWAY	REACTOME_TRAF3:DEPENDENT_IRF_ACTIVATION_PATHWAY	0.0864646	No
GO:0045495	pole plasm	0.0865277	No
GO:0060293	germ plasm	0.0865277	No
GO:0043186	P granule	0.0865277	No
GO:0005903	brush border	0.086573	No
ENSG00000007908	SELE subnetwork	0.0866256	No
GO:0051881	regulation of mitochondrial membrane potential	0.08665	No
ENSG00000063177	RPL18 subnetwork	0.0866504	No
MP:0010954	abnormal cellular respiration	0.0866627	No
MP:0005362	abnormal Langerhans cell physiology	0.0866823	No
REACTOME_ABC:FAMILY_PROTEINS_MEDIATED_TRANSPORT	REACTOME_ABC:FAMILY_PROTEINS_MEDIATED_TRANSPORT	0.0867116	No
GO:0042594	response to starvation	0.0867411	No
GO:0016323	basolateral plasma membrane	0.0868895	No
ENSG00000141956	PRDM15 subnetwork	0.0868982	No
ENSG00000171855	IFNB1 subnetwork	0.0869337	No
ENSG00000130427	EPO subnetwork	0.0869677	No
GO:0001935	endothelial cell proliferation	0.0870398	No
GO:0050994	regulation of lipid catabolic process	0.0870556	No
KEGG_NITROGEN_METABOLISM	KEGG_NITROGEN_METABOLISM	0.0870765	No
MP:0008522	abnormal lymph node germinal center morphology	0.0872731	No
ENSG00000109107	ALDOC subnetwork	0.087324	No
KEGG_INSULIN_SIGNALING_PATHWAY	KEGG_INSULIN_SIGNALING_PATHWAY	0.0875729	No
GO:0016866	intramolecular transferase activity	0.0876006	No
GO:0045408	regulation of interleukin-6 biosynthetic process	0.0876224	No
ENSG00000205517	RGL3 subnetwork	0.0879507	No
MP:0000642	enlarged adrenal glands	0.0879606	No
ENSG00000081479	LRP2 subnetwork	0.088032	No
MP:0003215	renal interstitial fibrosis	0.0881845	No
ENSG00000182752	PAPPA subnetwork	0.0882326	No
MP:0010383	increased adenoma incidence	0.0883776	No
ENSG00000113520	IL4 subnetwork	0.0884676	No
GO:0010742	macrophage derived foam cell differentiation	0.0885228	No
GO:0090077	foam cell differentiation	0.0885228	No
GO:0070613	regulation of protein processing	0.0885738	No
MP:0008075	decreased CD4-positive T cell number	0.0885809	No
MP:0000434	megacephaly	0.0886625	No
MP:0001847	brain inflammation	0.0887059	No
GO:0010042	response to manganese ion	0.0887506	No
ENSG00000153879	CEBPG subnetwork	0.0888799	No
MP:0009417	skeletal muscle atrophy	0.0889175	No
GO:0015939	pantothenate metabolic process	0.0889415	No
ENSG00000150753	CCT5 subnetwork	0.0889481	No
REACTOME_GLUCONEOGENESIS	REACTOME_GLUCONEOGENESIS	0.088981	No
MP:0000521	abnormal kidney cortex morphology	0.0889905	No
MP:0003503	decreased activity of thyroid	0.0892141	No
ENSG00000011243	AKAP8L subnetwork	0.0892851	No
MP:0004947	skin inflammation	0.0893501	No
MP:0000067	osteopetrosis	0.0893808	No
MP:0005435	hemoperitoneum	0.089413	No
GO:0032731	positive regulation of interleukin-1 beta production	0.0894143	No
ENSG00000108270	AATF subnetwork	0.0895221	No
ENSG00000152601	MBNL1 subnetwork	0.0896517	No
MP:0002816	colitis	0.0897178	No
MP:0002230	abnormal primitive streak formation	0.0897624	No
MP:0004158	right aortic arch	0.0899651	No
GO:0071559	response to transforming growth factor beta stimulus	0.0901292	No
MP:0008271	abnormal bone ossification	0.0901347	No
ENSG00000147852	VLDLR subnetwork	0.0901547	No
ENSG00000162702	ZNF281 subnetwork	0.090196	No
REACTOME_METABOLISM_OF_NITRIC_OXIDE	REACTOME_METABOLISM_OF_NITRIC_OXIDE	0.0902601	No
REACTOME_ENOS_ACTIVATION_AND_REGULATION	REACTOME_ENOS_ACTIVATION_AND_REGULATION	0.0902601	No
ENSG00000099622	CIRBP subnetwork	0.0903267	No
GO:0060711	labyrinthine layer development	0.0904413	No
GO:0051607	defense response to virus	0.0906299	No
ENSG00000110721	CHKA subnetwork	0.0906518	No
ENSG00000108465	CDK5RAP3 subnetwork	0.0907565	No
ENSG00000215301	DDX3X subnetwork	0.0908339	No
GO:0070663	regulation of leukocyte proliferation	0.090874	No
ENSG00000149273	RPS3 subnetwork	0.0910748	No
REACTOME_INCRETIN_SYNTHESIS_SECRETION_AND_INACTIVATION	REACTOME_INCRETIN_SYNTHESIS_SECRETION_AND_INACTIVATION	0.0910942	No
REACTOME_GLUTATHIONE_SYNTHESIS_AND_RECYCLING	REACTOME_GLUTATHIONE_SYNTHESIS_AND_RECYCLING	0.0911452	No
ENSG00000163207	IVL subnetwork	0.091204	No
GO:0005159	insulin-like growth factor receptor binding	0.0912495	No
MP:0008481	increased spleen germinal center number	0.091295	No
GO:0016830	carbon-carbon lyase activity	0.0915412	No
MP:0004799	increased susceptibility to experimental autoimmune encephalomyelitis	0.0916532	No
MP:0000130	abnormal trabecular bone morphology	0.0916593	No
ENSG00000138095	LRPPRC subnetwork	0.0916653	No
ENSG00000119630	PGF subnetwork	0.091722	No
ENSG00000123094	RASSF8 subnetwork	0.0918862	No
GO:0045321	leukocyte activation	0.0925664	No
ENSG00000110944	IL23A subnetwork	0.0926132	No
GO:0070228	regulation of lymphocyte apoptotic process	0.0926412	No
ENSG00000142273	CBLC subnetwork	0.0926834	No
MP:0002452	abnormal antigen presenting cell physiology	0.0928445	No
MP:0011097	complete embryonic lethality before turning of embryo	0.09291	No
MP:0002497	increased IgE level	0.0929608	No
MP:0005269	abnormal occipital bone morphology	0.0931095	No
GO:0010573	vascular endothelial growth factor production	0.0931378	No
GO:0010574	regulation of vascular endothelial growth factor production	0.0931378	No
ENSG00000206413	ENSG00000206413 subnetwork	0.0931897	No
ENSG00000206493	HLA-E subnetwork	0.0931897	No
GO:0051187	cofactor catabolic process	0.0932642	No
GO:0070403	NAD+ binding	0.0932748	No
ENSG00000120693	SMAD9 subnetwork	0.0934117	No
GO:0008138	protein tyrosine/serine/threonine phosphatase activity	0.0934126	No
ENSG00000070882	OSBPL3 subnetwork	0.0934439	No
GO:0046627	negative regulation of insulin receptor signaling pathway	0.0935898	No
ENSG00000075391	RASAL2 subnetwork	0.0937071	No
ENSG00000156587	UBE2L6 subnetwork	0.0937414	No
MP:0002639	micrognathia	0.0937559	No
ENSG00000117592	PRDX6 subnetwork	0.09376	No
ENSG00000197343	ZNF655 subnetwork	0.0938347	No
GO:0048511	rhythmic process	0.0939211	No
ENSG00000112658	SRF subnetwork	0.0939514	No
ENSG00000196396	PTPN1 subnetwork	0.0939686	No
GO:0016888	endodeoxyribonuclease activity, producing 5'-phosphomonoesters	0.0940821	No
GO:0070232	regulation of T cell apoptotic process	0.0940883	No
GO:0000975	regulatory region DNA binding	0.0942355	No
GO:0001067	regulatory region nucleic acid binding	0.0942355	No
MP:0005164	abnormal response to injury	0.094282	No
ENSG00000146731	CCT6A subnetwork	0.0943165	No
ENSG00000029363	BCLAF1 subnetwork	0.0943492	No
ENSG00000175390	EIF3F subnetwork	0.0945047	No
GO:0010332	response to gamma radiation	0.0945204	No
ENSG00000182446	NPLOC4 subnetwork	0.0945466	No
MP:0001130	abnormal ovarian folliculogenesis	0.0948531	No
MP:0008657	increased interleukin-1 beta secretion	0.0949091	No
GO:0007494	midgut development	0.0949802	No
ENSG00000105939	ZC3HAV1 subnetwork	0.0950034	No
ENSG00000115590	IL1R2 subnetwork	0.0950134	No
MP:0002722	abnormal immune system organ morphology	0.0950188	No
ENSG00000080845	DLGAP4 subnetwork	0.0951463	No
ENSG00000177425	PAWR subnetwork	0.0953964	No
ENSG00000175592	FOSL1 subnetwork	0.0954311	No
ENSG00000078747	ITCH subnetwork	0.0955949	No
ENSG00000116754	SRSF11 subnetwork	0.0957151	No
GO:0006107	oxaloacetate metabolic process	0.0957212	No
ENSG00000119917	IFIT3 subnetwork	0.0958473	No
ENSG00000171431	KRT20 subnetwork	0.09594	No
GO:0032451	demethylase activity	0.0960362	No
GO:0051235	maintenance of location	0.0960422	No
GO:0048661	positive regulation of smooth muscle cell proliferation	0.0962563	No
GO:0003714	transcription corepressor activity	0.0963258	No
GO:0051090	regulation of sequence-specific DNA binding transcription factor activity	0.0964359	No
ENSG00000153989	NUS1 subnetwork	0.0965575	No
MP:0001935	decreased litter size	0.0971301	No
GO:0010950	positive regulation of endopeptidase activity	0.0971472	No
GO:0006518	peptide metabolic process	0.0972426	No
ENSG00000105327	BBC3 subnetwork	0.097311	No
GO:0009266	response to temperature stimulus	0.0973958	No
ENSG00000150455	TIRAP subnetwork	0.0974855	No
GO:0046470	phosphatidylcholine metabolic process	0.097623	No
ENSG00000186660	ZFP91 subnetwork	0.0976397	No
GO:0001533	cornified envelope	0.0978429	No
GO:0046365	monosaccharide catabolic process	0.0978877	No
ENSG00000055130	CUL1 subnetwork	0.0979657	No
ENSG00000058729	RIOK2 subnetwork	0.0982007	No
ENSG00000132693	CRP subnetwork	0.0982308	No
ENSG00000072201	LNX1 subnetwork	0.0983071	No
GO:0010828	positive regulation of glucose transport	0.0985225	No
ENSG00000118705	RPN2 subnetwork	0.0985529	No
GO:0009119	ribonucleoside metabolic process	0.09875	No
ENSG00000105409	ATP1A3 subnetwork	0.0987586	No
ENSG00000160007	ARHGAP35 subnetwork	0.0988076	No
MP:0001289	persistence of hyaloid vascular system	0.0988249	No
MP:0000696	abnormal Peyer's patch morphology	0.0989267	No
GO:0002526	acute inflammatory response	0.0989548	No
GO:0045351	type I interferon biosynthetic process	0.098955	No
MP:0000321	increased bone marrow cell number	0.0990468	No
REACTOME_ANTIGEN_PROCESSING:CROSS_PRESENTATION	REACTOME_ANTIGEN_PROCESSING:CROSS_PRESENTATION	0.0995913	No
GO:0032480	negative regulation of type I interferon production	0.0996108	No
ENSG00000178568	ERBB4 subnetwork	0.0996742	No
ENSG00000186831	ENSG00000186831 subnetwork	0.0997858	No
ENSG00000139505	MTMR6 subnetwork	0.0998134	No
GO:0032729	positive regulation of interferon-gamma production	0.0998513	No
GO:0031638	zymogen activation	0.099911	No
ENSG00000168807	SNTB2 subnetwork	0.100048	No
KEGG_LYSOSOME	KEGG_LYSOSOME	0.100095	No
ENSG00000181467	RAP2B subnetwork	0.100119	No
ENSG00000108924	HLF subnetwork	0.100248	No
ENSG00000171791	BCL2 subnetwork	0.100361	No
GO:0005922	connexon complex	0.100418	No
GO:0050820	positive regulation of coagulation	0.100427	No
MP:0003662	abnormal long bone epiphyseal plate proliferative zone	0.100489	No
MP:0000628	abnormal mammary gland development	0.100589	No
ENSG00000183117	CSMD1 subnetwork	0.100751	No
ENSG00000184779	RPS17 subnetwork	0.100768	No
ENSG00000182774	RPS17L subnetwork	0.100768	No
ENSG00000006075	CCL3 subnetwork	0.100888	No
GO:0032800	receptor biosynthetic process	0.100949	No
ENSG00000091513	TF subnetwork	0.10102	No
KEGG_TERPENOID_BACKBONE_BIOSYNTHESIS	KEGG_TERPENOID_BACKBONE_BIOSYNTHESIS	0.101234	No
ENSG00000181061	HIGD1A subnetwork	0.101284	No
ENSG00000175866	BAIAP2 subnetwork	0.101309	No
REACTOME_RNA_POLYMERASE_III_TRANSCRIPTION_TERMINATION	REACTOME_RNA_POLYMERASE_III_TRANSCRIPTION_TERMINATION	0.101346	No
GO:0050766	positive regulation of phagocytosis	0.101404	No
REACTOME_UBIQUITIN:DEPENDENT_DEGRADATION_OF_CYCLIN_D	REACTOME_UBIQUITIN:DEPENDENT_DEGRADATION_OF_CYCLIN_D	0.101475	No
REACTOME_UBIQUITIN:DEPENDENT_DEGRADATION_OF_CYCLIN_D1	REACTOME_UBIQUITIN:DEPENDENT_DEGRADATION_OF_CYCLIN_D1	0.101475	No
KEGG_AMINO_SUGAR_AND_NUCLEOTIDE_SUGAR_METABOLISM	KEGG_AMINO_SUGAR_AND_NUCLEOTIDE_SUGAR_METABOLISM	0.10171	No
ENSG00000132676	DAP3 subnetwork	0.101772	No
GO:0007569	cell aging	0.101836	No
ENSG00000141522	ARHGDIA subnetwork	0.1019	No
MP:0004736	abnormal distortion product otoacoustic emission	0.101935	No
ENSG00000186416	NKRF subnetwork	0.101956	No
MP:0001273	decreased metastatic potential	0.10211	No
MP:0010810	increased type II pneumocyte number	0.102172	No
ENSG00000131791	PRKAB2 subnetwork	0.102478	No
MP:0000066	osteoporosis	0.102492	No
GO:0001944	vasculature development	0.102677	No
GO:0032623	interleukin-2 production	0.102702	No
ENSG00000206279	DAXX subnetwork	0.102743	No
ENSG00000204209	DAXX subnetwork	0.102743	No
ENSG00000206206	DAXX subnetwork	0.102743	No
MP:0008406	increased cellular sensitivity to hydrogen peroxide	0.102859	No
MP:0008714	lung carcinoma	0.103033	No
ENSG00000204642	HLA-F subnetwork	0.103065	No
GO:0031330	negative regulation of cellular catabolic process	0.103068	No
ENSG00000108654	DDX5 subnetwork	0.103084	No
GO:0042398	cellular modified amino acid biosynthetic process	0.103094	No
GO:0006909	phagocytosis	0.103109	No
ENSG00000034677	RNF19A subnetwork	0.103162	No
MP:0000604	amyloidosis	0.103217	No
ENSG00000185129	PURA subnetwork	0.103289	No
ENSG00000124788	ATXN1 subnetwork	0.103342	No
ENSG00000023191	RNH1 subnetwork	0.103557	No
GO:0004860	protein kinase inhibitor activity	0.103558	No
GO:0009074	aromatic amino acid family catabolic process	0.103592	No
GO:0005640	nuclear outer membrane	0.103666	No
ENSG00000168610	STAT3 subnetwork	0.10398	No
REACTOME_INTERLEUKIN:1_SIGNALING	REACTOME_INTERLEUKIN:1_SIGNALING	0.104239	No
ENSG00000198755	RPL10A subnetwork	0.104257	No
GO:0002697	regulation of immune effector process	0.104281	No
ENSG00000180008	SOCS4 subnetwork	0.104289	No
MP:0008045	decreased NK cell number	0.104433	No
ENSG00000138363	ATIC subnetwork	0.104475	No
ENSG00000072694	FCGR2B subnetwork	0.10455	No
ENSG00000070371	CLTCL1 subnetwork	0.10458	No
ENSG00000144218	AFF3 subnetwork	0.104595	No
GO:0042288	MHC class I protein binding	0.104641	No
ENSG00000145819	ARHGAP26 subnetwork	0.10466	No
ENSG00000206289	RXRB subnetwork	0.104695	No
ENSG00000204231	RXRB subnetwork	0.104695	No
ENSG00000206218	ENSG00000206218 subnetwork	0.104695	No
ENSG00000183283	DAZAP2 subnetwork	0.104699	No
MP:0008997	increased blood osmolality	0.104701	No
GO:0071941	nitrogen cycle metabolic process	0.104785	No
ENSG00000182718	ANXA2 subnetwork	0.104802	No
MP:0003396	abnormal embryonic hematopoiesis	0.104807	No
ENSG00000206088	ENSG00000206088 subnetwork	0.104988	No
MP:0010249	lactation failure	0.10499	No
ENSG00000040199	PHLPP2 subnetwork	0.105043	No
ENSG00000206443	ENSG00000206443 subnetwork	0.105073	No
ENSG00000206506	HLA-G subnetwork	0.105073	No
ENSG00000204632	HLA-G subnetwork	0.105073	No
MP:0009789	decreased susceptibility to bacterial infection induced morbidity/mortality	0.105077	No
ENSG00000175104	TRAF6 subnetwork	0.105105	No
ENSG00000145425	RPS3A subnetwork	0.10517	No
ENSG00000196549	MME subnetwork	0.105555	No
MP:0001585	hemolytic anemia	0.105645	No
REACTOME_ERKS_ARE_INACTIVATED	REACTOME_ERKS_ARE_INACTIVATED	0.106013	No
ENSG00000155363	MOV10 subnetwork	0.106053	No
GO:0005773	vacuole	0.106171	No
ENSG00000196498	NCOR2 subnetwork	0.106191	No
ENSG00000067334	DNTTIP2 subnetwork	0.106236	No
GO:0034446	substrate adhesion-dependent cell spreading	0.106253	No
ENSG00000071537	SEL1L subnetwork	0.106362	No
MP:0004991	decreased bone strength	0.106392	No
ENSG00000004660	CAMKK1 subnetwork	0.106399	No
GO:0042612	MHC class I protein complex	0.106441	No
MP:0002344	abnormal lymph node B cell domain morphology	0.106459	No
MP:0000611	jaundice	0.106475	No
GO:0042035	regulation of cytokine biosynthetic process	0.106517	No
GO:0030595	leukocyte chemotaxis	0.106587	No
MP:0001858	intestinal inflammation	0.106685	No
ENSG00000140396	NCOA2 subnetwork	0.106818	No
ENSG00000142798	HSPG2 subnetwork	0.106832	No
ENSG00000049759	NEDD4L subnetwork	0.106884	No
ENSG00000129965	INS-IGF2 subnetwork	0.106942	No
MP:0002144	abnormal B cell differentiation	0.107043	No
MP:0001780	decreased brown adipose tissue amount	0.107076	No
GO:0050866	negative regulation of cell activation	0.107086	No
ENSG00000104964	AES subnetwork	0.107402	No
MP:0000350	abnormal cell proliferation	0.107496	No
ENSG00000165916	PSMC3 subnetwork	0.107558	No
ENSG00000100030	MAPK1 subnetwork	0.107651	No
GO:0017187	peptidyl-glutamic acid carboxylation	0.107653	No
GO:0018214	protein carboxylation	0.107653	No
GO:0008360	regulation of cell shape	0.107706	No
ENSG00000002745	WNT16 subnetwork	0.107727	No
GO:0002832	negative regulation of response to biotic stimulus	0.107807	No
MP:0000477	abnormal intestine morphology	0.107901	No
ENSG00000105447	GRWD1 subnetwork	0.108075	No
GO:0042101	T cell receptor complex	0.108203	No
REACTOME_MEMBRANE_TRAFFICKING	REACTOME_MEMBRANE_TRAFFICKING	0.108241	No
ENSG00000130726	TRIM28 subnetwork	0.108698	No
MP:0001340	abnormal eyelid morphology	0.108711	No
REACTOME_TRANSPORT_OF_GLUCOSE_AND_OTHER_SUGARS_BILE_SALTS_AND_ORGANIC_ACIDS_METAL_IONS_AND_AMINE_COMPOUNDS	REACTOME_TRANSPORT_OF_GLUCOSE_AND_OTHER_SUGARS_BILE_SALTS_AND_ORGANIC_ACIDS_METAL_IONS_AND_AMINE_COMPOUNDS	0.108766	No
GO:0009925	basal plasma membrane	0.108774	No
MP:0004560	abnormal chorionic plate morphology	0.108774	No
MP:0010769	abnormal survival	0.108954	No
ENSG00000174444	RPL4 subnetwork	0.109161	No
GO:0046822	regulation of nucleocytoplasmic transport	0.109189	No
MP:0000547	short limbs	0.109212	No
ENSG00000112651	MRPL2 subnetwork	0.109282	No
MP:0002968	increased circulating alkaline phosphatase level	0.109291	No
GO:0031668	cellular response to extracellular stimulus	0.109345	No
ENSG00000074800	ENO1 subnetwork	0.109387	No
REACTOME_REGULATION_OF_DNA_REPLICATION	REACTOME_REGULATION_OF_DNA_REPLICATION	0.109413	No
MP:0008140	podocyte foot process effacement	0.109436	No
GO:0070229	negative regulation of lymphocyte apoptotic process	0.109436	No
ENSG00000168497	SDPR subnetwork	0.109532	No
GO:0032799	low-density lipoprotein receptor particle metabolic process	0.109643	No
REACTOME_TRYPTOPHAN_CATABOLISM	REACTOME_TRYPTOPHAN_CATABOLISM	0.109648	No
GO:0031903	microbody membrane	0.109888	No
GO:0005778	peroxisomal membrane	0.109888	No
GO:0032944	regulation of mononuclear cell proliferation	0.109907	No
ENSG00000105723	GSK3A subnetwork	0.109984	No
ENSG00000166086	JAM3 subnetwork	0.109991	No
GO:0035270	endocrine system development	0.110031	No
GO:0002764	immune response-regulating signaling pathway	0.110083	No
ENSG00000005339	CREBBP subnetwork	0.110111	No
MP:0010402	ventricular septal defect	0.110251	No
MP:0000192	abnormal mineral level	0.110474	No
GO:0042976	activation of Janus kinase activity	0.110484	No
ENSG00000135074	ADAM19 subnetwork	0.110502	No
GO:0051341	regulation of oxidoreductase activity	0.110538	No
GO:0046148	pigment biosynthetic process	0.110545	No
MP:0001328	disorganized retinal layers	0.110736	No
ENSG00000101082	SLA2 subnetwork	0.1108	No
GO:0050670	regulation of lymphocyte proliferation	0.110849	No
MP:0001845	abnormal inflammatory response	0.11086	No
ENSG00000156795	WDYHV1 subnetwork	0.110913	No
MP:0001807	decreased IgA level	0.11117	No
ENSG00000198734	F5 subnetwork	0.11118	No
MP:0005153	abnormal B cell proliferation	0.111219	No
MP:0000495	abnormal colon morphology	0.111321	No
REACTOME_PI3K_EVENTS_IN_ERBB2_SIGNALING	REACTOME_PI3K_EVENTS_IN_ERBB2_SIGNALING	0.111352	No
ENSG00000115307	AUP1 subnetwork	0.111355	No
ENSG00000175536	LIPT2 subnetwork	0.111405	No
ENSG00000167508	MVD subnetwork	0.11144	No
ENSG00000166484	MAPK7 subnetwork	0.111478	No
ENSG00000142949	PTPRF subnetwork	0.1116	No
ENSG00000112715	VEGFA subnetwork	0.111797	No
ENSG00000122679	RAMP3 subnetwork	0.11184	No
GO:0009250	glucan biosynthetic process	0.111848	No
GO:0005978	glycogen biosynthetic process	0.111848	No
GO:0035257	nuclear hormone receptor binding	0.111929	No
ENSG00000131508	UBE2D2 subnetwork	0.111942	No
ENSG00000164093	PITX2 subnetwork	0.112187	No
ENSG00000132688	NES subnetwork	0.112242	No
ENSG00000163220	S100A9 subnetwork	0.112338	No
MP:0001201	translucent skin	0.112364	No
ENSG00000186867	QRFPR subnetwork	0.112371	No
ENSG00000105698	USF2 subnetwork	0.112544	No
MP:0005505	increased platelet cell number	0.112618	No
REACTOME_ADAPTIVE_IMMUNE_SYSTEM	REACTOME_ADAPTIVE_IMMUNE_SYSTEM	0.112659	No
ENSG00000160310	PRMT2 subnetwork	0.112725	No
ENSG00000005882	PDK2 subnetwork	0.112744	No
ENSG00000030110	BAK1 subnetwork	0.112748	No
GO:0070482	response to oxygen levels	0.112762	No
MP:0001548	hyperlipidemia	0.112876	No
ENSG00000070756	PABPC1 subnetwork	0.112907	No
MP:0006085	myocardial necrosis	0.113104	No
ENSG00000113916	BCL6 subnetwork	0.113248	No
ENSG00000186111	PIP5K1C subnetwork	0.113266	No
GO:0001701	in utero embryonic development	0.113288	No
MP:0009264	failure of eyelid fusion	0.113417	No
ENSG00000196911	KPNA5 subnetwork	0.113543	No
ENSG00000135047	CTSL1 subnetwork	0.113573	No
ENSG00000106803	SEC61B subnetwork	0.113607	No
ENSG00000080345	RIF1 subnetwork	0.113612	No
MP:0008040	decreased NK T cell number	0.113737	No
ENSG00000184185	KCNJ12 subnetwork	0.113871	No
MP:0008439	abnormal cortical plate morphology	0.114063	No
ENSG00000089199	CHGB subnetwork	0.114106	No
GO:0071320	cellular response to cAMP	0.114203	No
ENSG00000197312	DDI2 subnetwork	0.114259	No
ENSG00000170027	YWHAG subnetwork	0.114262	No
MP:0004851	increased testis weight	0.114375	No
ENSG00000134852	CLOCK subnetwork	0.11445	No
ENSG00000198300	ZIM2 subnetwork	0.114474	No
ENSG00000127022	CANX subnetwork	0.114527	No
ENSG00000163541	SUCLG1 subnetwork	0.11453	No
MP:0010209	abnormal circulating chemokine level	0.114549	No
GO:0042104	positive regulation of activated T cell proliferation	0.11459	No
ENSG00000103035	PSMD7 subnetwork	0.114591	No
MP:0003799	impaired macrophage chemotaxis	0.114631	No
REACTOME_SIGNALING_BY_ERBB4	REACTOME_SIGNALING_BY_ERBB4	0.114731	No
ENSG00000124299	PEPD subnetwork	0.114765	No
ENSG00000106211	HSPB1 subnetwork	0.114861	No
KEGG_THYROID_CANCER	KEGG_THYROID_CANCER	0.114881	No
ENSG00000139112	GABARAPL1 subnetwork	0.114907	No
MP:0005466	abnormal T-helper 2 physiology	0.11494	No
REACTOME_STABILIZATION_OF_P53	REACTOME_STABILIZATION_OF_P53	0.114948	No
GO:0048038	quinone binding	0.114971	No
GO:0048008	platelet-derived growth factor receptor signaling pathway	0.115007	No
GO:0071560	cellular response to transforming growth factor beta stimulus	0.115264	No
GO:0030291	protein serine/threonine kinase inhibitor activity	0.115439	No
ENSG00000136111	TBC1D4 subnetwork	0.115443	No
GO:0032720	negative regulation of tumor necrosis factor production	0.115451	No
ENSG00000176658	MYO1D subnetwork	0.115682	No
GO:0009306	protein secretion	0.115985	No
GO:0035770	ribonucleoprotein granule	0.11612	No
MP:0009937	abnormal neuron differentiation	0.116224	No
MP:0006354	abnormal fourth branchial arch artery morphology	0.116267	No
GO:0045177	apical part of cell	0.116339	No
GO:0035150	regulation of tube size	0.116681	No
MP:0008500	increased IgG2a level	0.11672	No
MP:0003728	abnormal retinal photoreceptor layer morphology	0.116785	No
GO:0031343	positive regulation of cell killing	0.116789	No
GO:0033198	response to ATP	0.116881	No
MP:0005216	abnormal pancreatic alpha cell morphology	0.11691	No
MP:0008482	decreased spleen germinal center number	0.116972	No
ENSG00000198959	TGM2 subnetwork	0.116976	No
ENSG00000102081	FMR1 subnetwork	0.117027	No
ENSG00000135845	PIGC subnetwork	0.11704	No
ENSG00000148688	RPP30 subnetwork	0.1171	No
GO:0040008	regulation of growth	0.117285	No
MP:0003911	increased drinking behavior	0.117355	No
GO:0031424	keratinization	0.117482	No
REACTOME_ASSEMBLY_OF_HIV_VIRION	REACTOME_ASSEMBLY_OF_HIV_VIRION	0.117584	No
GO:0032844	regulation of homeostatic process	0.117667	No
ENSG00000151348	EXT2 subnetwork	0.11784	No
GO:0044433	cytoplasmic vesicle part	0.117985	No
MP:0005534	decreased body temperature	0.118152	No
MP:0001862	interstitial pneumonia	0.118267	No
ENSG00000161654	LSM12 subnetwork	0.118464	No
REACTOME_PEPTIDE_LIGAND:BINDING_RECEPTORS	REACTOME_PEPTIDE_LIGAND:BINDING_RECEPTORS	0.118525	No
GO:0002757	immune response-activating signal transduction	0.118639	No
ENSG00000168490	PHYHIP subnetwork	0.118709	No
ENSG00000148377	IDI2 subnetwork	0.118738	No
ENSG00000184216	IRAK1 subnetwork	0.118873	No
MP:0005602	decreased angiogenesis	0.118946	No
MP:0004804	decreased susceptibility to autoimmune diabetes	0.119036	No
ENSG00000196411	EPHB4 subnetwork	0.119312	No
GO:0045742	positive regulation of epidermal growth factor receptor signaling pathway	0.119331	No
ENSG00000125485	DDX31 subnetwork	0.119365	No
MP:0008995	early reproductive senescence	0.119862	No
GO:0000982	RNA polymerase II core promoter proximal region sequence-specific DNA binding transcription factor activity	0.120017	No
ENSG00000105401	CDC37 subnetwork	0.120049	No
ENSG00000108528	SLC25A11 subnetwork	0.120073	No
ENSG00000100697	DICER1 subnetwork	0.120079	No
GO:0004602	glutathione peroxidase activity	0.120293	No
REACTOME_CDK:MEDIATED_PHOSPHORYLATION_AND_REMOVAL_OF_CDC6	REACTOME_CDK:MEDIATED_PHOSPHORYLATION_AND_REMOVAL_OF_CDC6	0.120379	No
ENSG00000206380	C6orf48 subnetwork	0.120492	No
ENSG00000204387	C6orf48 subnetwork	0.120492	No
ENSG00000206271	ENSG00000206271 subnetwork	0.120492	No
ENSG00000070010	UFD1L subnetwork	0.120498	No
MP:0004919	abnormal positive T cell selection	0.12052	No
ENSG00000116833	NR5A2 subnetwork	0.120536	No
REACTOME_DEATH_RECEPTOR__SIGNALLING	REACTOME_DEATH_RECEPTOR__SIGNALLING	0.120709	No
REACTOME_EXTRINSIC_PATHWAY_FOR_APOPTOSIS	REACTOME_EXTRINSIC_PATHWAY_FOR_APOPTOSIS	0.120709	No
REACTOME_DIABETES_PATHWAYS	REACTOME_DIABETES_PATHWAYS	0.120877	No
ENSG00000174125	TLR1 subnetwork	0.121044	No
ENSG00000070018	LRP6 subnetwork	0.121102	No
REACTOME_REGULATION_OF_ORNITHINE_DECARBOXYLASE_ODC	REACTOME_REGULATION_OF_ORNITHINE_DECARBOXYLASE_ODC	0.121262	No
MP:0005617	increased susceptibility to type IV hypersensitivity reaction	0.121277	No
ENSG00000075413	MARK3 subnetwork	0.121292	No
MP:0008279	arrest of spermiogenesis	0.121332	No
GO:0051092	positive regulation of NF-kappaB transcription factor activity	0.121344	No
REACTOME_NF:KB_IS_ACTIVATED_AND_SIGNALS_SURVIVAL	REACTOME_NF:KB_IS_ACTIVATED_AND_SIGNALS_SURVIVAL	0.1214	No
ENSG00000140451	PIF1 subnetwork	0.121748	No
REACTOME_NUCLEAR_EVENTS_KINASE_AND_TRANSCRIPTION_FACTOR_ACTIVATION	REACTOME_NUCLEAR_EVENTS_KINASE_AND_TRANSCRIPTION_FACTOR_ACTIVATION	0.121858	No
MP:0002182	abnormal astrocyte morphology	0.12198	No
GO:0048365	Rac GTPase binding	0.122324	No
GO:0071901	negative regulation of protein serine/threonine kinase activity	0.122425	No
GO:0001890	placenta development	0.122431	No
ENSG00000152684	PELO subnetwork	0.122661	No
MP:0001928	abnormal ovulation	0.122724	No
ENSG00000065243	PKN2 subnetwork	0.122794	No
GO:0071346	cellular response to interferon-gamma	0.12292	No
ENSG00000120833	SOCS2 subnetwork	0.12295	No
GO:0019320	hexose catabolic process	0.123006	No
ENSG00000104825	NFKBIB subnetwork	0.12302	No
ENSG00000174953	DHX36 subnetwork	0.123084	No
REACTOME_APOPTOTIC_CLEAVAGE_OF_CELL_ADHESION__PROTEINS	REACTOME_APOPTOTIC_CLEAVAGE_OF_CELL_ADHESION__PROTEINS	0.123104	No
MP:0001533	abnormal skeleton physiology	0.123171	No
REACTOME_FORMATION_OF_THE_TERNARY_COMPLEX_AND_SUBSEQUENTLY_THE_43S_COMPLEX	REACTOME_FORMATION_OF_THE_TERNARY_COMPLEX_AND_SUBSEQUENTLY_THE_43S_COMPLEX	0.123193	No
REACTOME_PERK_REGULATED_GENE_EXPRESSION	REACTOME_PERK_REGULATED_GENE_EXPRESSION	0.12332	No
GO:0031369	translation initiation factor binding	0.123348	No
ENSG00000140988	RPS2 subnetwork	0.123354	No
MP:0001873	stomach inflammation	0.12343	No
GO:0042269	regulation of natural killer cell mediated cytotoxicity	0.123477	No
GO:0002715	regulation of natural killer cell mediated immunity	0.123477	No
REACTOME_UBIQUITIN_MEDIATED_DEGRADATION_OF_PHOSPHORYLATED_CDC25A	REACTOME_UBIQUITIN_MEDIATED_DEGRADATION_OF_PHOSPHORYLATED_CDC25A	0.123547	No
REACTOME_P53:INDEPENDENT_DNA_DAMAGE_RESPONSE	REACTOME_P53:INDEPENDENT_DNA_DAMAGE_RESPONSE	0.123547	No
REACTOME_P53:INDEPENDENT_G1S_DNA_DAMAGE_CHECKPOINT	REACTOME_P53:INDEPENDENT_G1S_DNA_DAMAGE_CHECKPOINT	0.123547	No
GO:0048384	retinoic acid receptor signaling pathway	0.123584	No
GO:0046887	positive regulation of hormone secretion	0.123625	No
ENSG00000144642	RBMS3 subnetwork	0.123753	No
GO:0072341	modified amino acid binding	0.123889	No
REACTOME_AUTODEGRADATION_OF_THE_E3_UBIQUITIN_LIGASE_COP1	REACTOME_AUTODEGRADATION_OF_THE_E3_UBIQUITIN_LIGASE_COP1	0.123979	No
MP:0001715	placental labyrinth hypoplasia	0.124061	No
ENSG00000123136	DDX39A subnetwork	0.124175	No
ENSG00000007174	DNAH9 subnetwork	0.124178	No
GO:0001101	response to acid	0.124256	No
ENSG00000125970	RALY subnetwork	0.124269	No
GO:0032732	positive regulation of interleukin-1 production	0.124319	No
ENSG00000151247	EIF4E subnetwork	0.124325	No
GO:0042094	interleukin-2 biosynthetic process	0.124461	No
MP:0005097	polychromatophilia	0.124655	No
ENSG00000134363	FST subnetwork	0.124672	No
GO:0044212	transcription regulatory region DNA binding	0.124682	No
ENSG00000039537	C6 subnetwork	0.124774	No
ENSG00000137996	RTCD1 subnetwork	0.124799	No
ENSG00000135744	AGT subnetwork	0.124872	No
MP:0008498	decreased IgG3 level	0.124973	No
GO:0043471	regulation of cellular carbohydrate catabolic process	0.12501	No
GO:0043470	regulation of carbohydrate catabolic process	0.12501	No
REACTOME_FACILITATIVE_NA:INDEPENDENT_GLUCOSE_TRANSPORTERS	REACTOME_FACILITATIVE_NA:INDEPENDENT_GLUCOSE_TRANSPORTERS	0.125058	No
MP:0002357	abnormal spleen white pulp morphology	0.125246	No
GO:0043123	positive regulation of I-kappaB kinase/NF-kappaB cascade	0.125271	No
ENSG00000134242	PTPN22 subnetwork	0.125351	No
GO:0035035	histone acetyltransferase binding	0.125396	No
ENSG00000130307	USHBP1 subnetwork	0.125406	No
MP:0002023	B cell derived lymphoma	0.125498	No
GO:0070098	chemokine-mediated signaling pathway	0.125606	No
ENSG00000120899	PTK2B subnetwork	0.12564	No
GO:0043394	proteoglycan binding	0.125752	No
ENSG00000197461	PDGFA subnetwork	0.125777	No
ENSG00000138764	CCNG2 subnetwork	0.125891	No
ENSG00000129048	CCRL1 subnetwork	0.12599	No
ENSG00000106006	HOXA6 subnetwork	0.126077	No
ENSG00000008130	NADK subnetwork	0.126199	No
GO:0051050	positive regulation of transport	0.126324	No
GO:0071375	cellular response to peptide hormone stimulus	0.126351	No
ENSG00000095261	PSMD5 subnetwork	0.126412	No
ENSG00000082805	ERC1 subnetwork	0.126432	No
REACTOME_REGULATION_OF_MRNA_STABILITY_BY_PROTEINS_THAT_BIND_AU:RICH_ELEMENTS	REACTOME_REGULATION_OF_MRNA_STABILITY_BY_PROTEINS_THAT_BIND_AU:RICH_ELEMENTS	0.126557	No
REACTOME_ACTIVATION_OF_GENES_BY_ATF4	REACTOME_ACTIVATION_OF_GENES_BY_ATF4	0.12663	No
ENSG00000116747	TROVE2 subnetwork	0.126652	No
MP:0002258	abnormal cricoid cartilage morphology	0.126761	No
MP:0002183	gliosis	0.126965	No
GO:0071331	cellular response to hexose stimulus	0.127013	No
GO:0071333	cellular response to glucose stimulus	0.127013	No
GO:0071326	cellular response to monosaccharide stimulus	0.127013	No
GO:0050691	regulation of defense response to virus by host	0.127142	No
ENSG00000126934	MAP2K2 subnetwork	0.127512	No
ENSG00000121753	BAI2 subnetwork	0.127575	No
MP:0008246	abnormal leukocyte morphology	0.127689	No
GO:0006733	oxidoreduction coenzyme metabolic process	0.127848	No
ENSG00000211899	ENSG00000211899 subnetwork	0.12787	No
ENSG00000107566	ERLIN1 subnetwork	0.12793	No
GO:0002260	lymphocyte homeostasis	0.127976	No
GO:0034103	regulation of tissue remodeling	0.127981	No
ENSG00000149930	TAOK2 subnetwork	0.127983	No
ENSG00000084754	HADHA subnetwork	0.128009	No
ENSG00000142871	CYR61 subnetwork	0.12803	No
MP:0003070	increased vascular permeability	0.128149	No
REACTOME_GAP_JUNCTION_ASSEMBLY	REACTOME_GAP_JUNCTION_ASSEMBLY	0.128231	No
GO:0022627	cytosolic small ribosomal subunit	0.128243	No
ENSG00000135409	AMHR2 subnetwork	0.128314	No
REACTOME_VPU_MEDIATED_DEGRADATION_OF_CD4	REACTOME_VPU_MEDIATED_DEGRADATION_OF_CD4	0.128484	No
MP:0009114	decreased pancreatic beta cell mass	0.128507	No
ENSG00000178573	MAF subnetwork	0.128546	No
GO:0042113	B cell activation	0.128552	No
MP:0005095	decreased T cell proliferation	0.128573	No
GO:0051403	stress-activated MAPK cascade	0.128583	No
GO:0015035	protein disulfide oxidoreductase activity	0.128625	No
ENSG00000103671	TRIP4 subnetwork	0.128754	No
GO:0006919	activation of cysteine-type endopeptidase activity involved in apoptotic process	0.128805	No
MP:0000692	small spleen	0.128927	No
MP:0005154	increased B cell proliferation	0.128955	No
MP:0008428	abnormal spatial working memory	0.129002	No
ENSG00000101210	EEF1A2 subnetwork	0.129338	No
GO:0004386	helicase activity	0.129344	No
MP:0000420	ruffled hair	0.129476	No
GO:0032892	positive regulation of organic acid transport	0.129491	No
MP:0001325	abnormal retina morphology	0.129495	No
MP:0004939	abnormal B cell morphology	0.129626	No
REACTOME_ASSEMBLY_OF_THE_PRE:REPLICATIVE_COMPLEX	REACTOME_ASSEMBLY_OF_THE_PRE:REPLICATIVE_COMPLEX	0.129671	No
REACTOME_ANDROGEN_BIOSYNTHESIS	REACTOME_ANDROGEN_BIOSYNTHESIS	0.129806	No
GO:0008299	isoprenoid biosynthetic process	0.129834	No
ENSG00000092841	MYL6 subnetwork	0.129857	No
GO:0014037	Schwann cell differentiation	0.129876	No
GO:0016638	oxidoreductase activity, acting on the CH-NH2 group of donors	0.12989	No
MP:0002467	impaired neutrophil phagocytosis	0.130153	No
ENSG00000196839	ADA subnetwork	0.130197	No
GO:0032963	collagen metabolic process	0.130198	No
ENSG00000164687	FABP5 subnetwork	0.130337	No
MP:0000784	forebrain hypoplasia	0.130351	No
MP:0009548	abnormal platelet aggregation	0.130365	No
ENSG00000158711	ELK4 subnetwork	0.130477	No
MP:0001541	abnormal osteoclast physiology	0.130492	No
ENSG00000104177	MYEF2 subnetwork	0.130611	No
ENSG00000175197	DDIT3 subnetwork	0.13062	No
ENSG00000087152	ATXN7L3 subnetwork	0.130865	No
REACTOME_ISG15_ANTIVIRAL_MECHANISM	REACTOME_ISG15_ANTIVIRAL_MECHANISM	0.130882	No
REACTOME_ANTIVIRAL_MECHANISM_BY_IFN:STIMULATED_GENES	REACTOME_ANTIVIRAL_MECHANISM_BY_IFN:STIMULATED_GENES	0.130882	No
MP:0005094	abnormal T cell proliferation	0.130949	No
ENSG00000065000	AP3D1 subnetwork	0.131	No
GO:2000107	negative regulation of leukocyte apoptotic process	0.131047	No
GO:0051635	bacterial cell surface binding	0.131276	No
MP:0009764	decreased sensitivity to induced morbidity/mortality	0.131416	No
GO:0050707	regulation of cytokine secretion	0.13146	No
MP:0005140	decreased cardiac muscle contractility	0.131491	No
ENSG00000188985	ENSG00000188985 subnetwork	0.131721	No
ENSG00000105204	DYRK1B subnetwork	0.131824	No
ENSG00000067829	IDH3G subnetwork	0.131847	No
GO:0007597	blood coagulation, intrinsic pathway	0.131982	No
GO:0019955	cytokine binding	0.132009	No
MP:0002168	other aberrant phenotype	0.132038	No
MP:0002275	abnormal type II pneumocyte morphology	0.132108	No
ENSG00000112062	MAPK14 subnetwork	0.132112	No
GO:0015238	drug transmembrane transporter activity	0.132201	No
ENSG00000100321	SYNGR1 subnetwork	0.132278	No
REACTOME_GTP_HYDROLYSIS_AND_JOINING_OF_THE_60S_RIBOSOMAL_SUBUNIT	REACTOME_GTP_HYDROLYSIS_AND_JOINING_OF_THE_60S_RIBOSOMAL_SUBUNIT	0.132429	No
ENSG00000086619	ERO1LB subnetwork	0.132452	No
GO:0006605	protein targeting	0.132464	No
GO:0006898	receptor-mediated endocytosis	0.132577	No
ENSG00000104824	HNRNPL subnetwork	0.132601	No
ENSG00000089009	RPL6 subnetwork	0.132636	No
ENSG00000156273	BACH1 subnetwork	0.132636	No
ENSG00000173230	GOLGB1 subnetwork	0.132701	No
MP:0008236	decreased susceptibility to neuronal excitotoxicity	0.13273	No
ENSG00000100784	RPS6KA5 subnetwork	0.132785	No
ENSG00000144852	NR1I2 subnetwork	0.13284	No
MP:0001577	anemia	0.132878	No
ENSG00000189403	HMGB1 subnetwork	0.133098	No
ENSG00000165912	PACSIN3 subnetwork	0.133121	No
REACTOME_REMOVAL_OF_LICENSING_FACTORS_FROM_ORIGINS	REACTOME_REMOVAL_OF_LICENSING_FACTORS_FROM_ORIGINS	0.133163	No
ENSG00000136810	TXN subnetwork	0.133224	No
GO:0010743	regulation of macrophage derived foam cell differentiation	0.133383	No
ENSG00000173486	FKBP2 subnetwork	0.133423	No
ENSG00000144908	ALDH1L1 subnetwork	0.133634	No
GO:0051101	regulation of DNA binding	0.133672	No
REACTOME_SWITCHING_OF_ORIGINS_TO_A_POST:REPLICATIVE_STATE	REACTOME_SWITCHING_OF_ORIGINS_TO_A_POST:REPLICATIVE_STATE	0.133703	No
REACTOME_ORC1_REMOVAL_FROM_CHROMATIN	REACTOME_ORC1_REMOVAL_FROM_CHROMATIN	0.133703	No
ENSG00000205246	RPSAP58 subnetwork	0.133709	No
GO:0010039	response to iron ion	0.133732	No
MP:0000165	abnormal long bone hypertrophic chondrocyte zone	0.133767	No
ENSG00000145901	TNIP1 subnetwork	0.133867	No
GO:0042108	positive regulation of cytokine biosynthetic process	0.133877	No
ENSG00000180855	ZNF443 subnetwork	0.133898	No
ENSG00000165704	HPRT1 subnetwork	0.134083	No
MP:0005419	hypoalbuminemia	0.134174	No
MP:0000222	decreased neutrophil cell number	0.134216	No
MP:0001211	wrinkled skin	0.134243	No
GO:0005540	hyaluronic acid binding	0.134364	No
ENSG00000099937	SERPIND1 subnetwork	0.134443	No
ENSG00000171621	SPSB1 subnetwork	0.134443	No
ENSG00000074590	NUAK1 subnetwork	0.13448	No
ENSG00000141447	OSBPL1A subnetwork	0.134493	No
ENSG00000143867	OSR1 subnetwork	0.134493	No
ENSG00000164611	PTTG1 subnetwork	0.134588	No
KEGG_CIRCADIAN_RHYTHM_MAMMAL	KEGG_CIRCADIAN_RHYTHM_MAMMAL	0.13463	No
GO:0030593	neutrophil chemotaxis	0.134657	No
GO:0043280	positive regulation of cysteine-type endopeptidase activity involved in apoptotic process	0.134809	No
GO:2001056	positive regulation of cysteine-type endopeptidase activity	0.134809	No
MP:0005658	increased susceptibility to diet-induced obesity	0.134885	No
ENSG00000013297	CLDN11 subnetwork	0.135086	No
GO:0050869	negative regulation of B cell activation	0.135111	No
ENSG00000185745	IFIT1 subnetwork	0.13516	No
GO:0032108	negative regulation of response to nutrient levels	0.135189	No
GO:0032105	negative regulation of response to extracellular stimulus	0.135189	No
ENSG00000096968	JAK2 subnetwork	0.135303	No
ENSG00000185245	GP1BA subnetwork	0.135426	No
GO:0002695	negative regulation of leukocyte activation	0.135735	No
GO:0032069	regulation of nuclease activity	0.135795	No
ENSG00000149557	FEZ1 subnetwork	0.135934	No
REACTOME_CYCLIN_E_ASSOCIATED_EVENTS_DURING_G1S_TRANSITION	REACTOME_CYCLIN_E_ASSOCIATED_EVENTS_DURING_G1S_TRANSITION	0.135939	No
GO:0004620	phospholipase activity	0.135976	No
ENSG00000170421	KRT8 subnetwork	0.136035	No
ENSG00000009954	BAZ1B subnetwork	0.136102	No
ENSG00000151729	SLC25A4 subnetwork	0.136158	No
GO:0045429	positive regulation of nitric oxide biosynthetic process	0.136235	No
ENSG00000089159	PXN subnetwork	0.136322	No
GO:0043235	receptor complex	0.136406	No
ENSG00000139269	INHBE subnetwork	0.136506	No
REACTOME_REGULATION_OF_ACTIVATED_PAK:2P34_BY_PROTEASOME_MEDIATED_DEGRADATION	REACTOME_REGULATION_OF_ACTIVATED_PAK:2P34_BY_PROTEASOME_MEDIATED_DEGRADATION	0.136507	No
ENSG00000065618	COL17A1 subnetwork	0.13662	No
REACTOME_ORGANIC_CATIONANIONZWITTERION_TRANSPORT	REACTOME_ORGANIC_CATIONANIONZWITTERION_TRANSPORT	0.136708	No
MP:0005100	abnormal choroid pigmentation	0.136713	No
GO:0050880	regulation of blood vessel size	0.136724	No
ENSG00000109819	PPARGC1A subnetwork	0.136788	No
MP:0005193	abnormal anterior eye segment morphology	0.136842	No
MP:0008211	decreased mature B cell number	0.136867	No
ENSG00000160746	ANO10 subnetwork	0.137057	No
GO:0043330	response to exogenous dsRNA	0.137338	No
GO:0034104	negative regulation of tissue remodeling	0.137414	No
ENSG00000184226	PCDH9 subnetwork	0.137472	No
MP:0008071	absent B cells	0.137567	No
GO:0015936	coenzyme A metabolic process	0.137571	No
GO:0034374	low-density lipoprotein particle remodeling	0.137586	No
ENSG00000160282	FTCD subnetwork	0.137708	No
ENSG00000138771	SHROOM3 subnetwork	0.137791	No
REACTOME_PI3K_EVENTS_IN_ERBB4_SIGNALING	REACTOME_PI3K_EVENTS_IN_ERBB4_SIGNALING	0.137877	No
ENSG00000136813	KIAA0368 subnetwork	0.137898	No
ENSG00000181104	F2R subnetwork	0.138052	No
ENSG00000124486	USP9X subnetwork	0.138118	No
ENSG00000171863	RPS7 subnetwork	0.138334	No
MP:0008586	disorganized photoreceptor outer segment	0.138349	No
MP:0003229	abnormal vitelline vasculature morphology	0.138444	No
ENSG00000105972	ENSG00000105972 subnetwork	0.138541	No
MP:0003945	abnormal lymphocyte physiology	0.138633	No
GO:0050663	cytokine secretion	0.138655	No
ENSG00000197746	PSAP subnetwork	0.138723	No
ENSG00000144028	SNRNP200 subnetwork	0.138853	No
REACTOME_BILE_SALT_AND_ORGANIC_ANION_SLC_TRANSPORTERS	REACTOME_BILE_SALT_AND_ORGANIC_ANION_SLC_TRANSPORTERS	0.138878	No
ENSG00000110321	EIF4G2 subnetwork	0.138906	No
ENSG00000136270	TBRG4 subnetwork	0.139101	No
GO:0031341	regulation of cell killing	0.139119	No
ENSG00000211979	ENSG00000211979 subnetwork	0.139123	No
ENSG00000211973	ENSG00000211973 subnetwork	0.139123	No
ENSG00000137462	TLR2 subnetwork	0.139208	No
GO:0042573	retinoic acid metabolic process	0.139222	No
MP:0001270	distended abdomen	0.139345	No
ENSG00000105976	MET subnetwork	0.139354	No
MP:0008101	lymph node hypoplasia	0.139502	No
ENSG00000107854	TNKS2 subnetwork	0.139541	No
MP:0000313	abnormal cell death	0.13966	No
GO:0070741	response to interleukin-6	0.139688	No
ENSG00000104375	STK3 subnetwork	0.139695	No
GO:0033028	myeloid cell apoptotic process	0.13985	No
GO:0042509	regulation of tyrosine phosphorylation of STAT protein	0.139886	No
GO:0042278	purine nucleoside metabolic process	0.139964	No
ENSG00000211653	ENSG00000211653 subnetwork	0.139972	No
ENSG00000211660	ENSG00000211660 subnetwork	0.139972	No
MP:0001255	decreased body height	0.140011	No
ENSG00000112531	QKI subnetwork	0.14011	No
ENSG00000143379	SETDB1 subnetwork	0.14013	No
ENSG00000162402	USP24 subnetwork	0.140476	No
REACTOME_3_:UTR:MEDIATED_TRANSLATIONAL_REGULATION	REACTOME_3_:UTR:MEDIATED_TRANSLATIONAL_REGULATION	0.140573	No
REACTOME_L13A:MEDIATED_TRANSLATIONAL_SILENCING_OF_CERULOPLASMIN_EXPRESSION	REACTOME_L13A:MEDIATED_TRANSLATIONAL_SILENCING_OF_CERULOPLASMIN_EXPRESSION	0.140573	No
ENSG00000074211	PPP2R2C subnetwork	0.140609	No
ENSG00000159251	ACTC1 subnetwork	0.140821	No
MP:0003194	abnormal frequency of paradoxical sleep	0.140953	No
MP:0002680	decreased corpora lutea number	0.141033	No
ENSG00000172115	CYCS subnetwork	0.141084	No
ENSG00000117877	CD3EAP subnetwork	0.141142	No
REACTOME_INTERFERON_SIGNALING	REACTOME_INTERFERON_SIGNALING	0.141161	No
GO:0032755	positive regulation of interleukin-6 production	0.141183	No
MP:0005076	abnormal cell differentiation	0.141286	No
GO:0008217	regulation of blood pressure	0.1415	No
ENSG00000171549	ENSG00000171549 subnetwork	0.141596	No
ENSG00000182520	ENSG00000182520 subnetwork	0.141596	No
GO:0031225	anchored to membrane	0.141623	No
ENSG00000007264	MATK subnetwork	0.141626	No
ENSG00000154143	PANX3 subnetwork	0.141642	No
MP:0002223	lymphoid hypoplasia	0.141746	No
MP:0000383	abnormal hair follicle orientation	0.142043	No
ENSG00000108883	EFTUD2 subnetwork	0.142299	No
ENSG00000112186	CAP2 subnetwork	0.142348	No
ENSG00000134107	BHLHE40 subnetwork	0.142418	No
ENSG00000133119	RFC3 subnetwork	0.142435	No
ENSG00000144648	CCBP2 subnetwork	0.142504	No
MP:0010551	abnormal coronary vessel morphology	0.142526	No
MP:0001125	abnormal oocyte morphology	0.142544	No
ENSG00000048828	FAM120A subnetwork	0.142646	No
GO:0009070	serine family amino acid biosynthetic process	0.14269	No
ENSG00000104833	TUBB4A subnetwork	0.142705	No
REACTOME_INTERFERON_ALPHABETA_SIGNALING	REACTOME_INTERFERON_ALPHABETA_SIGNALING	0.142786	No
GO:0008629	induction of apoptosis by intracellular signals	0.142928	No
KEGG_PROTEASOME	KEGG_PROTEASOME	0.142994	No
ENSG00000151276	MAGI1 subnetwork	0.143028	No
GO:0000188	inactivation of MAPK activity	0.143068	No
MP:0002113	abnormal skeleton development	0.143148	No
ENSG00000111199	TRPV4 subnetwork	0.143229	No
ENSG00000150907	FOXO1 subnetwork	0.14343	No
GO:0017147	Wnt-protein binding	0.143567	No
GO:0070665	positive regulation of leukocyte proliferation	0.143569	No
MP:0011104	partial embryonic lethality before implantation	0.14362	No
ENSG00000023445	BIRC3 subnetwork	0.143623	No
ENSG00000184363	PKP3 subnetwork	0.143956	No
GO:0071248	cellular response to metal ion	0.144153	No
ENSG00000028839	TBPL1 subnetwork	0.144245	No
ENSG00000173692	PSMD1 subnetwork	0.144388	No
GO:0016597	amino acid binding	0.144702	No
ENSG00000206308	HLA-DRA subnetwork	0.144711	No
GO:0005901	caveola	0.144784	No
ENSG00000174827	PDZK1 subnetwork	0.144901	No
ENSG00000162374	ELAVL4 subnetwork	0.145018	No
MP:0004185	abnormal adipocyte glucose uptake	0.145214	No
ENSG00000100146	SOX10 subnetwork	0.145431	No
GO:0008643	carbohydrate transport	0.145556	No
MP:0010124	decreased bone mineral content	0.145708	No
MP:0000820	abnormal choroid plexus morphology	0.145716	No
GO:0050865	regulation of cell activation	0.145805	No
REACTOME_HEMOSTASIS	REACTOME_HEMOSTASIS	0.145855	No
ENSG00000161057	PSMC2 subnetwork	0.145864	No
ENSG00000166165	CKB subnetwork	0.145915	No
ENSG00000160213	CSTB subnetwork	0.146037	No
ENSG00000171150	SOCS5 subnetwork	0.1461	No
GO:0032387	negative regulation of intracellular transport	0.146112	No
ENSG00000095380	NANS subnetwork	0.146136	No
KEGG_ADHERENS_JUNCTION	KEGG_ADHERENS_JUNCTION	0.146164	No
GO:0006544	glycine metabolic process	0.146288	No
GO:0034614	cellular response to reactive oxygen species	0.1463	No
MP:0008827	abnormal thymus cell ratio	0.146317	No
ENSG00000158560	DYNC1I1 subnetwork	0.146379	No
GO:0033116	endoplasmic reticulum-Golgi intermediate compartment membrane	0.146412	No
ENSG00000180733	ENSG00000180733 subnetwork	0.146479	No
GO:0032607	interferon-alpha production	0.146529	No
GO:0032647	regulation of interferon-alpha production	0.146529	No
GO:0005385	zinc ion transmembrane transporter activity	0.146662	No
ENSG00000101843	PSMD10 subnetwork	0.146665	No
MP:0005553	increased circulating creatinine level	0.146697	No
ENSG00000121858	TNFSF10 subnetwork	0.146994	No
GO:0001774	microglial cell activation	0.147126	No
GO:0070661	leukocyte proliferation	0.147192	No
ENSG00000172071	EIF2AK3 subnetwork	0.14725	No
ENSG00000137709	POU2F3 subnetwork	0.14743	No
GO:0032649	regulation of interferon-gamma production	0.147503	No
ENSG00000139197	PEX5 subnetwork	0.147558	No
ENSG00000115268	RPS15 subnetwork	0.147662	No
ENSG00000075292	ZNF638 subnetwork	0.147829	No
ENSG00000167601	AXL subnetwork	0.147845	No
GO:0006897	endocytosis	0.148233	No
GO:0010324	membrane invagination	0.148233	No
ENSG00000172057	ORMDL3 subnetwork	0.148351	No
GO:0014911	positive regulation of smooth muscle cell migration	0.148394	No
GO:0050710	negative regulation of cytokine secretion	0.148415	No
MP:0001236	abnormal epidermis stratum spinosum morphology	0.148629	No
MP:0001664	abnormal digestion	0.148669	No
ENSG00000173914	RBM4B subnetwork	0.148819	No
MP:0008814	reduced nerve conduction velocity	0.148878	No
ENSG00000148843	PDCD11 subnetwork	0.14891	No
GO:0032946	positive regulation of mononuclear cell proliferation	0.148994	No
ENSG00000136488	CSH1 subnetwork	0.149133	No
GO:0000097	sulfur amino acid biosynthetic process	0.14915	No
ENSG00000164934	DCAF13 subnetwork	0.149163	No
MP:0001282	short vibrissae	0.149236	No
ENSG00000107242	PIP5K1B subnetwork	0.149303	No
GO:0005031	tumor necrosis factor-activated receptor activity	0.149308	No
GO:0033631	cell-cell adhesion mediated by integrin	0.149343	No
GO:0042102	positive regulation of T cell proliferation	0.149345	No
ENSG00000156711	MAPK13 subnetwork	0.149435	No
ENSG00000175073	VCPIP1 subnetwork	0.149539	No
GO:0032393	MHC class I receptor activity	0.149692	No
GO:0045936	negative regulation of phosphate metabolic process	0.149905	No
GO:0010563	negative regulation of phosphorus metabolic process	0.149905	No
GO:0034698	response to gonadotropin stimulus	0.149996	No
MP:0003406	failure of zygotic cell division	0.150013	No
ENSG00000198900	TOP1 subnetwork	0.15002	No
ENSG00000164751	PEX2 subnetwork	0.150022	No
GO:0001936	regulation of endothelial cell proliferation	0.150119	No
GO:0030175	filopodium	0.150184	No
GO:0004709	MAP kinase kinase kinase activity	0.150189	No
GO:0050671	positive regulation of lymphocyte proliferation	0.150274	No
REACTOME_ACTIVATED_AMPK_STIMULATES_FATTY:ACID_OXIDATION_IN_MUSCLE	REACTOME_ACTIVATED_AMPK_STIMULATES_FATTY:ACID_OXIDATION_IN_MUSCLE	0.15036	No
ENSG00000118515	SGK1 subnetwork	0.150362	No
ENSG00000196497	IPO4 subnetwork	0.150421	No
REACTOME_SCF:BETA:TRCP_MEDIATED_DEGRADATION_OF_EMI1	REACTOME_SCF:BETA:TRCP_MEDIATED_DEGRADATION_OF_EMI1	0.150432	No
GO:0033559	unsaturated fatty acid metabolic process	0.150453	No
ENSG00000175445	LPL subnetwork	0.15055	No
ENSG00000162664	ZNF326 subnetwork	0.150742	No
ENSG00000162688	AGL subnetwork	0.150978	No
ENSG00000119866	BCL11A subnetwork	0.151062	No
ENSG00000079385	CEACAM1 subnetwork	0.151248	No
ENSG00000204898	ENSG00000204898 subnetwork	0.151248	No
ENSG00000161647	MPP3 subnetwork	0.151281	No
ENSG00000056558	TRAF1 subnetwork	0.15135	No
MP:0000880	decreased Purkinje cell number	0.151407	No
MP:0003460	decreased fear-related response	0.15152	No
ENSG00000113810	SMC4 subnetwork	0.151713	No
MP:0004992	increased bone resorption	0.151798	No
ENSG00000148334	PTGES2 subnetwork	0.151835	No
MP:0008642	decreased circulating interleukin-1 beta level	0.151916	No
MP:0008395	abnormal osteoblast differentiation	0.151916	No
MP:0004014	abnormal uterine environment	0.151992	No
GO:0043648	dicarboxylic acid metabolic process	0.152059	No
GO:0003705	RNA polymerase II distal enhancer sequence-specific DNA binding transcription factor activity	0.152153	No
ENSG00000114867	EIF4G1 subnetwork	0.152232	No
MP:0005501	abnormal skin physiology	0.152344	No
ENSG00000005469	CROT subnetwork	0.152417	No
ENSG00000131100	ATP6V1E1 subnetwork	0.15256	No
ENSG00000131269	ABCB7 subnetwork	0.152688	No
ENSG00000118495	PLAGL1 subnetwork	0.152707	No
ENSG00000159377	PSMB4 subnetwork	0.152709	No
ENSG00000171241	SHCBP1 subnetwork	0.152713	No
GO:0034976	response to endoplasmic reticulum stress	0.152744	No
REACTOME_DEGRADATION_OF_BETA:CATENIN_BY_THE_DESTRUCTION_COMPLEX	REACTOME_DEGRADATION_OF_BETA:CATENIN_BY_THE_DESTRUCTION_COMPLEX	0.152754	No
REACTOME_SIGNALING_BY_WNT	REACTOME_SIGNALING_BY_WNT	0.152754	No
MP:0005010	abnormal CD8-positive T cell morphology	0.15292	No
ENSG00000097046	CDC7 subnetwork	0.15295	No
GO:0016045	detection of bacterium	0.152999	No
MP:0000166	abnormal chondrocyte morphology	0.153089	No
MP:0008519	thin retinal outer plexiform layer	0.15314	No
MP:0005244	hemopericardium	0.15318	No
REACTOME_INTERLEUKIN:6_SIGNALING	REACTOME_INTERLEUKIN:6_SIGNALING	0.153287	No
ENSG00000132906	CASP9 subnetwork	0.153313	No
MP:0003339	decreased pancreatic beta cell number	0.153563	No
GO:0032088	negative regulation of NF-kappaB transcription factor activity	0.15364	No
ENSG00000169067	ACTBL2 subnetwork	0.153968	No
MP:0003795	abnormal bone structure	0.15403	No
ENSG00000102010	BMX subnetwork	0.154091	No
ENSG00000021461	CYP3A43 subnetwork	0.154226	No
ENSG00000106258	CYP3A5 subnetwork	0.154226	No
GO:0030097	hemopoiesis	0.15428	No
GO:0046942	carboxylic acid transport	0.15431	No
ENSG00000129521	EGLN3 subnetwork	0.15451	No
GO:0004896	cytokine receptor activity	0.154543	No
GO:0019865	immunoglobulin binding	0.154548	No
ENSG00000132670	PTPRA subnetwork	0.154579	No
MP:0009254	disorganized pancreatic islets	0.154586	No
GO:0046651	lymphocyte proliferation	0.154593	No
MP:0006000	abnormal corneal epithelium morphology	0.154609	No
GO:0019058	viral infectious cycle	0.154629	No
ENSG00000175166	PSMD2 subnetwork	0.154685	No
MP:0003710	abnormal physiological neovascularization	0.154722	No
ENSG00000137403	HLA-F subnetwork	0.154858	No
ENSG00000164111	ANXA5 subnetwork	0.154962	No
GO:0004950	chemokine receptor activity	0.155073	No
GO:0001637	G-protein coupled chemoattractant receptor activity	0.155073	No
ENSG00000087088	BAX subnetwork	0.155091	No
ENSG00000133124	IRS4 subnetwork	0.155364	No
ENSG00000182636	NDN subnetwork	0.155381	No
GO:0061036	positive regulation of cartilage development	0.155494	No
ENSG00000174766	ENSG00000174766 subnetwork	0.155671	No
ENSG00000212802	ENSG00000212802 subnetwork	0.155671	No
GO:0090317	negative regulation of intracellular protein transport	0.155757	No
ENSG00000160185	UBASH3A subnetwork	0.155765	No
GO:0060612	adipose tissue development	0.155803	No
GO:0016874	ligase activity	0.15587	No
ENSG00000111652	COPS7A subnetwork	0.155873	No
MP:0000242	impaired fertilization	0.156146	No
ENSG00000123836	PFKFB2 subnetwork	0.156807	No
GO:0033692	cellular polysaccharide biosynthetic process	0.156853	No
GO:0051882	mitochondrial depolarization	0.156914	No
GO:0070848	response to growth factor stimulus	0.15694	No
MP:0003915	increased left ventricle weight	0.156987	No
MP:0002786	abnormal Leydig cell morphology	0.157196	No
GO:0045596	negative regulation of cell differentiation	0.157199	No
MP:0001819	abnormal immune cell physiology	0.157238	No
ENSG00000142507	PSMB6 subnetwork	0.15735	No
ENSG00000139687	RB1 subnetwork	0.157376	No
ENSG00000126562	WNK4 subnetwork	0.157587	No
ENSG00000178105	DDX10 subnetwork	0.157737	No
GO:0051051	negative regulation of transport	0.15776	No
GO:0016651	oxidoreductase activity, acting on NADH or NADPH	0.157769	No
MP:0003797	abnormal compact bone morphology	0.157787	No
ENSG00000120694	HSPH1 subnetwork	0.15787	No
REACTOME_UNFOLDED_PROTEIN_RESPONSE	REACTOME_UNFOLDED_PROTEIN_RESPONSE	0.158014	No
GO:0060333	interferon-gamma-mediated signaling pathway	0.158018	No
MP:0006380	abnormal spermatid morphology	0.158195	No
MP:0005026	decreased susceptibility to parasitic infection	0.158433	No
GO:0046649	lymphocyte activation	0.158452	No
ENSG00000107807	TLX1 subnetwork	0.158479	No
MP:0002495	increased IgA level	0.158589	No
GO:0032091	negative regulation of protein binding	0.158687	No
GO:0090003	regulation of establishment of protein localization in plasma membrane	0.158705	No
ENSG00000126247	CAPNS1 subnetwork	0.15889	No
MP:0010373	myeloid hyperplasia	0.158976	No
MP:0000689	abnormal spleen morphology	0.159037	No
GO:0051004	regulation of lipoprotein lipase activity	0.159063	No
GO:0001948	glycoprotein binding	0.159116	No
ENSG00000183386	FHL3 subnetwork	0.159249	No
ENSG00000008018	PSMB1 subnetwork	0.159263	No
GO:0060761	negative regulation of response to cytokine stimulus	0.159275	No
ENSG00000196611	MMP1 subnetwork	0.159341	No
GO:0001960	negative regulation of cytokine-mediated signaling pathway	0.15938	No
ENSG00000132780	NASP subnetwork	0.159549	No
GO:0042531	positive regulation of tyrosine phosphorylation of STAT protein	0.159577	No
GO:0032943	mononuclear cell proliferation	0.159699	No
ENSG00000100380	ST13 subnetwork	0.159738	No
ENSG00000182498	ENSG00000182498 subnetwork	0.159785	No
ENSG00000206212	ENSG00000206212 subnetwork	0.159785	No
ENSG00000096150	RPS18 subnetwork	0.159785	No
MP:0001212	skin lesions	0.160032	No
MP:0004860	dilated kidney collecting duct	0.160204	No
ENSG00000114354	TFG subnetwork	0.160332	No
ENSG00000146425	DYNLT1 subnetwork	0.160351	No
REACTOME_AKT_PHOSPHORYLATES_TARGETS_IN_THE_CYTOSOL	REACTOME_AKT_PHOSPHORYLATES_TARGETS_IN_THE_CYTOSOL	0.160475	No
GO:0006084	acetyl-CoA metabolic process	0.160495	No
GO:0005154	epidermal growth factor receptor binding	0.160536	No
GO:0015144	carbohydrate transmembrane transporter activity	0.160671	No
ENSG00000078061	ARAF subnetwork	0.160674	No
ENSG00000109971	HSPA8 subnetwork	0.160786	No
ENSG00000163399	ATP1A1 subnetwork	0.161082	No
ENSG00000184083	FAM120C subnetwork	0.161116	No
MP:0010363	increased fibrosarcoma incidence	0.161339	No
ENSG00000010278	CD9 subnetwork	0.161436	No
REACTOME_PROLACTIN_RECEPTOR_SIGNALING	REACTOME_PROLACTIN_RECEPTOR_SIGNALING	0.161453	No
GO:0022624	proteasome accessory complex	0.16164	No
MP:0002972	abnormal cardiac muscle contractility	0.161685	No
ENSG00000183520	UTP11L subnetwork	0.161867	No
GO:0010737	protein kinase A signaling cascade	0.161901	No
ENSG00000135829	DHX9 subnetwork	0.161951	No
KEGG_LEISHMANIA_INFECTION	KEGG_LEISHMANIA_INFECTION	0.162284	No
MP:0001925	male infertility	0.162302	No
ENSG00000141510	TP53 subnetwork	0.162325	No
GO:0031526	brush border membrane	0.162382	No
KEGG_PENTOSE_PHOSPHATE_PATHWAY	KEGG_PENTOSE_PHOSPHATE_PATHWAY	0.162494	No
GO:0001912	positive regulation of leukocyte mediated cytotoxicity	0.162617	No
MP:0006413	increased T cell apoptosis	0.162976	No
ENSG00000074966	TXK subnetwork	0.163006	No
ENSG00000130811	EIF3G subnetwork	0.163046	No
ENSG00000164050	PLXNB1 subnetwork	0.16316	No
REACTOME_INTERFERON_GAMMA_SIGNALING	REACTOME_INTERFERON_GAMMA_SIGNALING	0.163312	No
ENSG00000138032	PPM1B subnetwork	0.163478	No
ENSG00000184110	EIF3C subnetwork	0.163552	No
MP:0001146	abnormal testis morphology	0.163567	No
MP:0005169	abnormal male meiosis	0.163722	No
ENSG00000206324	AGPAT1 subnetwork	0.163828	No
ENSG00000206255	ENSG00000206255 subnetwork	0.163828	No
ENSG00000204310	AGPAT1 subnetwork	0.163828	No
GO:0030502	negative regulation of bone mineralization	0.163854	No
GO:0010494	cytoplasmic stress granule	0.163885	No
GO:0001776	leukocyte homeostasis	0.163901	No
ENSG00000185236	RAB11B subnetwork	0.164018	No
ENSG00000169217	CD2BP2 subnetwork	0.164138	No
ENSG00000104626	ERI1 subnetwork	0.164427	No
GO:0045309	protein phosphorylated amino acid binding	0.16446	No
GO:0019835	cytolysis	0.164521	No
MP:0001722	pale yolk sac	0.164637	No
ENSG00000122692	SMU1 subnetwork	0.164718	No
MP:0009011	prolonged diestrus	0.164723	No
MP:0003888	liver hemorrhage	0.16473	No
REACTOME_VIF:MEDIATED_DEGRADATION_OF_APOBEC3G	REACTOME_VIF:MEDIATED_DEGRADATION_OF_APOBEC3G	0.164883	No
ENSG00000135069	PSAT1 subnetwork	0.164973	No
GO:0051048	negative regulation of secretion	0.164985	No
GO:0050708	regulation of protein secretion	0.165152	No
ENSG00000167552	TUBA1A subnetwork	0.165276	No
ENSG00000206407	ENSG00000206407 subnetwork	0.165624	No
ENSG00000206489	PPP1R10 subnetwork	0.165624	No
ENSG00000204569	PPP1R10 subnetwork	0.165624	No
ENSG00000168028	RPSA subnetwork	0.165687	No
ENSG00000169372	CRADD subnetwork	0.165761	No
MP:0009304	increased retroperitoneal fat pad weight	0.165884	No
GO:0004659	prenyltransferase activity	0.165893	No
MP:0004111	abnormal coronary artery morphology	0.165927	No
GO:0055070	copper ion homeostasis	0.166066	No
ENSG00000113161	HMGCR subnetwork	0.166085	No
ENSG00000111602	TIMELESS subnetwork	0.166089	No
ENSG00000132002	DNAJB1 subnetwork	0.166142	No
MP:0004214	abnormal long bone diaphysis morphology	0.166266	No
GO:0019724	B cell mediated immunity	0.166319	No
ENSG00000111669	TPI1 subnetwork	0.166367	No
ENSG00000104938	CLEC4M subnetwork	0.166376	No
MP:0002020	increased tumor incidence	0.166581	No
ENSG00000010610	CD4 subnetwork	0.166695	No
GO:0009982	pseudouridine synthase activity	0.166771	No
ENSG00000144048	DUSP11 subnetwork	0.167039	No
GO:0001968	fibronectin binding	0.167085	No
MP:0001570	abnormal circulating enzyme level	0.167116	No
GO:0019902	phosphatase binding	0.16717	No
ENSG00000136718	IMP4 subnetwork	0.167227	No
ENSG00000196781	TLE1 subnetwork	0.167244	No
GO:0060442	branching involved in prostate gland morphogenesis	0.167272	No
ENSG00000196517	SLC6A9 subnetwork	0.16742	No
MP:0003132	increased pre-B cell number	0.167435	No
ENSG00000023171	GRAMD1B subnetwork	0.167536	No
ENSG00000113360	DROSHA subnetwork	0.167595	No
ENSG00000096717	SIRT1 subnetwork	0.167634	No
MP:0000427	abnormal hair cycle	0.167726	No
ENSG00000115541	HSPE1 subnetwork	0.167775	No
ENSG00000152795	HNRPDL subnetwork	0.16808	No
ENSG00000183405	ENSG00000183405 subnetwork	0.168102	No
ENSG00000135486	HNRNPA1 subnetwork	0.168111	No
GO:0032102	negative regulation of response to external stimulus	0.168132	No
ENSG00000008083	JARID2 subnetwork	0.168298	No
ENSG00000188612	SUMO2 subnetwork	0.168339	No
ENSG00000164776	PHKG1 subnetwork	0.168551	No
GO:0015849	organic acid transport	0.168578	No
ENSG00000126767	ELK1 subnetwork	0.168586	No
GO:0045745	positive regulation of G-protein coupled receptor protein signaling pathway	0.168589	No
GO:0030670	phagocytic vesicle membrane	0.168708	No
MP:0010867	abnormal bone trabecula morphology	0.168735	No
MP:0004221	abnormal iridocorneal angle	0.168745	No
ENSG00000161970	RPL26 subnetwork	0.168799	No
GO:0007259	JAK-STAT cascade	0.168829	No
REACTOME_SYNTHESIS_SECRETION_AND_INACTIVATION_OF_GLUCAGON:LIKE_PEPTIDE:1_GLP:1	REACTOME_SYNTHESIS_SECRETION_AND_INACTIVATION_OF_GLUCAGON:LIKE_PEPTIDE:1_GLP:1	0.168972	No
REACTOME_MEMBRANE_BINDING_AND_TARGETTING_OF_GAG_PROTEINS	REACTOME_MEMBRANE_BINDING_AND_TARGETTING_OF_GAG_PROTEINS	0.169092	No
ENSG00000150787	PTS subnetwork	0.169378	No
ENSG00000213923	CSNK1E subnetwork	0.169403	No
ENSG00000120688	WBP4 subnetwork	0.169408	No
GO:0090004	positive regulation of establishment of protein localization in plasma membrane	0.169506	No
MP:0002375	abnormal thymus medulla morphology	0.169827	No
MP:0000538	abnormal urinary bladder morphology	0.169876	No
ENSG00000149806	FAU subnetwork	0.169969	No
ENSG00000101665	SMAD7 subnetwork	0.170037	No
ENSG00000115234	SNX17 subnetwork	0.170111	No
GO:0006690	icosanoid metabolic process	0.170128	No
GO:0051918	negative regulation of fibrinolysis	0.170151	No
MP:0004978	decreased B-1 B cell number	0.170243	No
MP:0002026	leukemia	0.170301	No
GO:0046634	regulation of alpha-beta T cell activation	0.170321	No
ENSG00000143727	ACP1 subnetwork	0.170334	No
ENSG00000174437	ATP2A2 subnetwork	0.170378	No
GO:0033158	regulation of protein import into nucleus, translocation	0.170545	No
ENSG00000186810	CXCR3 subnetwork	0.170552	No
ENSG00000060138	CSDA subnetwork	0.170629	No
MP:0006309	decreased retinal ganglion cell number	0.170732	No
ENSG00000196975	ANXA4 subnetwork	0.170857	No
ENSG00000072958	AP1M1 subnetwork	0.170935	No
GO:0002440	production of molecular mediator of immune response	0.170996	No
ENSG00000139219	COL2A1 subnetwork	0.170998	No
MP:0009549	decreased platelet aggregation	0.171	No
MP:0000295	trabecula carnea hypoplasia	0.171286	No
ENSG00000137124	ALDH1B1 subnetwork	0.17133	No
ENSG00000136938	ANP32B subnetwork	0.171763	No
MP:0000688	lymphoid hyperplasia	0.171817	No
ENSG00000068354	TBC1D25 subnetwork	0.171864	No
MP:0005551	abnormal eye electrophysiology	0.171909	No
ENSG00000102878	HSF4 subnetwork	0.172097	No
ENSG00000156873	PHKG2 subnetwork	0.17211	No
MP:0000373	belly spot	0.172111	No
GO:0060674	placenta blood vessel development	0.172285	No
ENSG00000170515	PA2G4 subnetwork	0.172459	No
REACTOME_APCCCDC20_MEDIATED_DEGRADATION_OF_SECURIN	REACTOME_APCCCDC20_MEDIATED_DEGRADATION_OF_SECURIN	0.172584	No
ENSG00000177733	HNRNPA0 subnetwork	0.172615	No
ENSG00000185736	ADARB2 subnetwork	0.172705	No
ENSG00000109917	ZNF259 subnetwork	0.172748	No
MP:0001324	abnormal eye pigmentation	0.172822	No
ENSG00000182899	RPL35A subnetwork	0.17284	No
ENSG00000129824	RPS4Y1 subnetwork	0.172907	No
MP:0008466	enlarged mesenteric lymph nodes	0.173082	No
MP:0003139	patent ductus arteriosus	0.173101	No
MP:0001515	abnormal grip strength	0.173108	No
MP:0001655	multifocal hepatic necrosis	0.173185	No
GO:0008134	transcription factor binding	0.17324	No
GO:0006749	glutathione metabolic process	0.173575	No
ENSG00000164134	NAA15 subnetwork	0.173913	No
ENSG00000129625	REEP5 subnetwork	0.173961	No
GO:0010740	positive regulation of intracellular protein kinase cascade	0.174131	No
GO:0042129	regulation of T cell proliferation	0.174158	No
MP:0008235	increased susceptibility to neuronal excitotoxicity	0.174412	No
GO:0071241	cellular response to inorganic substance	0.174608	No
MP:0001712	abnormal placenta development	0.174647	No
GO:0060742	epithelial cell differentiation involved in prostate gland development	0.174671	No
ENSG00000113319	RASGRF2 subnetwork	0.174684	No
ENSG00000173120	KDM2A subnetwork	0.174742	No
ENSG00000197822	OCLN subnetwork	0.174888	No
MP:0002739	abnormal olfactory bulb development	0.174908	No
MP:0005223	abnormal anterior-posterior polarity of the somites	0.174976	No
ENSG00000049541	RFC2 subnetwork	0.175105	No
MP:0002189	abnormal myocardial trabeculae morphology	0.175158	No
ENSG00000129465	RIPK3 subnetwork	0.17523	No
ENSG00000068438	FTSJ1 subnetwork	0.175248	No
GO:0007090	regulation of S phase of mitotic cell cycle	0.175426	No
ENSG00000151849	CENPJ subnetwork	0.175437	No
ENSG00000130803	ZNF317 subnetwork	0.175462	No
GO:0022829	wide pore channel activity	0.1755	No
ENSG00000065978	YBX1 subnetwork	0.175592	No
MP:0000297	abnormal atrioventricular cushion morphology	0.17581	No
ENSG00000104689	TNFRSF10A subnetwork	0.175949	No
ENSG00000123643	SLC36A1 subnetwork	0.176022	No
ENSG00000144381	HSPD1 subnetwork	0.176104	No
ENSG00000215021	PHB2 subnetwork	0.176115	No
MP:0005112	abnormal spinal cord ventral horn morphology	0.176163	No
GO:0042312	regulation of vasodilation	0.176172	No
ENSG00000066933	MYO9A subnetwork	0.176343	No
ENSG00000206503	HLA-A subnetwork	0.1765	No
ENSG00000173163	COMMD1 subnetwork	0.176589	No
ENSG00000198911	SREBF2 subnetwork	0.176646	No
ENSG00000204217	BMPR2 subnetwork	0.176738	No
GO:0016840	carbon-nitrogen lyase activity	0.176857	No
MP:0002762	ectopic cerebellar granule cells	0.176911	No
GO:0043500	muscle adaptation	0.177037	No
REACTOME_ERKMAPK_TARGETS	REACTOME_ERKMAPK_TARGETS	0.177061	No
KEGG_RIG_I_LIKE_RECEPTOR_SIGNALING_PATHWAY	KEGG_RIG_I_LIKE_RECEPTOR_SIGNALING_PATHWAY	0.177273	No
GO:0002700	regulation of production of molecular mediator of immune response	0.177338	No
ENSG00000107968	MAP3K8 subnetwork	0.177583	No
REACTOME_CYCLIN_ACDK2:ASSOCIATED_EVENTS_AT_S_PHASE_ENTRY	REACTOME_CYCLIN_ACDK2:ASSOCIATED_EVENTS_AT_S_PHASE_ENTRY	0.177635	No
ENSG00000078902	TOLLIP subnetwork	0.177709	No
ENSG00000143942	CHAC2 subnetwork	0.177832	No
MP:0003303	peritoneal inflammation	0.177909	No
ENSG00000185432	METTL7A subnetwork	0.177986	No
ENSG00000177542	SLC25A22 subnetwork	0.178016	No
GO:0002521	leukocyte differentiation	0.178236	No
MP:0000764	abnormal tongue epithelium morphology	0.178341	No
GO:0003730	mRNA 3'-UTR binding	0.178427	No
GO:0033157	regulation of intracellular protein transport	0.178451	No
GO:0019363	pyridine nucleotide biosynthetic process	0.17849	No
GO:0072525	pyridine-containing compound biosynthetic process	0.17849	No
MP:0000694	spleen hypoplasia	0.178536	No
ENSG00000158528	PPP1R9A subnetwork	0.178759	No
ENSG00000186951	PPARA subnetwork	0.178816	No
MP:0002407	abnormal double-negative T cell morphology	0.178851	No
ENSG00000140463	BBS4 subnetwork	0.178861	No
ENSG00000054267	ARID4B subnetwork	0.178884	No
ENSG00000135480	KRT7 subnetwork	0.179012	No
MP:0001730	embryonic growth arrest	0.179236	No
GO:0000271	polysaccharide biosynthetic process	0.17967	No
MP:0011186	abnormal visceral endoderm morphology	0.179817	No
MP:0003657	abnormal erythrocyte osmotic lysis	0.180005	No
REACTOME_FORMATION_OF_A_POOL_OF_FREE_40S_SUBUNITS	REACTOME_FORMATION_OF_A_POOL_OF_FREE_40S_SUBUNITS	0.180057	No
MP:0006325	impaired hearing	0.180127	No
GO:0032648	regulation of interferon-beta production	0.18015	No
GO:0051427	hormone receptor binding	0.18028	No
ENSG00000101003	GINS1 subnetwork	0.180444	No
ENSG00000102882	MAPK3 subnetwork	0.180462	No
GO:0016324	apical plasma membrane	0.180528	No
GO:0032609	interferon-gamma production	0.180585	No
MP:0005578	teratozoospermia	0.180601	No
ENSG00000100664	EIF5 subnetwork	0.180921	No
ENSG00000189162	ENSG00000189162 subnetwork	0.181036	No
ENSG00000147010	SH3KBP1 subnetwork	0.18106	No
ENSG00000100567	PSMA3 subnetwork	0.181171	No
MP:0003058	increased insulin secretion	0.18142	No
REACTOME_METABOLISM_OF_POLYAMINES	REACTOME_METABOLISM_OF_POLYAMINES	0.18152	No
GO:0006693	prostaglandin metabolic process	0.181695	No
ENSG00000104835	FBXO17 subnetwork	0.181697	No
GO:0000502	proteasome complex	0.181698	No
ENSG00000142627	EPHA2 subnetwork	0.182027	No
GO:0017038	protein import	0.182217	No
GO:0033630	positive regulation of cell adhesion mediated by integrin	0.182259	No
ENSG00000101076	HNF4A subnetwork	0.182352	No
ENSG00000143226	FCGR2A subnetwork	0.182396	No
ENSG00000125691	RPL23 subnetwork	0.182562	No
ENSG00000135144	DTX1 subnetwork	0.182739	No
GO:0015114	phosphate ion transmembrane transporter activity	0.182998	No
MP:0001881	abnormal mammary gland physiology	0.183167	No
ENSG00000109046	WSB1 subnetwork	0.1833	No
GO:0043407	negative regulation of MAP kinase activity	0.183462	No
ENSG00000134954	ETS1 subnetwork	0.183838	No
ENSG00000168476	REEP4 subnetwork	0.183846	No
GO:0030968	endoplasmic reticulum unfolded protein response	0.183961	No
GO:0034620	cellular response to unfolded protein	0.183961	No
ENSG00000182199	SHMT2 subnetwork	0.184009	No
ENSG00000180228	PRKRA subnetwork	0.184242	No
REACTOME_CASPASE:MEDIATED_CLEAVAGE_OF_CYTOSKELETAL_PROTEINS	REACTOME_CASPASE:MEDIATED_CLEAVAGE_OF_CYTOSKELETAL_PROTEINS	0.184251	No
GO:0050995	negative regulation of lipid catabolic process	0.184255	No
KEGG_ONE_CARBON_POOL_BY_FOLATE	KEGG_ONE_CARBON_POOL_BY_FOLATE	0.184352	No
GO:0015909	long-chain fatty acid transport	0.184394	No
ENSG00000131941	RHPN2 subnetwork	0.18459	No
GO:0016234	inclusion body	0.184791	No
ENSG00000198851	CD3E subnetwork	0.184813	No
REACTOME_EARLY_PHASE_OF_HIV_LIFE_CYCLE	REACTOME_EARLY_PHASE_OF_HIV_LIFE_CYCLE	0.184814	No
ENSG00000160094	ZNF362 subnetwork	0.184919	No
ENSG00000136279	DBNL subnetwork	0.184923	No
ENSG00000109534	GAR1 subnetwork	0.184964	No
MP:0004154	renal tubular necrosis	0.184985	No
MP:0000433	microcephaly	0.184987	No
GO:0050728	negative regulation of inflammatory response	0.185003	No
ENSG00000143537	ADAM15 subnetwork	0.185086	No
GO:0004859	phospholipase inhibitor activity	0.185109	No
GO:0009066	aspartate family amino acid metabolic process	0.185113	No
GO:0060330	regulation of response to interferon-gamma	0.185116	No
GO:0060334	regulation of interferon-gamma-mediated signaling pathway	0.185116	No
GO:0014743	regulation of muscle hypertrophy	0.18513	No
GO:0033598	mammary gland epithelial cell proliferation	0.185246	No
ENSG00000187555	USP7 subnetwork	0.185258	No
MP:0008511	thin retinal inner nuclear layer	0.185282	No
ENSG00000205307	SAP25 subnetwork	0.185377	No
ENSG00000077454	LRCH4 subnetwork	0.185377	No
MP:0003562	abnormal pancreatic beta cell physiology	0.185404	No
REACTOME_APCCCDC20_MEDIATED_DEGRADATION_OF_MITOTIC_PROTEINS	REACTOME_APCCCDC20_MEDIATED_DEGRADATION_OF_MITOTIC_PROTEINS	0.185421	No
ENSG00000100714	MTHFD1 subnetwork	0.185545	No
GO:0071548	response to dexamethasone stimulus	0.185601	No
GO:0008211	glucocorticoid metabolic process	0.185761	No
GO:0048534	hemopoietic or lymphoid organ development	0.185835	No
GO:0042510	regulation of tyrosine phosphorylation of Stat1 protein	0.185944	No
GO:0051289	protein homotetramerization	0.186031	No
ENSG00000125675	GRIA3 subnetwork	0.186186	No
MP:0000343	altered response to myocardial infarction	0.186213	No
MP:0000286	abnormal mitral valve morphology	0.186291	No
ENSG00000115963	RND3 subnetwork	0.186442	No
GO:0001786	phosphatidylserine binding	0.186442	No
ENSG00000114054	PCCB subnetwork	0.186465	No
ENSG00000104131	EIF3J subnetwork	0.186524	No
REACTOME_SPHINGOLIPID_METABOLISM	REACTOME_SPHINGOLIPID_METABOLISM	0.186538	No
ENSG00000111615	KRR1 subnetwork	0.186788	No
ENSG00000137936	BCAR3 subnetwork	0.186988	No
MP:0002652	thin myocardium	0.187096	No
ENSG00000173273	TNKS subnetwork	0.187259	No
ENSG00000133316	WDR74 subnetwork	0.187317	No
ENSG00000125977	EIF2S2 subnetwork	0.187601	No
GO:0002064	epithelial cell development	0.187705	No
ENSG00000143373	ZNF687 subnetwork	0.187908	No
GO:0043393	regulation of protein binding	0.188036	No
ENSG00000186868	MAPT subnetwork	0.188278	No
ENSG00000141076	CIRH1A subnetwork	0.188317	No
MP:0001762	polyuria	0.188343	No
ENSG00000100181	ENSG00000100181 subnetwork	0.18843	No
ENSG00000135446	CDK4 subnetwork	0.188478	No
ENSG00000104814	MAP4K1 subnetwork	0.188572	No
ENSG00000121274	PAPD5 subnetwork	0.188572	No
ENSG00000164399	IL3 subnetwork	0.188596	No
MP:0002038	carcinoma	0.188735	No
ENSG00000100911	PSME2 subnetwork	0.188852	No
ENSG00000111445	RFC5 subnetwork	0.1889	No
ENSG00000146950	SHROOM2 subnetwork	0.18891	No
ENSG00000147604	RPL7 subnetwork	0.188932	No
ENSG00000078668	VDAC3 subnetwork	0.188997	No
GO:0010721	negative regulation of cell development	0.189108	No
ENSG00000021574	SPAST subnetwork	0.189327	No
GO:0032770	positive regulation of monooxygenase activity	0.189355	No
MP:0004201	fetal growth retardation	0.189395	No
ENSG00000149084	HSD17B12 subnetwork	0.189412	No
MP:0008720	impaired neutrophil chemotaxis	0.189424	No
MP:0010123	increased bone mineral content	0.189585	No
GO:0019882	antigen processing and presentation	0.189843	No
MP:0002643	poikilocytosis	0.189896	No
GO:0043112	receptor metabolic process	0.18991	No
MP:0001156	abnormal spermatogenesis	0.189925	No
KEGG_EPITHELIAL_CELL_SIGNALING_IN_HELICOBACTER_PYLORI_INFECTION	KEGG_EPITHELIAL_CELL_SIGNALING_IN_HELICOBACTER_PYLORI_INFECTION	0.190113	No
MP:0006396	decreased long bone epiphyseal plate size	0.190138	No
MP:0000141	abnormal vertebral body morphology	0.190224	No
MP:0005449	abnormal food intake	0.190225	No
GO:0001892	embryonic placenta development	0.190311	No
MP:0002135	abnormal kidney morphology	0.190438	No
ENSG00000127666	TICAM1 subnetwork	0.19049	No
ENSG00000129351	ILF3 subnetwork	0.190625	No
GO:0046006	regulation of activated T cell proliferation	0.190746	No
GO:0009615	response to virus	0.190759	No
MP:0003156	abnormal leukocyte migration	0.190763	No
GO:0008320	protein transmembrane transporter activity	0.190773	No
GO:0022884	macromolecule transmembrane transporter activity	0.190773	No
MP:0002207	abnormal long term potentiation	0.190777	No
ENSG00000119689	DLST subnetwork	0.190859	No
GO:0031400	negative regulation of protein modification process	0.190901	No
GO:0046379	extracellular polysaccharide metabolic process	0.190981	No
GO:0045226	extracellular polysaccharide biosynthetic process	0.190981	No
ENSG00000131236	CAP1 subnetwork	0.191071	No
ENSG00000079335	CDC14A subnetwork	0.191088	No
MP:0002893	ketoaciduria	0.191185	No
MP:0008146	asymmetric rib-sternum attachment	0.1914	No
ENSG00000197003	ENSG00000197003 subnetwork	0.191413	No
ENSG00000197369	ENSG00000197369 subnetwork	0.191413	No
GO:0031227	intrinsic to endoplasmic reticulum membrane	0.191568	No
GO:0072676	lymphocyte migration	0.191682	No
ENSG00000112249	ASCC3 subnetwork	0.191747	No
MP:0003699	abnormal female reproductive system physiology	0.191864	No
ENSG00000136738	STAM subnetwork	0.191936	No
ENSG00000128016	ZFP36 subnetwork	0.191947	No
ENSG00000100138	NHP2L1 subnetwork	0.19198	No
MP:0005201	abnormal retinal pigment epithelium morphology	0.192033	No
GO:0071277	cellular response to calcium ion	0.192035	No
GO:0032608	interferon-beta production	0.192112	No
GO:0017091	AU-rich element binding	0.192796	No
ENSG00000110330	BIRC2 subnetwork	0.192931	No
GO:0055081	anion homeostasis	0.192934	No
ENSG00000001497	LAS1L subnetwork	0.192972	No
MP:0001879	abnormal lymphatic vessel morphology	0.192979	No
MP:0004543	abnormal sperm physiology	0.193002	No
ENSG00000160220	ENSG00000160220 subnetwork	0.193009	No
GO:0001909	leukocyte mediated cytotoxicity	0.193153	No
MP:0005182	increased circulating estradiol level	0.193252	No
ENSG00000125731	SH2D3A subnetwork	0.193353	No
GO:0005243	gap junction channel activity	0.193499	No
ENSG00000074071	MRPS34 subnetwork	0.193566	No
ENSG00000198821	CD247 subnetwork	0.193619	No
MP:0003918	decreased kidney weight	0.193704	No
REACTOME_GAP_JUNCTION_TRAFFICKING_AND_REGULATION	REACTOME_GAP_JUNCTION_TRAFFICKING_AND_REGULATION	0.194091	No
GO:0010669	epithelial structure maintenance	0.194111	No
GO:0042147	retrograde transport, endosome to Golgi	0.194134	No
GO:0042508	tyrosine phosphorylation of Stat1 protein	0.194779	No
MP:0006317	decreased urine sodium level	0.194826	No
MP:0005132	decreased luteinizing hormone level	0.194861	No
GO:0008354	germ cell migration	0.194862	No
ENSG00000197471	SPN subnetwork	0.194868	No
ENSG00000196914	ARHGEF12 subnetwork	0.19494	No
ENSG00000163904	SENP2 subnetwork	0.194996	No
GO:0044440	endosomal part	0.195067	No
REACTOME_ER:PHAGOSOME_PATHWAY	REACTOME_ER:PHAGOSOME_PATHWAY	0.195077	No
ENSG00000101109	STK4 subnetwork	0.195095	No
MP:0002404	increased intestinal adenoma incidence	0.195125	No
MP:0006337	abnormal first branchial arch morphology	0.195205	No
KEGG_SYSTEMIC_LUPUS_ERYTHEMATOSUS	KEGG_SYSTEMIC_LUPUS_ERYTHEMATOSUS	0.195252	No
ENSG00000170606	HSPA4 subnetwork	0.195346	No
GO:0031102	neuron projection regeneration	0.195458	No
GO:0005179	hormone activity	0.195475	No
ENSG00000188529	SRSF10 subnetwork	0.195645	No
ENSG00000172660	TAF15 subnetwork	0.195844	No
ENSG00000172725	CORO1B subnetwork	0.195917	No
REACTOME_ASSOCIATION_OF_LICENSING_FACTORS_WITH_THE_PRE:REPLICATIVE_COMPLEX	REACTOME_ASSOCIATION_OF_LICENSING_FACTORS_WITH_THE_PRE:REPLICATIVE_COMPLEX	0.195936	No
REACTOME_PLATELET_ACTIVATION_SIGNALING_AND_AGGREGATION	REACTOME_PLATELET_ACTIVATION_SIGNALING_AND_AGGREGATION	0.195942	No
ENSG00000012963	UBR7 subnetwork	0.196096	No
MP:0003934	abnormal pancreas development	0.196149	No
ENSG00000091409	ITGA6 subnetwork	0.196271	No
ENSG00000105325	FZR1 subnetwork	0.19628	No
MP:0005463	abnormal CD4-positive T cell physiology	0.196301	No
MP:0000266	abnormal heart morphology	0.19648	No
MP:0009171	enlarged pancreatic islets	0.196481	No
ENSG00000168924	LETM1 subnetwork	0.196507	No
ENSG00000097007	ABL1 subnetwork	0.196551	No
ENSG00000213741	RPS29 subnetwork	0.19671	No
GO:0008093	cytoskeletal adaptor activity	0.196844	No
REACTOME_ACTIVATION_OF_APCC_AND_APCCCDC20_MEDIATED_DEGRADATION_OF_MITOTIC_PROTEINS	REACTOME_ACTIVATION_OF_APCC_AND_APCCCDC20_MEDIATED_DEGRADATION_OF_MITOTIC_PROTEINS	0.196929	No
GO:0017069	snRNA binding	0.197006	No
ENSG00000109471	IL2 subnetwork	0.197125	No
REACTOME_CROSS:PRESENTATION_OF_SOLUBLE_EXOGENOUS_ANTIGENS_ENDOSOMES	REACTOME_CROSS:PRESENTATION_OF_SOLUBLE_EXOGENOUS_ANTIGENS_ENDOSOMES	0.197186	No
GO:0045124	regulation of bone resorption	0.197263	No
GO:0001894	tissue homeostasis	0.197331	No
GO:0050727	regulation of inflammatory response	0.197401	No
GO:0002694	regulation of leukocyte activation	0.197661	No
ENSG00000114019	AMOTL2 subnetwork	0.197726	No
ENSG00000149923	PPP4C subnetwork	0.197736	No
ENSG00000179562	GCC1 subnetwork	0.197799	No
ENSG00000138018	EPT1 subnetwork	0.197811	No
GO:0045922	negative regulation of fatty acid metabolic process	0.197871	No
ENSG00000196735	HLA-DQA1 subnetwork	0.197954	No
GO:0046635	positive regulation of alpha-beta T cell activation	0.198142	No
ENSG00000205302	SNX2 subnetwork	0.198288	No
ENSG00000215699	ENSG00000215699 subnetwork	0.198416	No
MP:0001501	abnormal sleep pattern	0.19845	No
GO:0000002	mitochondrial genome maintenance	0.198653	No
ENSG00000116701	NCF2 subnetwork	0.19873	No
GO:0045073	regulation of chemokine biosynthetic process	0.198818	No
MP:0005092	decreased double-positive T cell number	0.198907	No
GO:0008637	apoptotic mitochondrial changes	0.199088	No
ENSG00000146232	NFKBIE subnetwork	0.199088	No
GO:0003382	epithelial cell morphogenesis	0.199175	No
MP:0003627	abnormal leukocyte tethering or rolling	0.199244	No
ENSG00000153914	SREK1 subnetwork	0.199354	No
MP:0005181	decreased circulating estradiol level	0.199559	No
ENSG00000168765	GSTM4 subnetwork	0.199715	No
ENSG00000183336	BOLA2 subnetwork	0.199731	No
ENSG00000169627	BOLA2B subnetwork	0.199731	No
MP:0002051	skin papilloma	0.199736	No
GO:0043209	myelin sheath	0.199894	No
ENSG00000132646	PCNA subnetwork	0.199906	No
MP:0002686	globozoospermia	0.200073	No
GO:0045121	membrane raft	0.200235	No
GO:0001910	regulation of leukocyte mediated cytotoxicity	0.200435	No
ENSG00000041357	PSMA4 subnetwork	0.200461	No
ENSG00000118965	WDR35 subnetwork	0.200467	No
MP:0004703	abnormal vertebral column morphology	0.200515	No
ENSG00000064419	TNPO3 subnetwork	0.20092	No
MP:0006303	abnormal retinal nerve fiber layer morphology	0.200979	No
MP:0001322	abnormal iris morphology	0.200998	No
GO:0005844	polysome	0.201064	No
MP:0005536	Leydig cell hypoplasia	0.201119	No
GO:0042306	regulation of protein import into nucleus	0.201207	No
GO:0031648	protein destabilization	0.201237	No
ENSG00000064999	ANKS1A subnetwork	0.201469	No
ENSG00000171219	CDC42BPG subnetwork	0.201505	No
ENSG00000164442	CITED2 subnetwork	0.201591	No
ENSG00000143382	ADAMTSL4 subnetwork	0.201622	No
GO:0046850	regulation of bone remodeling	0.201736	No
ENSG00000172795	DCP2 subnetwork	0.201855	No
ENSG00000100393	EP300 subnetwork	0.202011	No
GO:0035967	cellular response to topologically incorrect protein	0.202159	No
MP:0003045	fibrosis	0.202235	No
MP:0008974	proportional dwarf	0.202306	No
MP:0002401	abnormal lymphopoiesis	0.202315	No
MP:0000039	abnormal otic capsule morphology	0.20237	No
GO:0032869	cellular response to insulin stimulus	0.202428	No
GO:0061039	ovum-producing ovary development	0.202443	No
REACTOME_MAPK_TARGETS_NUCLEAR_EVENTS_MEDIATED_BY_MAP_KINASES	REACTOME_MAPK_TARGETS_NUCLEAR_EVENTS_MEDIATED_BY_MAP_KINASES	0.202559	No
GO:0005158	insulin receptor binding	0.202592	No
ENSG00000164695	CHMP4C subnetwork	0.202662	No
GO:0001784	phosphotyrosine binding	0.202671	No
ENSG00000181019	NQO1 subnetwork	0.202779	No
REACTOME_AUTODEGRADATION_OF_CDH1_BY_CDH1APCC	REACTOME_AUTODEGRADATION_OF_CDH1_BY_CDH1APCC	0.202837	No
ENSG00000136931	NR5A1 subnetwork	0.202859	No
MP:0005166	decreased susceptibility to injury	0.203034	No
MP:0004042	decreased susceptibility to kidney reperfusion injury	0.20325	No
KEGG_P53_SIGNALING_PATHWAY	KEGG_P53_SIGNALING_PATHWAY	0.203297	No
ENSG00000116750	UCHL5 subnetwork	0.203335	No
ENSG00000115170	ACVR1 subnetwork	0.203496	No
GO:0016407	acetyltransferase activity	0.203538	No
ENSG00000134318	ROCK2 subnetwork	0.203599	No
REACTOME_SEMA4D_INDUCED_CELL_MIGRATION_AND_GROWTH:CONE_COLLAPSE	REACTOME_SEMA4D_INDUCED_CELL_MIGRATION_AND_GROWTH:CONE_COLLAPSE	0.203709	No
MP:0003207	decreased cellular sensitivity to gamma-irradiation	0.203763	No
ENSG00000129347	KRI1 subnetwork	0.203859	No
ENSG00000139514	SLC7A1 subnetwork	0.203951	No
MP:0005277	abnormal brainstem morphology	0.204036	No
GO:0010043	response to zinc ion	0.204236	No
MP:0002750	exophthalmos	0.204291	No
GO:0043409	negative regulation of MAPK cascade	0.204349	No
ENSG00000116962	NID1 subnetwork	0.204439	No
REACTOME_GLYCOLYSIS	REACTOME_GLYCOLYSIS	0.204451	No
MP:0005016	decreased lymphocyte cell number	0.204536	No
KEGG_CELL_ADHESION_MOLECULES_CAMS	KEGG_CELL_ADHESION_MOLECULES_CAMS	0.204551	No
ENSG00000104960	PTOV1 subnetwork	0.204563	No
ENSG00000178921	PFAS subnetwork	0.20458	No
MP:0005601	increased angiogenesis	0.204658	No
ENSG00000081019	RSBN1 subnetwork	0.204817	No
GO:0006958	complement activation, classical pathway	0.205	No
REACTOME_P75NTR_RECRUITS_SIGNALLING_COMPLEXES	REACTOME_P75NTR_RECRUITS_SIGNALLING_COMPLEXES	0.205281	No
ENSG00000063046	EIF4B subnetwork	0.205359	No
ENSG00000087074	PPP1R15A subnetwork	0.205389	No
ENSG00000068878	PSME4 subnetwork	0.205538	No
GO:0006878	cellular copper ion homeostasis	0.205589	No
ENSG00000174371	EXO1 subnetwork	0.2057	No
ENSG00000099985	OSM subnetwork	0.206019	No
GO:0050777	negative regulation of immune response	0.206127	No
ENSG00000179344	HLA-DQB1 subnetwork	0.206459	No
GO:0032481	positive regulation of type I interferon production	0.206741	No
GO:0030903	notochord development	0.206745	No
ENSG00000140525	FANCI subnetwork	0.206838	No
ENSG00000147889	CDKN2A subnetwork	0.206864	No
GO:0018958	phenol-containing compound metabolic process	0.206941	No
GO:0030183	B cell differentiation	0.20704	No
ENSG00000119616	FCF1 subnetwork	0.207157	No
ENSG00000066735	KIF26A subnetwork	0.207242	No
ENSG00000109670	FBXW7 subnetwork	0.207297	No
ENSG00000178951	ZBTB7A subnetwork	0.207655	No
ENSG00000145147	SLIT2 subnetwork	0.207784	No
ENSG00000108679	LGALS3BP subnetwork	0.207899	No
GO:0070498	interleukin-1-mediated signaling pathway	0.207974	No
MP:0001147	small testis	0.208375	No
ENSG00000198841	KTI12 subnetwork	0.208477	No
MP:0003212	increased susceptibility to age related obesity	0.208488	No
ENSG00000215727	ENSG00000215727 subnetwork	0.208498	No
ENSG00000065518	NDUFB4 subnetwork	0.208498	No
ENSG00000112159	MDN1 subnetwork	0.208601	No
ENSG00000166794	PPIB subnetwork	0.208783	No
ENSG00000156675	RAB11FIP1 subnetwork	0.208812	No
ENSG00000125868	DSTN subnetwork	0.208883	No
ENSG00000131238	PPT1 subnetwork	0.209084	No
ENSG00000103152	MPG subnetwork	0.209152	No
GO:0042743	hydrogen peroxide metabolic process	0.209181	No
GO:0032365	intracellular lipid transport	0.209231	No
GO:0071363	cellular response to growth factor stimulus	0.209241	No
ENSG00000163162	RNF149 subnetwork	0.209268	No
GO:0016064	immunoglobulin mediated immune response	0.209445	No
ENSG00000143106	PSMA5 subnetwork	0.209859	No
ENSG00000170345	FOS subnetwork	0.209973	No
GO:0051900	regulation of mitochondrial depolarization	0.209984	No
GO:0051220	cytoplasmic sequestering of protein	0.210068	No
ENSG00000169813	HNRNPF subnetwork	0.210217	No
MP:0002705	dilated renal tubules	0.210598	No
ENSG00000101856	PGRMC1 subnetwork	0.210696	No
REACTOME_ANTIGEN_PRESENTATION_FOLDING_ASSEMBLY_AND_PEPTIDE_LOADING_OF_CLASS_I_MHC	REACTOME_ANTIGEN_PRESENTATION_FOLDING_ASSEMBLY_AND_PEPTIDE_LOADING_OF_CLASS_I_MHC	0.210699	No
GO:0005902	microvillus	0.210724	No
ENSG00000173546	CSPG4 subnetwork	0.210849	No
GO:0050673	epithelial cell proliferation	0.21087	No
GO:0043176	amine binding	0.21095	No
ENSG00000165392	WRN subnetwork	0.211128	No
ENSG00000170677	SOCS6 subnetwork	0.211361	No
MP:0008476	increased spleen red pulp amount	0.211378	No
MP:0004610	small vertebrae	0.21154	No
ENSG00000100075	SLC25A1 subnetwork	0.211598	No
GO:0042176	regulation of protein catabolic process	0.211959	No
MP:0000920	abnormal myelination	0.212109	No
GO:0031669	cellular response to nutrient levels	0.212168	No
REACTOME_SYNTHESIS_AND_INTERCONVERSION_OF_NUCLEOTIDE_DI:_AND_TRIPHOSPHATES	REACTOME_SYNTHESIS_AND_INTERCONVERSION_OF_NUCLEOTIDE_DI:_AND_TRIPHOSPHATES	0.212271	No
GO:0002718	regulation of cytokine production involved in immune response	0.212298	No
ENSG00000131503	ANKHD1 subnetwork	0.212375	No
ENSG00000105639	JAK3 subnetwork	0.212413	No
ENSG00000164362	TERT subnetwork	0.212571	No
MP:0000162	lordosis	0.212704	No
REACTOME_CDT1_ASSOCIATION_WITH_THE_CDC6ORCORIGIN_COMPLEX	REACTOME_CDT1_ASSOCIATION_WITH_THE_CDC6ORCORIGIN_COMPLEX	0.212717	No
GO:0042994	cytoplasmic sequestering of transcription factor	0.212784	No
ENSG00000204592	HLA-E subnetwork	0.213023	No
GO:0046851	negative regulation of bone remodeling	0.213043	No
REACTOME_SIGNAL_ATTENUATION	REACTOME_SIGNAL_ATTENUATION	0.213061	No
ENSG00000130294	KIF1A subnetwork	0.213314	No
ENSG00000148848	ADAM12 subnetwork	0.213379	No
GO:0016049	cell growth	0.21344	No
ENSG00000198373	WWP2 subnetwork	0.213757	No
MP:0003670	dilated renal glomerular capsule	0.21378	No
MP:0008249	abnormal common lymphocyte progenitor cell morphology	0.213874	No
ENSG00000141646	SMAD4 subnetwork	0.214007	No
GO:0003823	antigen binding	0.214061	No
ENSG00000141456	ENSG00000141456 subnetwork	0.214083	No
GO:0010008	endosome membrane	0.214097	No
ENSG00000102096	PIM2 subnetwork	0.214166	No
ENSG00000171223	JUNB subnetwork	0.214287	No
GO:0006555	methionine metabolic process	0.214489	No
GO:0005852	eukaryotic translation initiation factor 3 complex	0.214506	No
ENSG00000164220	F2RL2 subnetwork	0.214515	No
ENSG00000099341	PSMD8 subnetwork	0.214594	No
GO:0050864	regulation of B cell activation	0.214768	No
GO:0071322	cellular response to carbohydrate stimulus	0.214885	No
ENSG00000161204	ABCF3 subnetwork	0.214916	No
ENSG00000136021	SCYL2 subnetwork	0.21499	No
MP:0008209	decreased pre-B cell number	0.215021	No
GO:0009064	glutamine family amino acid metabolic process	0.215227	No
MP:0005508	abnormal skeleton morphology	0.215239	No
REACTOME_REGULATION_OF_APOPTOSIS	REACTOME_REGULATION_OF_APOPTOSIS	0.215328	No
MP:0001777	abnormal body temperature homeostasis	0.215371	No
ENSG00000123609	NMI subnetwork	0.215392	No
ENSG00000198467	TPM2 subnetwork	0.215613	No
GO:0071887	leukocyte apoptotic process	0.2157	No
MP:0011368	increased kidney apoptosis	0.215819	No
MP:0001696	failure to gastrulate	0.215879	No
GO:0001938	positive regulation of endothelial cell proliferation	0.21602	No
ENSG00000197321	SVIL subnetwork	0.216097	No
GO:0045071	negative regulation of viral genome replication	0.216183	No
GO:0048525	negative regulation of viral reproduction	0.216183	No
ENSG00000197555	SIPA1L1 subnetwork	0.216281	No
ENSG00000105376	ICAM5 subnetwork	0.216329	No
ENSG00000141434	MEP1B subnetwork	0.216503	No
ENSG00000005884	ITGA3 subnetwork	0.216613	No
ENSG00000136824	SMC2 subnetwork	0.21673	No
REACTOME_TRAF6_MEDIATED_IRF7_ACTIVATION	REACTOME_TRAF6_MEDIATED_IRF7_ACTIVATION	0.216813	No
GO:0008047	enzyme activator activity	0.217091	No
ENSG00000149187	CELF1 subnetwork	0.217134	No
GO:0007567	parturition	0.217146	No
ENSG00000197635	DPP4 subnetwork	0.217282	No
ENSG00000101255	TRIB3 subnetwork	0.217515	No
GO:0005355	glucose transmembrane transporter activity	0.21755	No
ENSG00000158691	ZSCAN12 subnetwork	0.217783	No
GO:0031640	killing of cells of other organism	0.217837	No
MP:0002082	postnatal lethality	0.217939	No
GO:0002699	positive regulation of immune effector process	0.218028	No
GO:0010799	regulation of peptidyl-threonine phosphorylation	0.218078	No
KEGG_CYTOKINE_CYTOKINE_RECEPTOR_INTERACTION	KEGG_CYTOKINE_CYTOKINE_RECEPTOR_INTERACTION	0.218128	No
REACTOME_BETA_DEFENSINS	REACTOME_BETA_DEFENSINS	0.218453	No
GO:0005544	calcium-dependent phospholipid binding	0.218489	No
ENSG00000161634	DCD subnetwork	0.218543	No
ENSG00000105655	ISYNA1 subnetwork	0.218683	No
ENSG00000108651	UTP6 subnetwork	0.218733	No
GO:0043114	regulation of vascular permeability	0.218761	No
ENSG00000111052	LIN7A subnetwork	0.218895	No
ENSG00000105127	AKAP8 subnetwork	0.21895	No
ENSG00000108688	CCL7 subnetwork	0.219488	No
MP:0004031	insulitis	0.219599	No
MP:0004207	squamous cell carcinoma	0.219663	No
MP:0001622	abnormal vasculogenesis	0.219738	No
ENSG00000197711	ENSG00000197711 subnetwork	0.219742	No
ENSG00000179094	PER1 subnetwork	0.219924	No
ENSG00000092098	RNF31 subnetwork	0.219971	No
MP:0004893	decreased adiponectin level	0.219979	No
GO:0014704	intercalated disc	0.219998	No
GO:0001540	beta-amyloid binding	0.220052	No
GO:0042169	SH2 domain binding	0.220088	No
ENSG00000103319	EEF2K subnetwork	0.220235	No
ENSG00000007312	CD79B subnetwork	0.220337	No
ENSG00000163513	TGFBR2 subnetwork	0.22058	No
ENSG00000160049	DFFA subnetwork	0.220647	No
GO:0009310	amine catabolic process	0.220656	No
ENSG00000139239	ENSG00000139239 subnetwork	0.22074	No
MP:0001429	dehydration	0.220893	No
ENSG00000168374	ARF4 subnetwork	0.22096	No
ENSG00000081014	AP4E1 subnetwork	0.220966	No
GO:0030866	cortical actin cytoskeleton organization	0.220969	No
GO:0001106	RNA polymerase II transcription corepressor activity	0.221162	No
GO:0001191	RNA polymerase II transcription factor binding transcription factor activity involved in negative regulation of transcription	0.221162	No
GO:0002474	antigen processing and presentation of peptide antigen via MHC class I	0.221262	No
GO:0043296	apical junction complex	0.221377	No
ENSG00000120210	INSL6 subnetwork	0.221477	No
ENSG00000102225	CDK16 subnetwork	0.221482	No
GO:0031098	stress-activated protein kinase signaling cascade	0.221733	No
ENSG00000070159	PTPN3 subnetwork	0.221807	No
ENSG00000120690	ELF1 subnetwork	0.222038	No
REACTOME_DEFENSINS	REACTOME_DEFENSINS	0.222045	No
MP:0008566	increased interferon-gamma secretion	0.222061	No
ENSG00000149257	SERPINH1 subnetwork	0.222308	No
GO:0048745	smooth muscle tissue development	0.222411	No
ENSG00000122484	RPAP2 subnetwork	0.222444	No
ENSG00000116141	MARK1 subnetwork	0.222573	No
ENSG00000116830	TTF2 subnetwork	0.222709	No
GO:0032587	ruffle membrane	0.222711	No
GO:0032095	regulation of response to food	0.222879	No
GO:0019207	kinase regulator activity	0.223172	No
MP:0002768	small adrenal glands	0.223333	No
REACTOME_PROTEIN_FOLDING	REACTOME_PROTEIN_FOLDING	0.223395	No
GO:0046323	glucose import	0.223422	No
GO:0035304	regulation of protein dephosphorylation	0.223482	No
MP:0008475	intermingled spleen red and white pulp	0.223594	No
ENSG00000115317	HTRA2 subnetwork	0.223677	No
GO:0042326	negative regulation of phosphorylation	0.223835	No
MP:0000714	increased thymocyte number	0.223905	No
MP:0011099	complete lethality throughout fetal growth and development	0.224361	No
GO:0034694	response to prostaglandin stimulus	0.224565	No
ENSG00000022840	RNF10 subnetwork	0.224628	No
ENSG00000108306	FBXL20 subnetwork	0.22466	No
ENSG00000110801	PSMD9 subnetwork	0.2247	No
ENSG00000003402	CFLAR subnetwork	0.224748	No
GO:0030099	myeloid cell differentiation	0.224851	No
GO:0019359	nicotinamide nucleotide biosynthetic process	0.224865	No
MP:0002753	dilated heart left ventricle	0.224885	No
GO:0051119	sugar transmembrane transporter activity	0.2249	No
GO:0019717	synaptosome	0.225146	No
ENSG00000050748	MAPK9 subnetwork	0.225451	No
MP:0002446	abnormal macrophage morphology	0.225517	No
GO:0043542	endothelial cell migration	0.225688	No
ENSG00000198018	ENTPD7 subnetwork	0.225786	No
GO:0042095	interferon-gamma biosynthetic process	0.226122	No
REACTOME_ABCA_TRANSPORTERS_IN_LIPID_HOMEOSTASIS	REACTOME_ABCA_TRANSPORTERS_IN_LIPID_HOMEOSTASIS	0.226391	No
GO:0018149	peptide cross-linking	0.226458	No
ENSG00000101473	ACOT8 subnetwork	0.226474	No
ENSG00000112029	FBXO5 subnetwork	0.226524	No
GO:0008144	drug binding	0.226612	No
ENSG00000143546	S100A8 subnetwork	0.226634	No
MP:0002944	increased lactate dehydrogenase level	0.22665	No
MP:0000336	decreased mast cell number	0.226809	No
ENSG00000213066	FGFR1OP subnetwork	0.227057	No
GO:0016887	ATPase activity	0.22716	No
GO:0001669	acrosomal vesicle	0.227607	No
ENSG00000106123	EPHB6 subnetwork	0.227906	No
ENSG00000085662	AKR1B1 subnetwork	0.227915	No
MP:0008025	brain vacuoles	0.228242	No
ENSG00000133816	MICAL2 subnetwork	0.228278	No
ENSG00000197586	ENTPD6 subnetwork	0.228407	No
ENSG00000129245	FXR2 subnetwork	0.228504	No
GO:0051249	regulation of lymphocyte activation	0.228865	No
MP:0004358	bowed tibia	0.228989	No
KEGG_ANTIGEN_PROCESSING_AND_PRESENTATION	KEGG_ANTIGEN_PROCESSING_AND_PRESENTATION	0.229024	No
ENSG00000184489	PTP4A3 subnetwork	0.22909	No
GO:0048872	homeostasis of number of cells	0.229144	No
ENSG00000169957	ZNF768 subnetwork	0.229162	No
ENSG00000100811	YY1 subnetwork	0.229206	No
KEGG_PATHOGENIC_ESCHERICHIA_COLI_INFECTION	KEGG_PATHOGENIC_ESCHERICHIA_COLI_INFECTION	0.229265	No
ENSG00000140939	NOL3 subnetwork	0.229346	No
ENSG00000009335	UBE3C subnetwork	0.229401	No
MP:0008687	increased interleukin-2 secretion	0.229525	No
MP:0008082	increased single-positive T cell number	0.229619	No
ENSG00000196656	ENSG00000196656 subnetwork	0.229628	No
ENSG00000197728	RPS26 subnetwork	0.229628	No
ENSG00000143466	IKBKE subnetwork	0.229748	No
ENSG00000028528	SNX1 subnetwork	0.229765	No
GO:0044409	entry into host	0.229815	No
GO:0030260	entry into host cell	0.229815	No
GO:0052126	movement in host environment	0.229815	No
GO:0052192	movement in environment of other organism involved in symbiotic interaction	0.229815	No
GO:0051828	entry into other organism involved in symbiotic interaction	0.229815	No
GO:0051806	entry into cell of other organism involved in symbiotic interaction	0.229815	No
ENSG00000056345	ENSG00000056345 subnetwork	0.230045	No
ENSG00000122779	TRIM24 subnetwork	0.230146	No
MP:0000084	abnormal fontanelle morphology	0.230239	No
REACTOME_CDC20PHOSPHO:APCC_MEDIATED_DEGRADATION_OF_CYCLIN_A	REACTOME_CDC20PHOSPHO:APCC_MEDIATED_DEGRADATION_OF_CYCLIN_A	0.230371	No
GO:0042098	T cell proliferation	0.230445	No
GO:0046943	carboxylic acid transmembrane transporter activity	0.230515	No
ENSG00000087269	NOP14 subnetwork	0.230543	No
ENSG00000049540	ELN subnetwork	0.230741	No
GO:0051540	metal cluster binding	0.230876	No
GO:0051536	iron-sulfur cluster binding	0.230876	No
ENSG00000114767	RRP9 subnetwork	0.230898	No
ENSG00000132825	PPP1R3D subnetwork	0.231006	No
ENSG00000079435	LIPE subnetwork	0.231117	No
GO:0044304	main axon	0.231162	No
GO:2000826	regulation of heart morphogenesis	0.231289	No
MP:0009593	absent chorion	0.231345	No
GO:0001825	blastocyst formation	0.23136	No
GO:0070003	threonine-type peptidase activity	0.231618	No
GO:0004298	threonine-type endopeptidase activity	0.231618	No
ENSG00000103275	UBE2I subnetwork	0.231973	No
GO:0032814	regulation of natural killer cell activation	0.232087	No
GO:0006096	glycolysis	0.232121	No
ENSG00000117906	RCN2 subnetwork	0.232209	No
GO:0030098	lymphocyte differentiation	0.232231	No
ENSG00000170484	KRT74 subnetwork	0.232238	No
GO:0031300	intrinsic to organelle membrane	0.232362	No
REACTOME_APCCCDH1_MEDIATED_DEGRADATION_OF_CDC20_AND_OTHER_APCCCDH1_TARGETED_PROTEINS_IN_LATE_MITOSISEARLY_G1	REACTOME_APCCCDH1_MEDIATED_DEGRADATION_OF_CDC20_AND_OTHER_APCCCDH1_TARGETED_PROTEINS_IN_LATE_MITOSISEARLY_G1	0.232396	No
ENSG00000112242	E2F3 subnetwork	0.232497	No
GO:0050853	B cell receptor signaling pathway	0.232587	No
GO:0009063	cellular amino acid catabolic process	0.232594	No
MP:0002273	abnormal pulmonary alveolus epithelial cell morphology	0.232602	No
ENSG00000145781	COMMD10 subnetwork	0.232773	No
ENSG00000137076	TLN1 subnetwork	0.232809	No
MP:0006029	abnormal sclerotome morphology	0.232906	No
ENSG00000102144	PGK1 subnetwork	0.232936	No
ENSG00000132471	WBP2 subnetwork	0.232976	No
REACTOME_APOPTOTIC_EXECUTION__PHASE	REACTOME_APOPTOTIC_EXECUTION__PHASE	0.233175	No
MP:0006269	abnormal mammary gland growth during pregnancy	0.23319	No
REACTOME_EUKARYOTIC_TRANSLATION_ELONGATION	REACTOME_EUKARYOTIC_TRANSLATION_ELONGATION	0.233292	No
ENSG00000152256	PDK1 subnetwork	0.233295	No
MP:0010029	abnormal basicranium morphology	0.23341	No
ENSG00000165996	PTPLA subnetwork	0.233461	No
ENSG00000140740	UQCRC2 subnetwork	0.233563	No
MP:0008874	decreased physiological sensitivity to xenobiotic	0.233707	No
ENSG00000121671	CRY2 subnetwork	0.233712	No
KEGG_DRUG_METABOLISM_OTHER_ENZYMES	KEGG_DRUG_METABOLISM_OTHER_ENZYMES	0.233776	No
MP:0002041	increased pituitary adenoma incidence	0.233962	No
GO:0045063	T-helper 1 cell differentiation	0.234019	No
ENSG00000213585	VDAC1 subnetwork	0.23418	No
MP:0008661	decreased interleukin-10 secretion	0.234214	No
GO:0043587	tongue morphogenesis	0.234464	No
GO:0007043	cell-cell junction assembly	0.234567	No
ENSG00000134398	ERN2 subnetwork	0.234605	No
ENSG00000142515	KLK3 subnetwork	0.234676	No
GO:0051099	positive regulation of binding	0.234892	No
GO:0022408	negative regulation of cell-cell adhesion	0.234992	No
ENSG00000136560	TANK subnetwork	0.235085	No
GO:0009894	regulation of catabolic process	0.235106	No
ENSG00000104722	NEFM subnetwork	0.235155	No
MP:0002691	small stomach	0.235215	No
ENSG00000007816	ENSG00000007816 subnetwork	0.235297	No
REACTOME_APOPTOTIC_CLEAVAGE_OF_CELLULAR_PROTEINS	REACTOME_APOPTOTIC_CLEAVAGE_OF_CELLULAR_PROTEINS	0.235299	No
ENSG00000083896	YTHDC1 subnetwork	0.235369	No
ENSG00000112182	BACH2 subnetwork	0.235803	No
MP:0010876	decreased bone volume	0.235839	No
ENSG00000092621	PHGDH subnetwork	0.235918	No
MP:0008719	impaired neutrophil recruitment	0.236055	No
ENSG00000125398	SOX9 subnetwork	0.236072	No
ENSG00000197157	SND1 subnetwork	0.236094	No
GO:0019430	removal of superoxide radicals	0.236095	No
GO:0071451	cellular response to superoxide	0.236095	No
GO:0071450	cellular response to oxygen radical	0.236095	No
ENSG00000105298	C19orf29 subnetwork	0.236106	No
GO:0043900	regulation of multi-organism process	0.236158	No
GO:0050798	activated T cell proliferation	0.236303	No
MP:0000585	kinked tail	0.236332	No
MP:0002109	abnormal limb morphology	0.236426	No
MP:0002730	head shaking	0.236454	No
ENSG00000109606	DHX15 subnetwork	0.236515	No
GO:0030027	lamellipodium	0.236565	No
GO:0030865	cortical cytoskeleton organization	0.236574	No
REACTOME_ADVANCED_GLYCOSYLATION_ENDPRODUCT_RECEPTOR_SIGNALING	REACTOME_ADVANCED_GLYCOSYLATION_ENDPRODUCT_RECEPTOR_SIGNALING	0.236628	No
GO:0070301	cellular response to hydrogen peroxide	0.236669	No
ENSG00000126803	HSPA2 subnetwork	0.236726	No
GO:0005770	late endosome	0.236744	No
MP:0008947	increased neuron number	0.236866	No
GO:0032885	regulation of polysaccharide biosynthetic process	0.236954	No
GO:0005979	regulation of glycogen biosynthetic process	0.236954	No
GO:0010962	regulation of glucan biosynthetic process	0.236954	No
ENSG00000122884	P4HA1 subnetwork	0.236982	No
ENSG00000169045	HNRNPH1 subnetwork	0.237154	No
ENSG00000138495	COX17 subnetwork	0.237198	No
MP:0001258	decreased body length	0.237252	No
ENSG00000184787	UBE2G2 subnetwork	0.237333	No
ENSG00000079785	DDX1 subnetwork	0.237507	No
GO:0042516	regulation of tyrosine phosphorylation of Stat3 protein	0.237713	No
GO:0072659	protein localization in plasma membrane	0.237761	No
GO:0050829	defense response to Gram-negative bacterium	0.237981	No
GO:0001782	B cell homeostasis	0.238486	No
GO:0032098	regulation of appetite	0.238499	No
GO:0042559	pteridine-containing compound biosynthetic process	0.238646	No
ENSG00000211893	ENSG00000211893 subnetwork	0.238716	No
GO:0005089	Rho guanyl-nucleotide exchange factor activity	0.238773	No
KEGG_GLYCEROPHOSPHOLIPID_METABOLISM	KEGG_GLYCEROPHOSPHOLIPID_METABOLISM	0.238823	No
ENSG00000205609	EIF3CL subnetwork	0.238955	No
MP:0002673	abnormal sperm number	0.238977	No
ENSG00000164171	ITGA2 subnetwork	0.239074	No
ENSG00000185624	P4HB subnetwork	0.239081	No
MP:0002074	abnormal hair texture	0.239311	No
ENSG00000186716	BCR subnetwork	0.239318	No
GO:0031528	microvillus membrane	0.239383	No
GO:0032386	regulation of intracellular transport	0.239451	No
ENSG00000140464	PML subnetwork	0.239503	No
MP:0002932	abnormal joint morphology	0.239641	No
ENSG00000127445	PIN1 subnetwork	0.239782	No
MP:0004564	enlarged myocardial fiber	0.239913	No
ENSG00000146904	EPHA1 subnetwork	0.240022	No
MP:0000522	kidney cortex cysts	0.240031	No
GO:0010761	fibroblast migration	0.24004	No
ENSG00000117408	IPO13 subnetwork	0.240042	No
ENSG00000100815	TRIP11 subnetwork	0.240177	No
ENSG00000100242	SUN2 subnetwork	0.240304	No
GO:0006112	energy reserve metabolic process	0.240441	No
ENSG00000115816	CEBPZ subnetwork	0.240471	No
ENSG00000181031	RPH3AL subnetwork	0.240514	No
ENSG00000079462	PAFAH1B3 subnetwork	0.240532	No
GO:0050704	regulation of interleukin-1 secretion	0.240573	No
GO:0050706	regulation of interleukin-1 beta secretion	0.240573	No
ENSG00000120889	TNFRSF10B subnetwork	0.24075	No
ENSG00000162337	LRP5 subnetwork	0.240901	No
ENSG00000125952	MAX subnetwork	0.240963	No
MP:0005136	decreased growth hormone level	0.240979	No
GO:0016208	AMP binding	0.240994	No
GO:0008585	female gonad development	0.241037	No
ENSG00000110237	ARHGEF17 subnetwork	0.241044	No
GO:0072331	signal transduction by p53 class mediator	0.241089	No
GO:0005342	organic acid transmembrane transporter activity	0.241358	No
ENSG00000146587	RBAK subnetwork	0.241437	No
GO:0030544	Hsp70 protein binding	0.241464	No
KEGG_GRAFT_VERSUS_HOST_DISEASE	KEGG_GRAFT_VERSUS_HOST_DISEASE	0.241977	No
ENSG00000075856	SART3 subnetwork	0.242093	No
ENSG00000162889	MAPKAPK2 subnetwork	0.242162	No
ENSG00000126001	CEP250 subnetwork	0.24222	No
ENSG00000166716	ZNF592 subnetwork	0.242427	No
ENSG00000170248	PDCD6IP subnetwork	0.242629	No
GO:0030330	DNA damage response, signal transduction by p53 class mediator	0.242641	No
ENSG00000102804	TSC22D1 subnetwork	0.242644	No
GO:0019838	growth factor binding	0.242855	No
GO:0001077	RNA polymerase II core promoter proximal region sequence-specific DNA binding transcription factor activity involved in positive regulation of transcription	0.24306	No
ENSG00000176124	DLEU1 subnetwork	0.24317	No
GO:0016782	transferase activity, transferring sulfur-containing groups	0.243301	No
ENSG00000168310	IRF2 subnetwork	0.243357	No
MP:0004701	decreased circulating insulin-like growth factor I level	0.243508	No
ENSG00000179409	GEMIN4 subnetwork	0.243516	No
GO:0055123	digestive system development	0.243622	No
MP:0009542	decreased thymocyte apoptosis	0.243885	No
GO:0060976	coronary vasculature development	0.244113	No
REACTOME_DNA_REPLICATION_PRE:INITIATION	REACTOME_DNA_REPLICATION_PRE:INITIATION	0.244159	No
REACTOME_MG1_TRANSITION	REACTOME_MG1_TRANSITION	0.244159	No
GO:0045080	positive regulation of chemokine biosynthetic process	0.244179	No
ENSG00000134308	YWHAQ subnetwork	0.244205	No
ENSG00000139637	C12orf10 subnetwork	0.244218	No
ENSG00000174485	DENND4A subnetwork	0.244226	No
ENSG00000133704	IPO8 subnetwork	0.244268	No
MP:0004808	abnormal hematopoietic stem cell morphology	0.244272	No
GO:0051148	negative regulation of muscle cell differentiation	0.244533	No
GO:0003300	cardiac muscle hypertrophy	0.244582	No
GO:0014897	striated muscle hypertrophy	0.244582	No
ENSG00000013293	SLC7A14 subnetwork	0.244689	No
ENSG00000099960	SLC7A4 subnetwork	0.244689	No
ENSG00000065882	TBC1D1 subnetwork	0.244711	No
GO:0000287	magnesium ion binding	0.24478	No
ENSG00000100292	HMOX1 subnetwork	0.244991	No
ENSG00000123268	ATF1 subnetwork	0.245063	No
REACTOME_GAB1_SIGNALOSOME	REACTOME_GAB1_SIGNALOSOME	0.24508	No
ENSG00000073578	SDHA subnetwork	0.245269	No
ENSG00000111845	PAK1IP1 subnetwork	0.245282	No
GO:0033365	protein localization to organelle	0.245343	No
ENSG00000112739	PRPF4B subnetwork	0.245456	No
MP:0008255	decreased megakaryocyte cell number	0.245568	No
ENSG00000110395	CBL subnetwork	0.245569	No
ENSG00000188846	RPL14 subnetwork	0.24566	No
ENSG00000163435	ELF3 subnetwork	0.245902	No
ENSG00000123329	ARHGAP9 subnetwork	0.245953	No
ENSG00000100804	PSMB5 subnetwork	0.246169	No
ENSG00000104643	MTMR9 subnetwork	0.246289	No
ENSG00000107863	ARHGAP21 subnetwork	0.246305	No
ENSG00000107581	EIF3A subnetwork	0.246337	No
ENSG00000130522	JUND subnetwork	0.246392	No
MP:0003890	abnormal embryonic-extraembryonic boundary morphology	0.246443	No
GO:0030433	ER-associated protein catabolic process	0.246477	No
GO:0000932	cytoplasmic mRNA processing body	0.246593	No
GO:0050702	interleukin-1 beta secretion	0.246621	No
MP:0002444	abnormal T cell physiology	0.246626	No
ENSG00000153827	TRIP12 subnetwork	0.246666	No
ENSG00000167363	FN3K subnetwork	0.246772	No
ENSG00000005156	LIG3 subnetwork	0.246802	No
GO:0042749	regulation of circadian sleep/wake cycle	0.246825	No
GO:0045187	regulation of circadian sleep/wake cycle, sleep	0.246825	No
ENSG00000119969	HELLS subnetwork	0.246864	No
GO:0045598	regulation of fat cell differentiation	0.246906	No
ENSG00000175793	SFN subnetwork	0.246922	No
ENSG00000185338	SOCS1 subnetwork	0.246955	No
MP:0003634	abnormal glial cell morphology	0.246984	No
MP:0009832	abnormal sperm mitochondrial sheath morphology	0.246998	No
ENSG00000198618	ENSG00000198618 subnetwork	0.247261	No
ENSG00000196262	PPIA subnetwork	0.247261	No
MP:0002060	abnormal skin morphology	0.247508	No
GO:0005730	nucleolus	0.247646	No
GO:0010800	positive regulation of peptidyl-threonine phosphorylation	0.247672	No
ENSG00000197892	KIF13B subnetwork	0.247855	No
ENSG00000134287	ARF3 subnetwork	0.247892	No
KEGG_CHEMOKINE_SIGNALING_PATHWAY	KEGG_CHEMOKINE_SIGNALING_PATHWAY	0.2479	No
GO:0008514	organic anion transmembrane transporter activity	0.247931	No
REACTOME_CAP:DEPENDENT_TRANSLATION_INITIATION	REACTOME_CAP:DEPENDENT_TRANSLATION_INITIATION	0.248185	No
REACTOME_EUKARYOTIC_TRANSLATION_INITIATION	REACTOME_EUKARYOTIC_TRANSLATION_INITIATION	0.248185	No
ENSG00000213905	ENSG00000213905 subnetwork	0.248423	No
MP:0000249	abnormal blood vessel physiology	0.248516	No
ENSG00000147082	CCNB3 subnetwork	0.248545	No
ENSG00000136930	PSMB7 subnetwork	0.248545	No
ENSG00000126067	PSMB2 subnetwork	0.248557	No
GO:0004181	metallocarboxypeptidase activity	0.248674	No
ENSG00000188064	WNT7B subnetwork	0.248824	No
ENSG00000124610	HIST1H1A subnetwork	0.248839	No
GO:0019048	virus-host interaction	0.248971	No
GO:0005839	proteasome core complex	0.249164	No
GO:0055038	recycling endosome membrane	0.24943	No
ENSG00000076641	PAG1 subnetwork	0.249498	No
GO:0046631	alpha-beta T cell activation	0.249537	No
ENSG00000119953	SMNDC1 subnetwork	0.249651	No
ENSG00000112305	SMAP1 subnetwork	0.249657	No
ENSG00000163636	PSMD6 subnetwork	0.2497	No
ENSG00000072832	CRMP1 subnetwork	0.249809	No
MP:0001426	polydipsia	0.250195	No
MP:0003731	abnormal retinal outer nuclear layer morphology	0.250213	No
MP:0002896	abnormal bone mineralization	0.250233	No
GO:0016641	oxidoreductase activity, acting on the CH-NH2 group of donors, oxygen as acceptor	0.250289	No
MP:0000558	abnormal tibia morphology	0.250358	No
ENSG00000144061	NPHP1 subnetwork	0.250384	No
GO:0048565	digestive tract development	0.250442	No
MP:0004678	split xiphoid process	0.250445	No
ENSG00000101444	AHCY subnetwork	0.250514	No
GO:0045776	negative regulation of blood pressure	0.250526	No
MP:0002746	abnormal semilunar valve morphology	0.250527	No
ENSG00000100227	POLDIP3 subnetwork	0.250659	No
ENSG00000146729	GBAS subnetwork	0.250671	No
MP:0008225	abnormal anterior commissure morphology	0.250751	No
ENSG00000162924	REL subnetwork	0.250971	No
ENSG00000149554	CHEK1 subnetwork	0.251205	No
MP:0000709	enlarged thymus	0.251245	No
MP:0000559	abnormal femur morphology	0.251251	No
GO:0061082	myeloid leukocyte cytokine production	0.251373	No
ENSG00000197451	HNRNPAB subnetwork	0.251569	No
GO:0045123	cellular extravasation	0.251658	No
REACTOME_METABOLISM_OF_NUCLEOTIDES	REACTOME_METABOLISM_OF_NUCLEOTIDES	0.251686	No
GO:0014014	negative regulation of gliogenesis	0.252015	No
REACTOME_SYNTHESIS_OF_DNA	REACTOME_SYNTHESIS_OF_DNA	0.252144	No
GO:0060561	apoptotic process involved in morphogenesis	0.252309	No
ENSG00000092108	SCFD1 subnetwork	0.252314	No
ENSG00000121931	LRIF1 subnetwork	0.25236	No
GO:0046326	positive regulation of glucose import	0.252361	No
MP:0001284	absent vibrissae	0.252433	No
ENSG00000130653	PNPLA7 subnetwork	0.252473	No
GO:0030057	desmosome	0.252508	No
GO:0045453	bone resorption	0.25261	No
GO:0006536	glutamate metabolic process	0.252628	No
ENSG00000111961	SASH1 subnetwork	0.252658	No
REACTOME_INTEGRATION_OF_ENERGY_METABOLISM	REACTOME_INTEGRATION_OF_ENERGY_METABOLISM	0.252665	No
ENSG00000106397	PLOD3 subnetwork	0.252685	No
ENSG00000115290	GRB14 subnetwork	0.252712	No
GO:0042277	peptide binding	0.252718	No
GO:0016805	dipeptidase activity	0.252745	No
MP:0004136	abnormal tongue muscle morphology	0.252766	No
GO:0046686	response to cadmium ion	0.252861	No
GO:0019438	aromatic compound biosynthetic process	0.253292	No
ENSG00000108561	C1QBP subnetwork	0.253302	No
ENSG00000148218	ALAD subnetwork	0.253313	No
MP:0000939	decreased motor neuron number	0.253399	No
ENSG00000084092	NOA1 subnetwork	0.253416	No
GO:0002548	monocyte chemotaxis	0.253551	No
MP:0005574	decreased pulmonary respiratory rate	0.253629	No
ENSG00000197930	ERO1L subnetwork	0.253721	No
GO:0070168	negative regulation of biomineral tissue development	0.253728	No
GO:0032655	regulation of interleukin-12 production	0.253823	No
GO:0031571	mitotic cell cycle G1/S transition DNA damage checkpoint	0.2539	No
GO:0005125	cytokine activity	0.254012	No
REACTOME_REGULATION_OF_MITOTIC_CELL_CYCLE	REACTOME_REGULATION_OF_MITOTIC_CELL_CYCLE	0.254047	No
REACTOME_APCC:MEDIATED_DEGRADATION_OF_CELL_CYCLE_PROTEINS	REACTOME_APCC:MEDIATED_DEGRADATION_OF_CELL_CYCLE_PROTEINS	0.254047	No
MP:0000601	small liver	0.254164	No
GO:0090002	establishment of protein localization in plasma membrane	0.254176	No
ENSG00000073921	PICALM subnetwork	0.254191	No
ENSG00000025800	KPNA6 subnetwork	0.254204	No
GO:0045604	regulation of epidermal cell differentiation	0.254372	No
GO:0010827	regulation of glucose transport	0.254555	No
GO:0005768	endosome	0.25494	No
MP:0000333	decreased bone marrow cell number	0.255172	No
ENSG00000182578	CSF1R subnetwork	0.255247	No
ENSG00000100324	TAB1 subnetwork	0.255311	No
ENSG00000132356	PRKAA1 subnetwork	0.255315	No
MP:0001633	poor circulation	0.255379	No
ENSG00000167840	ZNF232 subnetwork	0.255447	No
ENSG00000162517	PEF1 subnetwork	0.255483	No
ENSG00000197170	PSMD12 subnetwork	0.25564	No
GO:0032703	negative regulation of interleukin-2 production	0.255854	No
REACTOME_PECAM1_INTERACTIONS	REACTOME_PECAM1_INTERACTIONS	0.255891	No
MP:0008660	increased interleukin-10 secretion	0.255903	No
GO:0005520	insulin-like growth factor binding	0.255936	No
GO:0010575	positive regulation vascular endothelial growth factor production	0.256045	No
GO:0009086	methionine biosynthetic process	0.256106	No
ENSG00000058262	SEC61A1 subnetwork	0.256109	No
ENSG00000132470	ITGB4 subnetwork	0.25616	No
ENSG00000198301	SDAD1 subnetwork	0.2562	No
ENSG00000212789	ENSG00000212789 subnetwork	0.256332	No
ENSG00000113558	SKP1 subnetwork	0.256484	No
ENSG00000196943	C14orf21 subnetwork	0.256634	No
GO:0005126	cytokine receptor binding	0.256709	No
ENSG00000082898	XPO1 subnetwork	0.256785	No
ENSG00000204261	ENSG00000204261 subnetwork	0.257124	No
ENSG00000206296	ENSG00000206296 subnetwork	0.257124	No
ENSG00000206232	ENSG00000206232 subnetwork	0.257124	No
MP:0005011	increased eosinophil cell number	0.257267	No
MP:0009243	hairpin sperm flagellum	0.257272	No
ENSG00000105223	PLD3 subnetwork	0.257316	No
ENSG00000187672	ERC2 subnetwork	0.257348	No
MP:0002459	abnormal B cell physiology	0.257466	No
ENSG00000145555	MYO10 subnetwork	0.257569	No
ENSG00000154096	THY1 subnetwork	0.257609	No
GO:0048710	regulation of astrocyte differentiation	0.257725	No
ENSG00000169251	NMD3 subnetwork	0.257858	No
ENSG00000212908	ENSG00000212908 subnetwork	0.257975	No
ENSG00000213416	KRTAP4-12 subnetwork	0.257975	No
MP:0003620	oliguria	0.258084	No
ENSG00000115641	FHL2 subnetwork	0.258101	No
ENSG00000116001	TIA1 subnetwork	0.2586	No
GO:0009411	response to UV	0.258681	No
GO:0008195	phosphatidate phosphatase activity	0.258765	No
REACTOME_SLC:MEDIATED_TRANSMEMBRANE_TRANSPORT	REACTOME_SLC:MEDIATED_TRANSMEMBRANE_TRANSPORT	0.2588	No
MP:0005631	decreased lung weight	0.258966	No
ENSG00000108179	PPIF subnetwork	0.259019	No
GO:0060068	vagina development	0.259114	No
GO:0090150	establishment of protein localization in membrane	0.259263	No
ENSG00000159131	GART subnetwork	0.259467	No
REACTOME_REGULATION_OF_APCC_ACTIVATORS_BETWEEN_G1S_AND_EARLY_ANAPHASE	REACTOME_REGULATION_OF_APCC_ACTIVATORS_BETWEEN_G1S_AND_EARLY_ANAPHASE	0.259482	No
MP:0006117	aortic valve stenosis	0.259509	No
ENSG00000140374	ETFA subnetwork	0.259615	No
ENSG00000198626	RYR2 subnetwork	0.259628	No
GO:0006022	aminoglycan metabolic process	0.259752	No
ENSG00000150093	ITGB1 subnetwork	0.259877	No
ENSG00000101040	ZMYND8 subnetwork	0.260056	No
ENSG00000179348	GATA2 subnetwork	0.260261	No
ENSG00000163430	FSTL1 subnetwork	0.260264	No
ENSG00000174996	KLC2 subnetwork	0.26027	No
GO:0002573	myeloid leukocyte differentiation	0.26032	No
ENSG00000150990	DHX37 subnetwork	0.260376	No
ENSG00000152583	SPARCL1 subnetwork	0.26056	No
ENSG00000109332	UBE2D3 subnetwork	0.260609	No
ENSG00000169621	APLF subnetwork	0.26062	No
MP:0006397	disorganized long bone epiphyseal plate	0.260654	No
GO:0015108	chloride transmembrane transporter activity	0.260743	No
MP:0003419	delayed endochondral bone ossification	0.260776	No
ENSG00000103126	AXIN1 subnetwork	0.260798	No
ENSG00000174989	FBXW8 subnetwork	0.260964	No
ENSG00000104812	GYS1 subnetwork	0.261199	No
ENSG00000111641	NOP2 subnetwork	0.261289	No
ENSG00000127511	SIN3B subnetwork	0.261312	No
GO:0009084	glutamine family amino acid biosynthetic process	0.261351	No
ENSG00000197530	MIB2 subnetwork	0.261354	No
ENSG00000149428	HYOU1 subnetwork	0.261361	No
ENSG00000152291	TGOLN2 subnetwork	0.261442	No
MP:0004274	abnormal embryonic/fetal subventricular zone morphology	0.261569	No
ENSG00000179335	CLK3 subnetwork	0.261674	No
MP:0001385	pup cannibalization	0.261875	No
GO:0000795	synaptonemal complex	0.261952	No
ENSG00000139352	ASCL1 subnetwork	0.262001	No
ENSG00000172201	ID4 subnetwork	0.262056	No
GO:0006582	melanin metabolic process	0.26206	No
ENSG00000204221	WDR46 subnetwork	0.26209	No
ENSG00000206284	WDR46 subnetwork	0.26209	No
ENSG00000089022	MAPKAPK5 subnetwork	0.262136	No
ENSG00000145365	TIFA subnetwork	0.262183	No
ENSG00000211739	ENSG00000211739 subnetwork	0.262188	No
ENSG00000211799	ENSG00000211799 subnetwork	0.262188	No
ENSG00000211810	ENSG00000211810 subnetwork	0.262188	No
ENSG00000211735	ENSG00000211735 subnetwork	0.262188	No
ENSG00000215120	ENSG00000215120 subnetwork	0.262191	No
ENSG00000092820	EZR subnetwork	0.262309	No
GO:0051222	positive regulation of protein transport	0.262401	No
MP:0002095	abnormal skin pigmentation	0.262534	No
GO:0032757	positive regulation of interleukin-8 production	0.262583	No
ENSG00000107341	UBE2R2 subnetwork	0.262676	No
ENSG00000090054	SPTLC1 subnetwork	0.262686	No
ENSG00000115085	ZAP70 subnetwork	0.262687	No
ENSG00000044446	PHKA2 subnetwork	0.262807	No
GO:0050792	regulation of viral reproduction	0.26281	No
MP:0005042	abnormal level of surface class II molecules	0.26305	No
ENSG00000136942	RPL35 subnetwork	0.263057	No
MP:0002928	abnormal bile duct morphology	0.263153	No
MP:0001354	increased aggression towards males	0.263205	No
GO:0009071	serine family amino acid catabolic process	0.263318	No
GO:0050839	cell adhesion molecule binding	0.263473	No
ENSG00000100097	LGALS1 subnetwork	0.263554	No
ENSG00000011275	RNF216 subnetwork	0.263611	No
GO:0042301	phosphate ion binding	0.26371	No
ENSG00000102755	FLT1 subnetwork	0.263887	No
GO:0051702	interaction with symbiont	0.263976	No
ENSG00000120949	TNFRSF8 subnetwork	0.263995	No
ENSG00000107819	SFXN3 subnetwork	0.264	No
ENSG00000166595	FAM96B subnetwork	0.264067	No
ENSG00000130222	GADD45G subnetwork	0.264112	No
MP:0001793	altered susceptibility to infection	0.264191	No
ENSG00000131469	RPL27 subnetwork	0.264242	No
MP:0008484	decreased spleen germinal center size	0.264568	No
REACTOME_REGULATION_OF_IFNG_SIGNALING	REACTOME_REGULATION_OF_IFNG_SIGNALING	0.264602	No
MP:0008294	abnormal zona fasciculata morphology	0.264607	No
GO:0033327	Leydig cell differentiation	0.264773	No
ENSG00000130147	SH3BP4 subnetwork	0.264993	No
ENSG00000206240	HLA-DRB1 subnetwork	0.265004	No
ENSG00000206306	HLA-DRB1 subnetwork	0.265004	No
MP:0002492	decreased IgE level	0.265179	No
ENSG00000182953	ENSG00000182953 subnetwork	0.265239	No
MP:0009413	skeletal muscle fiber atrophy	0.265544	No
KEGG_APOPTOSIS	KEGG_APOPTOSIS	0.265578	No
GO:0042503	tyrosine phosphorylation of Stat3 protein	0.26569	No
GO:0008146	sulfotransferase activity	0.26572	No
GO:0007141	male meiosis I	0.265731	No
ENSG00000115325	DOK1 subnetwork	0.265781	No
GO:0042992	negative regulation of transcription factor import into nucleus	0.265839	No
ENSG00000092010	PSME1 subnetwork	0.26586	No
ENSG00000167565	SERTAD3 subnetwork	0.265873	No
ENSG00000123091	RNF11 subnetwork	0.265901	No
GO:0015758	glucose transport	0.26593	No
GO:0008645	hexose transport	0.26593	No
ENSG00000072803	FBXW11 subnetwork	0.265982	No
ENSG00000135046	ANXA1 subnetwork	0.266152	No
GO:0015879	carnitine transport	0.26621	No
GO:0015838	betaine transport	0.26621	No
MP:0005312	pericardial effusion	0.266264	No
GO:0006568	tryptophan metabolic process	0.266314	No
GO:0016684	oxidoreductase activity, acting on peroxide as acceptor	0.266403	No
GO:0004601	peroxidase activity	0.266403	No
ENSG00000169696	ASPSCR1 subnetwork	0.266565	No
MP:0002599	increased mean platelet volume	0.266577	No
GO:0000266	mitochondrial fission	0.266586	No
ENSG00000184895	SRY subnetwork	0.266961	No
REACTOME_PEPTIDE_CHAIN_ELONGATION	REACTOME_PEPTIDE_CHAIN_ELONGATION	0.267051	No
GO:0042953	lipoprotein transport	0.267052	No
MP:0001152	Leydig cell hyperplasia	0.267235	No
MP:0005087	decreased acute inflammation	0.267395	No
ENSG00000160957	RECQL4 subnetwork	0.2674	No
ENSG00000085117	CD82 subnetwork	0.267478	No
ENSG00000100239	PPP6R2 subnetwork	0.267556	No
GO:0030176	integral to endoplasmic reticulum membrane	0.267696	No
ENSG00000152661	GJA1 subnetwork	0.267707	No
REACTOME_INTRINSIC_PATHWAY_FOR_APOPTOSIS	REACTOME_INTRINSIC_PATHWAY_FOR_APOPTOSIS	0.267715	No
ENSG00000003436	TFPI subnetwork	0.26804	No
GO:0051055	negative regulation of lipid biosynthetic process	0.26811	No
ENSG00000068971	PPP2R5B subnetwork	0.268289	No
ENSG00000089048	ESF1 subnetwork	0.268368	No
GO:0016505	apoptotic protease activator activity	0.268499	No
ENSG00000086475	SEPHS1 subnetwork	0.268531	No
MP:0006027	impaired lung alveolus development	0.268619	No
ENSG00000162909	CAPN2 subnetwork	0.268669	No
MP:0001312	abnormal cornea morphology	0.268686	No
ENSG00000198929	NOS1AP subnetwork	0.268836	No
MP:0008022	dilated heart ventricle	0.268953	No
GO:0048259	regulation of receptor-mediated endocytosis	0.269272	No
MP:0001353	increased aggression towards mice	0.269276	No
ENSG00000166949	SMAD3 subnetwork	0.269339	No
ENSG00000184451	CCR10 subnetwork	0.269402	No
GO:0017085	response to insecticide	0.269678	No
GO:0050921	positive regulation of chemotaxis	0.269802	No
ENSG00000184575	XPOT subnetwork	0.27001	No
ENSG00000171490	RSL1D1 subnetwork	0.27001	No
ENSG00000107290	SETX subnetwork	0.270134	No
ENSG00000182754	ENSG00000182754 subnetwork	0.270162	No
ENSG00000163682	RPL9 subnetwork	0.270162	No
ENSG00000119138	KLF9 subnetwork	0.270202	No
GO:0010638	positive regulation of organelle organization	0.270361	No
ENSG00000147853	AK3 subnetwork	0.270461	No
GO:0000299	integral to membrane of membrane fraction	0.270659	No
GO:0032615	interleukin-12 production	0.270684	No
ENSG00000105664	COMP subnetwork	0.27076	No
MP:0005018	decreased T cell number	0.270921	No
GO:0015103	inorganic anion transmembrane transporter activity	0.270956	No
ENSG00000117266	CDK18 subnetwork	0.271039	No
MP:0003659	abnormal lymph circulation	0.271109	No
GO:0060419	heart growth	0.271421	No
ENSG00000109814	UGDH subnetwork	0.271486	No
MP:0004889	increased energy expenditure	0.271535	No
MP:0002989	small kidney	0.27167	No
GO:0031301	integral to organelle membrane	0.271678	No
ENSG00000036672	USP2 subnetwork	0.271722	No
GO:0030545	receptor regulator activity	0.271737	No
ENSG00000108344	PSMD3 subnetwork	0.271799	No
ENSG00000135018	UBQLN1 subnetwork	0.271825	No
ENSG00000171444	MCC subnetwork	0.271943	No
GO:0018200	peptidyl-glutamic acid modification	0.271973	No
GO:0032728	positive regulation of interferon-beta production	0.272049	No
MP:0002128	abnormal blood circulation	0.272108	No
GO:0050962	detection of light stimulus involved in sensory perception	0.272204	No
GO:0050908	detection of light stimulus involved in visual perception	0.272204	No
GO:0042611	MHC protein complex	0.272326	No
ENSG00000205542	TMSB4X subnetwork	0.27233	No
ENSG00000213658	LAT subnetwork	0.272535	No
GO:0004197	cysteine-type endopeptidase activity	0.272606	No
ENSG00000077380	DYNC1I2 subnetwork	0.272659	No
REACTOME_TERMINATION_OF_O:GLYCAN_BIOSYNTHESIS	REACTOME_TERMINATION_OF_O:GLYCAN_BIOSYNTHESIS	0.272679	No
REACTOME_CLASS_I_MHC_MEDIATED_ANTIGEN_PROCESSING__PRESENTATION	REACTOME_CLASS_I_MHC_MEDIATED_ANTIGEN_PROCESSING__PRESENTATION	0.272737	No
ENSG00000160654	CD3G subnetwork	0.272911	No
GO:0002230	positive regulation of defense response to virus by host	0.273167	No
GO:0033137	negative regulation of peptidyl-serine phosphorylation	0.273239	No
GO:0007263	nitric oxide mediated signal transduction	0.273409	No
ENSG00000111540	RAB5B subnetwork	0.273423	No
GO:0071378	cellular response to growth hormone stimulus	0.273548	No
GO:0060396	growth hormone receptor signaling pathway	0.273548	No
ENSG00000131876	SNRPA1 subnetwork	0.273595	No
GO:0006692	prostanoid metabolic process	0.273642	No
GO:2000736	regulation of stem cell differentiation	0.273886	No
ENSG00000172315	TP53RK subnetwork	0.274039	No
MP:0000008	increased white adipose tissue amount	0.274103	No
ENSG00000138378	STAT4 subnetwork	0.27421	No
MP:0000422	delayed hair appearance	0.274216	No
GO:0001558	regulation of cell growth	0.274232	No
ENSG00000157557	ETS2 subnetwork	0.274253	No
ENSG00000205220	PSMB10 subnetwork	0.274256	No
ENSG00000089693	MLF2 subnetwork	0.274446	No
ENSG00000211790	ENSG00000211790 subnetwork	0.274695	No
MP:0000005	increased brown adipose tissue amount	0.274739	No
ENSG00000129214	SHBG subnetwork	0.274814	No
MP:0001876	decreased inflammatory response	0.27561	No
GO:0042439	ethanolamine-containing compound metabolic process	0.275703	No
MP:0003717	pallor	0.275784	No
MP:0001290	delayed eyelid opening	0.276022	No
ENSG00000150867	PIP4K2A subnetwork	0.276045	No
ENSG00000206560	ANKRD28 subnetwork	0.276074	No
MP:0002455	abnormal dendritic cell antigen presentation	0.276222	No
GO:0002825	regulation of T-helper 1 type immune response	0.276224	No
REACTOME_PROSTANOID_METABOLISM	REACTOME_PROSTANOID_METABOLISM	0.276326	No
MP:0000135	decreased compact bone thickness	0.276499	No
MP:0001674	abnormal triploblastic development	0.276639	No
KEGG_HEMATOPOIETIC_CELL_LINEAGE	KEGG_HEMATOPOIETIC_CELL_LINEAGE	0.276701	No
ENSG00000112306	RPS12 subnetwork	0.276959	No
ENSG00000143393	PI4KB subnetwork	0.277102	No
GO:0015149	hexose transmembrane transporter activity	0.277271	No
MP:0004173	abnormal intervertebral disk morphology	0.277536	No
GO:0016327	apicolateral plasma membrane	0.277619	No
ENSG00000102580	DNAJC3 subnetwork	0.277797	No
ENSG00000136731	UGGT1 subnetwork	0.278085	No
MP:0003425	abnormal optic vesicle formation	0.278126	No
ENSG00000099389	ENSG00000099389 subnetwork	0.27821	No
ENSG00000151224	MAT1A subnetwork	0.278243	No
GO:0006525	arginine metabolic process	0.278399	No
GO:0043236	laminin binding	0.278529	No
ENSG00000117758	STX12 subnetwork	0.278625	No
ENSG00000072274	TFRC subnetwork	0.278684	No
GO:0001085	RNA polymerase II transcription factor binding	0.279301	No
MP:0004279	abnormal rostral migratory stream morphology	0.279369	No
GO:0043021	ribonucleoprotein complex binding	0.27965	No
GO:0043489	RNA stabilization	0.279744	No
GO:0048255	mRNA stabilization	0.279744	No
GO:0071779	G1/S transition checkpoint	0.279785	No
ENSG00000143632	ACTA1 subnetwork	0.279867	No
GO:0002028	regulation of sodium ion transport	0.279969	No
MP:0002389	abnormal Peyer's patch follicle morphology	0.280004	No
ENSG00000118785	SPP1 subnetwork	0.280036	No
GO:0035091	phosphatidylinositol binding	0.280041	No
MP:0002458	abnormal B cell number	0.280212	No
ENSG00000162704	ARPC5 subnetwork	0.280233	No
GO:0021782	glial cell development	0.280424	No
MP:0001246	mixed cellular infiltration to dermis	0.280612	No
GO:0002292	T cell differentiation involved in immune response	0.280736	No
MP:0000418	focal hair loss	0.280906	No
ENSG00000126215	XRCC3 subnetwork	0.28108	No
ENSG00000130254	SAFB2 subnetwork	0.281092	No
MP:0004933	abnormal epididymis epithelium morphology	0.281105	No
ENSG00000100201	DDX17 subnetwork	0.281178	No
MP:0009504	abnormal mammary gland epithelium morphology	0.281213	No
ENSG00000116213	WRAP73 subnetwork	0.281251	No
GO:0030279	negative regulation of ossification	0.281289	No
GO:0072215	regulation of metanephros development	0.281348	No
MP:0004556	enlarged allantois	0.281527	No
GO:0001824	blastocyst development	0.281805	No
GO:0015749	monosaccharide transport	0.281848	No
ENSG00000111737	RAB35 subnetwork	0.28207	No
GO:0000289	nuclear-transcribed mRNA poly(A) tail shortening	0.282089	No
MP:0003044	impaired basement membrane formation	0.282113	No
ENSG00000007866	TEAD3 subnetwork	0.282238	No
ENSG00000124383	MPHOSPH10 subnetwork	0.282244	No
GO:0008235	metalloexopeptidase activity	0.282277	No
MP:0002339	abnormal lymph node morphology	0.282366	No
GO:0016879	ligase activity, forming carbon-nitrogen bonds	0.28244	No
MP:0004362	cochlear hair cell degeneration	0.282545	No
ENSG00000161638	ITGA5 subnetwork	0.282733	No
ENSG00000163602	RYBP subnetwork	0.282888	No
ENSG00000099875	MKNK2 subnetwork	0.283008	No
ENSG00000136286	MYO1G subnetwork	0.283127	No
MP:0009746	enhanced behavioral response to xenobiotic	0.283217	No
KEGG_GLYCOSAMINOGLYCAN_DEGRADATION	KEGG_GLYCOSAMINOGLYCAN_DEGRADATION	0.283278	No
ENSG00000101557	USP14 subnetwork	0.283298	No
GO:0003158	endothelium development	0.283392	No
GO:0009267	cellular response to starvation	0.283399	No
MP:0001293	anophthalmia	0.283402	No
MP:0002270	abnormal pulmonary alveolus morphology	0.283533	No
MP:0003449	abnormal intestinal goblet cell morphology	0.283657	No
GO:0010660	regulation of muscle cell apoptotic process	0.283708	No
ENSG00000099797	TECR subnetwork	0.283874	No
REACTOME_SHC1_EVENTS_IN_ERBB2_SIGNALING	REACTOME_SHC1_EVENTS_IN_ERBB2_SIGNALING	0.284054	No
GO:0008656	cysteine-type endopeptidase activator activity involved in apoptotic process	0.284143	No
ENSG00000206328	ENSG00000206328 subnetwork	0.284165	No
ENSG00000206439	TNF subnetwork	0.284165	No
ENSG00000204490	TNF subnetwork	0.284165	No
GO:0045725	positive regulation of glycogen biosynthetic process	0.284322	No
GO:0048002	antigen processing and presentation of peptide antigen	0.284361	No
REACTOME_REGULATION_OF_INSULIN:LIKE_GROWTH_FACTOR_IGF_ACTIVITY_BY_INSULIN:LIKE_GROWTH_FACTOR_BINDING_PROTEINS_IGFBPS	REACTOME_REGULATION_OF_INSULIN:LIKE_GROWTH_FACTOR_IGF_ACTIVITY_BY_INSULIN:LIKE_GROWTH_FACTOR_BINDING_PROTEINS_IGFBPS	0.284386	No
ENSG00000105397	TYK2 subnetwork	0.284396	No
GO:0002827	positive regulation of T-helper 1 type immune response	0.284403	No
GO:0030275	LRR domain binding	0.284429	No
GO:0032270	positive regulation of cellular protein metabolic process	0.284509	No
GO:0008406	gonad development	0.284828	No
REACTOME_SHC1_EVENTS_IN_ERBB4_SIGNALING	REACTOME_SHC1_EVENTS_IN_ERBB4_SIGNALING	0.284934	No
MP:0002663	failure to form blastocele	0.284948	No
ENSG00000138468	SENP7 subnetwork	0.28503	No
MP:0006298	abnormal platelet activation	0.285106	No
ENSG00000179041	RRS1 subnetwork	0.285159	No
ENSG00000106682	EIF4H subnetwork	0.285255	No
ENSG00000117394	SLC2A1 subnetwork	0.285358	No
GO:0033261	regulation of S phase	0.285516	No
ENSG00000121653	MAPK8IP1 subnetwork	0.28571	No
GO:0030203	glycosaminoglycan metabolic process	0.285885	No
MP:0002032	sarcoma	0.28592	No
ENSG00000137285	TUBB2B subnetwork	0.286026	No
ENSG00000127922	SHFM1 subnetwork	0.286136	No
GO:0032592	integral to mitochondrial membrane	0.28619	No
GO:0048608	reproductive structure development	0.286224	No
ENSG00000064012	CASP8 subnetwork	0.286254	No
MP:0003648	abnormal radial glial cell morphology	0.286445	No
ENSG00000173418	NAA20 subnetwork	0.286532	No
GO:0060644	mammary gland epithelial cell differentiation	0.286645	No
MP:0006345	absent second branchial arch	0.286801	No
REACTOME_SEMAPHORIN_INTERACTIONS	REACTOME_SEMAPHORIN_INTERACTIONS	0.286867	No
GO:0002455	humoral immune response mediated by circulating immunoglobulin	0.286869	No
ENSG00000171862	PTEN subnetwork	0.286913	No
ENSG00000204120	GIGYF2 subnetwork	0.286986	No
MP:0005165	increased susceptibility to injury	0.287146	No
GO:0051817	modification of morphology or physiology of other organism involved in symbiotic interaction	0.287196	No
GO:0035821	modification of morphology or physiology of other organism	0.287196	No
ENSG00000129084	PSMA1 subnetwork	0.287252	No
ENSG00000197063	MAFG subnetwork	0.28737	No
ENSG00000092847	EIF2C1 subnetwork	0.287384	No
ENSG00000100764	PSMC1 subnetwork	0.287483	No
ENSG00000137843	PAK6 subnetwork	0.287564	No
ENSG00000105849	TWISTNB subnetwork	0.287609	No
MP:0001732	postnatal growth retardation	0.287682	No
GO:0005779	integral to peroxisomal membrane	0.287883	No
GO:0031231	intrinsic to peroxisomal membrane	0.287883	No
MP:0009503	abnormal mammary gland duct morphology	0.288231	No
ENSG00000144021	CIAO1 subnetwork	0.288237	No
GO:0004622	lysophospholipase activity	0.28832	No
ENSG00000172915	NBEA subnetwork	0.288427	No
ENSG00000211889	ENSG00000211889 subnetwork	0.28879	No
GO:0005637	nuclear inner membrane	0.288831	No
GO:0033762	response to glucagon stimulus	0.288891	No
ENSG00000100365	NCF4 subnetwork	0.28904	No
KEGG_RIBOSOME	KEGG_RIBOSOME	0.289145	No
GO:0045880	positive regulation of smoothened signaling pathway	0.289153	No
MP:0003868	abnormal feces composition	0.289158	No
ENSG00000052749	RRP12 subnetwork	0.289645	No
ENSG00000138442	WDR12 subnetwork	0.289729	No
GO:0032092	positive regulation of protein binding	0.289821	No
MP:0002907	abnormal parturition	0.289913	No
ENSG00000196681	ENSG00000196681 subnetwork	0.289933	No
ENSG00000176534	ENSG00000176534 subnetwork	0.289933	No
ENSG00000198637	ENSG00000198637 subnetwork	0.289933	No
GO:0045686	negative regulation of glial cell differentiation	0.289958	No
ENSG00000064547	LPAR2 subnetwork	0.289982	No
GO:0043405	regulation of MAP kinase activity	0.290197	No
GO:0048477	oogenesis	0.290727	No
ENSG00000148143	ZNF462 subnetwork	0.290834	No
ENSG00000108256	NUFIP2 subnetwork	0.290866	No
GO:0050731	positive regulation of peptidyl-tyrosine phosphorylation	0.291	No
ENSG00000171885	AQP4 subnetwork	0.291266	No
GO:0019898	extrinsic to membrane	0.291311	No
MP:0004025	polyploidy	0.291349	No
ENSG00000176601	YSK4 subnetwork	0.291519	No
ENSG00000141198	TOM1L1 subnetwork	0.291624	No
MP:0002132	abnormal respiratory system morphology	0.292119	No
REACTOME_PIP3_ACTIVATES_AKT_SIGNALING	REACTOME_PIP3_ACTIVATES_AKT_SIGNALING	0.292334	No
MP:0001952	increased airway responsiveness	0.29251	No
GO:0001556	oocyte maturation	0.292531	No
GO:2000273	positive regulation of receptor activity	0.292662	No
ENSG00000155097	ATP6V1C1 subnetwork	0.292668	No
GO:0007599	hemostasis	0.292725	No
ENSG00000167110	GOLGA2 subnetwork	0.292855	No
GO:0002293	alpha-beta T cell differentiation involved in immune response	0.292902	No
GO:0002287	alpha-beta T cell activation involved in immune response	0.292902	No
GO:0006760	folic acid-containing compound metabolic process	0.292908	No
GO:0010226	response to lithium ion	0.292985	No
GO:0006586	indolalkylamine metabolic process	0.293028	No
GO:0042430	indole-containing compound metabolic process	0.293028	No
GO:0001882	nucleoside binding	0.293219	No
GO:0061097	regulation of protein tyrosine kinase activity	0.293474	No
ENSG00000125107	CNOT1 subnetwork	0.293594	No
ENSG00000117118	SDHB subnetwork	0.293835	No
ENSG00000211762	ENSG00000211762 subnetwork	0.293864	No
ENSG00000147507	ENSG00000147507 subnetwork	0.294049	No
ENSG00000166582	CENPV subnetwork	0.294083	No
ENSG00000197905	TEAD4 subnetwork	0.294189	No
ENSG00000113070	HBEGF subnetwork	0.294327	No
MP:0001723	disorganized yolk sac vascular plexus	0.294398	No
ENSG00000181856	SLC2A4 subnetwork	0.294413	No
GO:0050802	circadian sleep/wake cycle, sleep	0.294644	No
GO:0022410	circadian sleep/wake cycle process	0.294644	No
GO:0051604	protein maturation	0.294739	No
MP:0003658	abnormal capillary morphology	0.294758	No
GO:0045767	regulation of anti-apoptosis	0.2948	No
ENSG00000016082	ISL1 subnetwork	0.294925	No
ENSG00000186115	CYP4F2 subnetwork	0.294973	No
MP:0003324	increased liver adenoma incidence	0.295065	No
ENSG00000206505	HLA-A subnetwork	0.295107	No
MP:0006379	abnormal spermatocyte morphology	0.295107	No
GO:0046660	female sex differentiation	0.295448	No
ENSG00000091704	CPA1 subnetwork	0.295519	No
GO:0071478	cellular response to radiation	0.295732	No
GO:0071407	cellular response to organic cyclic compound	0.295845	No
ENSG00000080819	CPOX subnetwork	0.295928	No
GO:0042623	ATPase activity, coupled	0.29594	No
GO:0031434	mitogen-activated protein kinase kinase binding	0.295969	No
ENSG00000153707	PTPRD subnetwork	0.296193	No
GO:0016776	phosphotransferase activity, phosphate group as acceptor	0.296195	No
GO:0032452	histone demethylase activity	0.296233	No
ENSG00000136842	TMOD1 subnetwork	0.296426	No
MP:0003448	altered tumor morphology	0.29643	No
GO:0019897	extrinsic to plasma membrane	0.296442	No
MP:0004956	decreased thymus weight	0.296598	No
MP:0008410	increased cellular sensitivity to ultraviolet irradiation	0.29665	No
ENSG00000116670	MAD2L2 subnetwork	0.296707	No
GO:0005758	mitochondrial intermembrane space	0.296964	No
MP:0000278	abnormal myocardial fiber morphology	0.297356	No
GO:0009408	response to heat	0.297533	No
MP:0003871	abnormal myelin sheath morphology	0.297739	No
ENSG00000177606	JUN subnetwork	0.297903	No
GO:0005035	death receptor activity	0.298173	No
MP:0000079	abnormal basioccipital bone morphology	0.298347	No
MP:0003354	astrocytosis	0.298437	No
ENSG00000155966	AFF2 subnetwork	0.298483	No
ENSG00000178209	PLEC subnetwork	0.298805	No
ENSG00000136937	NCBP1 subnetwork	0.298808	No
GO:0033238	regulation of cellular amine metabolic process	0.299008	No
REACTOME_GROWTH_HORMONE_RECEPTOR_SIGNALING	REACTOME_GROWTH_HORMONE_RECEPTOR_SIGNALING	0.299017	No
MP:0009660	abnormal induced retinal neovascularization	0.299086	No
GO:0033613	activating transcription factor binding	0.299186	No
ENSG00000145649	GZMA subnetwork	0.299389	No
GO:0043901	negative regulation of multi-organism process	0.299419	No
MP:0004910	decreased seminal vesicle weight	0.29942	No
ENSG00000080608	KIAA0020 subnetwork	0.299475	No
GO:0010288	response to lead ion	0.299763	No
GO:0046218	indolalkylamine catabolic process	0.299818	No
GO:0042436	indole-containing compound catabolic process	0.299818	No
GO:0006569	tryptophan catabolic process	0.299818	No
MP:0005159	azoospermia	0.299971	No
MP:0002675	asthenozoospermia	0.300435	No
MP:0000754	paresis	0.300465	No
ENSG00000127831	VIL1 subnetwork	0.300601	No
ENSG00000070367	EXOC5 subnetwork	0.301194	No
ENSG00000104081	BMF subnetwork	0.301254	No
MP:0004433	abnormal cochlear inner hair cell physiology	0.301279	No
ENSG00000169347	GP2 subnetwork	0.301716	No
ENSG00000177971	IMP3 subnetwork	0.301769	No
ENSG00000123131	PRDX4 subnetwork	0.301864	No
GO:0005372	water transmembrane transporter activity	0.301944	No
MP:0011294	renal glomerulus hypertrophy	0.302227	No
GO:0051181	cofactor transport	0.302487	No
MP:0002633	persistent truncus arteriosis	0.302569	No
ENSG00000127688	GAN subnetwork	0.302685	No
ENSG00000108055	SMC3 subnetwork	0.303027	No
ENSG00000112576	CCND3 subnetwork	0.303046	No
GO:0030889	negative regulation of B cell proliferation	0.303249	No
MP:0011495	abnormal head shape	0.303397	No
ENSG00000172766	NAA16 subnetwork	0.303504	No
GO:0045214	sarcomere organization	0.303739	No
ENSG00000104980	TIMM44 subnetwork	0.303958	No
ENSG00000141736	ERBB2 subnetwork	0.30405	No
GO:0010594	regulation of endothelial cell migration	0.304159	No
ENSG00000213920	MDP1 subnetwork	0.304185	No
REACTOME_MEIOTIC_SYNAPSIS	REACTOME_MEIOTIC_SYNAPSIS	0.304215	No
MP:0001751	increased circulating luteinizing hormone level	0.304495	No
ENSG00000185633	NDUFA4L2 subnetwork	0.304543	No
GO:0035966	response to topologically incorrect protein	0.30463	No
GO:0030658	transport vesicle membrane	0.304683	No
ENSG00000170581	STAT2 subnetwork	0.304684	No
ENSG00000149311	ATM subnetwork	0.304731	No
ENSG00000118971	CCND2 subnetwork	0.304779	No
GO:0070160	occluding junction	0.304854	No
GO:0005923	tight junction	0.304854	No
GO:0046427	positive regulation of JAK-STAT cascade	0.305349	No
MP:0003360	abnormal depression-related behavior	0.305495	No
ENSG00000126561	STAT5A subnetwork	0.305985	No
MP:0000245	abnormal erythropoiesis	0.306037	No
GO:0046825	regulation of protein export from nucleus	0.306039	No
ENSG00000120156	TEK subnetwork	0.306066	No
ENSG00000141867	BRD4 subnetwork	0.306189	No
MP:0001510	abnormal coat appearance	0.306246	No
GO:0048339	paraxial mesoderm development	0.306375	No
REACTOME_INFLAMMASOMES	REACTOME_INFLAMMASOMES	0.306725	No
ENSG00000125740	FOSB subnetwork	0.306826	No
MP:0005225	abnormal vertebrae development	0.307073	No
MP:0011320	abnormal glomerular capillary morphology	0.307093	No
ENSG00000124782	RREB1 subnetwork	0.307157	No
ENSG00000204273	ENSG00000204273 subnetwork	0.307234	No
ENSG00000168399	ENSG00000168399 subnetwork	0.307234	No
GO:0045931	positive regulation of mitotic cell cycle	0.307259	No
ENSG00000124813	RUNX2 subnetwork	0.307274	No
ENSG00000164327	RICTOR subnetwork	0.307672	No
GO:0051019	mitogen-activated protein kinase binding	0.307715	No
ENSG00000119487	MAPKAP1 subnetwork	0.307848	No
ENSG00000164305	CASP3 subnetwork	0.30787	No
ENSG00000110107	PRPF19 subnetwork	0.30791	No
GO:0055013	cardiac muscle cell development	0.308016	No
GO:0055006	cardiac cell development	0.308016	No
ENSG00000104388	RAB2A subnetwork	0.30803	No
GO:0015695	organic cation transport	0.308252	No
ENSG00000185324	CDK10 subnetwork	0.308298	No
ENSG00000163486	SRGAP2 subnetwork	0.308565	No
ENSG00000167286	CD3D subnetwork	0.308566	No
ENSG00000107262	BAG1 subnetwork	0.308654	No
ENSG00000101161	PRPF6 subnetwork	0.308779	No
GO:0048551	metalloenzyme inhibitor activity	0.308817	No
GO:0008191	metalloendopeptidase inhibitor activity	0.308817	No
ENSG00000132467	UTP3 subnetwork	0.308968	No
ENSG00000172936	MYD88 subnetwork	0.309048	No
ENSG00000212695	ENSG00000212695 subnetwork	0.309063	No
GO:0030325	adrenal gland development	0.309064	No
REACTOME_FORMATION_OF_TUBULIN_FOLDING_INTERMEDIATES_BY_CCTTRIC	REACTOME_FORMATION_OF_TUBULIN_FOLDING_INTERMEDIATES_BY_CCTTRIC	0.309111	No
MP:0002417	abnormal megakaryocyte morphology	0.309389	No
REACTOME_REGULATION_OF_GLUCOKINASE_BY_GLUCOKINASE_REGULATORY_PROTEIN	REACTOME_REGULATION_OF_GLUCOKINASE_BY_GLUCOKINASE_REGULATORY_PROTEIN	0.309638	No
ENSG00000120265	PCMT1 subnetwork	0.309652	No
ENSG00000158987	RAPGEF6 subnetwork	0.309758	No
ENSG00000013275	PSMC4 subnetwork	0.309861	No
GO:0009067	aspartate family amino acid biosynthetic process	0.30989	No
ENSG00000171681	ATF7IP subnetwork	0.309941	No
MP:0009583	increased keratinocyte proliferation	0.3101	No
MP:0002332	abnormal exercise endurance	0.310122	No
ENSG00000117984	CTSD subnetwork	0.31014	No
GO:0034105	positive regulation of tissue remodeling	0.310179	No
MP:0004816	abnormal class switch recombination	0.310229	No
KEGG_BASE_EXCISION_REPAIR	KEGG_BASE_EXCISION_REPAIR	0.31024	No
ENSG00000137309	HMGA1 subnetwork	0.310275	No
MP:0001661	extended life span	0.3103	No
GO:0016577	histone demethylation	0.310325	No
MP:0004182	abnormal spermiation	0.310379	No
MP:0001658	increased mortality induced by gamma-irradiation	0.310738	No
ENSG00000170365	SMAD1 subnetwork	0.310773	No
ENSG00000175387	SMAD2 subnetwork	0.310995	No
GO:0032432	actin filament bundle	0.311007	No
ENSG00000171094	ALK subnetwork	0.31115	No
ENSG00000159720	ATP6V0D1 subnetwork	0.311158	No
GO:0042402	cellular biogenic amine catabolic process	0.311263	No
GO:0006700	C21-steroid hormone biosynthetic process	0.311369	No
MP:0004696	abnormal thyroid follicle morphology	0.311437	No
MP:0000890	thin cerebellar molecular layer	0.311471	No
GO:0000737	DNA catabolic process, endonucleolytic	0.311621	No
GO:0006309	apoptotic DNA fragmentation	0.311621	No
ENSG00000189319	FAM53B subnetwork	0.311653	No
GO:0048844	artery morphogenesis	0.311777	No
ENSG00000205339	IPO7 subnetwork	0.311798	No
MP:0004157	interrupted aortic arch	0.311951	No
MP:0004803	increased susceptibility to autoimmune diabetes	0.312023	No
MP:0010024	increased total body fat amount	0.312047	No
GO:0005858	axonemal dynein complex	0.312063	No
ENSG00000012660	ELOVL5 subnetwork	0.312125	No
MP:0002774	small prostate gland	0.312257	No
MP:0000164	abnormal cartilage development	0.31248	No
GO:0009416	response to light stimulus	0.31272	No
ENSG00000117528	ABCD3 subnetwork	0.31274	No
GO:0042991	transcription factor import into nucleus	0.312978	No
ENSG00000130826	DKC1 subnetwork	0.31334	No
MP:0001260	increased body weight	0.313382	No
GO:0050715	positive regulation of cytokine secretion	0.313634	No
GO:0005518	collagen binding	0.313662	No
ENSG00000143401	ANP32E subnetwork	0.313791	No
ENSG00000162645	GBP2 subnetwork	0.313801	No
GO:0072332	signal transduction by p53 class mediator resulting in induction of apoptosis	0.313846	No
MP:0000281	abnormal interventricular septum morphology	0.313874	No
MP:0005251	blepharitis	0.31397	No
ENSG00000009790	TRAF3IP3 subnetwork	0.314043	No
GO:0007596	blood coagulation	0.314095	No
ENSG00000172354	GNB2 subnetwork	0.314097	No
ENSG00000107560	RAB11FIP2 subnetwork	0.314184	No
GO:0034340	response to type I interferon	0.314188	No
GO:0070227	lymphocyte apoptotic process	0.314428	No
MP:0003400	kinked neural tube	0.314442	No
ENSG00000166167	BTRC subnetwork	0.314499	No
ENSG00000158773	USF1 subnetwork	0.31463	No
ENSG00000145604	SKP2 subnetwork	0.31482	No
GO:0048048	embryonic eye morphogenesis	0.315154	No
ENSG00000132170	PPARG subnetwork	0.315171	No
GO:0046637	regulation of alpha-beta T cell differentiation	0.315198	No
REACTOME_CELL_CYCLE_CHECKPOINTS	REACTOME_CELL_CYCLE_CHECKPOINTS	0.315211	No
MP:0000602	enlarged liver sinusoidal spaces	0.315265	No
ENSG00000105202	FBL subnetwork	0.315296	No
GO:0045076	regulation of interleukin-2 biosynthetic process	0.31548	No
GO:0072111	cell proliferation involved in kidney development	0.315659	No
ENSG00000154342	WNT3A subnetwork	0.315731	No
ENSG00000155506	LARP1 subnetwork	0.315841	No
ENSG00000175220	ARHGAP1 subnetwork	0.315942	No
GO:0044291	cell-cell contact zone	0.316186	No
ENSG00000129562	DAD1 subnetwork	0.31632	No
ENSG00000158417	EIF5B subnetwork	0.316515	No
MP:0000571	interdigital webbing	0.316654	No
ENSG00000175110	MRPS22 subnetwork	0.316671	No
ENSG00000197616	MYH6 subnetwork	0.31673	No
GO:0070372	regulation of ERK1 and ERK2 cascade	0.316786	No
ENSG00000116544	DLGAP3 subnetwork	0.316806	No
GO:0046638	positive regulation of alpha-beta T cell differentiation	0.317045	No
ENSG00000134216	CHIA subnetwork	0.317046	No
ENSG00000109061	MYH1 subnetwork	0.317098	No
GO:0005905	coated pit	0.317358	No
MP:0000762	abnormal tongue morphology	0.317796	No
GO:0018212	peptidyl-tyrosine modification	0.31781	No
ENSG00000165271	NOL6 subnetwork	0.317886	No
ENSG00000061938	TNK2 subnetwork	0.318014	No
MP:0005274	abnormal viscerocranium morphology	0.318156	No
ENSG00000103343	ZNF174 subnetwork	0.318638	No
GO:0004521	endoribonuclease activity	0.318909	No
ENSG00000131788	PIAS3 subnetwork	0.318923	No
ENSG00000206294	ENSG00000206294 subnetwork	0.319012	No
GO:0006636	unsaturated fatty acid biosynthetic process	0.3191	No
GO:0050678	regulation of epithelial cell proliferation	0.319102	No
GO:0015923	mannosidase activity	0.319177	No
ENSG00000158623	COPG2 subnetwork	0.319339	No
ENSG00000214133	ENSG00000214133 subnetwork	0.319339	No
ENSG00000113263	ITK subnetwork	0.319509	No
GO:0050873	brown fat cell differentiation	0.319734	No
ENSG00000184557	SOCS3 subnetwork	0.319801	No
ENSG00000173465	SSSCA1 subnetwork	0.320053	No
GO:0016831	carboxy-lyase activity	0.320218	No
GO:0060525	prostate glandular acinus development	0.320265	No
GO:0006000	fructose metabolic process	0.320317	No
ENSG00000115884	SDC1 subnetwork	0.320481	No
MP:0008883	abnormal enterocyte proliferation	0.32063	No
ENSG00000196305	IARS subnetwork	0.320693	No
ENSG00000130402	ACTN4 subnetwork	0.320748	No
GO:0042092	type 2 immune response	0.320852	No
GO:0032735	positive regulation of interleukin-12 production	0.320872	No
REACTOME_S_PHASE	REACTOME_S_PHASE	0.320913	No
GO:0016893	endonuclease activity, active with either ribo- or deoxyribonucleic acids and producing 5'-phosphomonoesters	0.320965	No
MP:0003451	absent olfactory bulb	0.320992	No
GO:0060341	regulation of cellular localization	0.321071	No
GO:0043325	phosphatidylinositol-3,4-bisphosphate binding	0.321172	No
GO:0006091	generation of precursor metabolites and energy	0.321216	No
ENSG00000140285	FGF7 subnetwork	0.321237	No
ENSG00000204434	ENSG00000204434 subnetwork	0.321328	No
ENSG00000107625	DDX50 subnetwork	0.321411	No
GO:0071357	cellular response to type I interferon	0.321458	No
GO:0060337	type I interferon-mediated signaling pathway	0.321458	No
ENSG00000117335	CD46 subnetwork	0.321473	No
ENSG00000121057	AKAP1 subnetwork	0.321518	No
ENSG00000066336	SPI1 subnetwork	0.321572	No
GO:0071371	cellular response to gonadotropin stimulus	0.321642	No
ENSG00000106588	PSMA2 subnetwork	0.321664	No
GO:0070265	necrotic cell death	0.322083	No
MP:0001829	increased activated T cell number	0.3222	No
MP:0000013	abnormal adipose tissue distribution	0.32222	No
ENSG00000159352	PSMD4 subnetwork	0.322237	No
ENSG00000105699	LSR subnetwork	0.322431	No
GO:0046457	prostanoid biosynthetic process	0.32256	No
GO:0001516	prostaglandin biosynthetic process	0.32256	No
REACTOME_THE_NLRP3_INFLAMMASOME	REACTOME_THE_NLRP3_INFLAMMASOME	0.322561	No
MP:0008135	small Peyer's patches	0.322695	No
MP:0008489	slow postnatal weight gain	0.322825	No
ENSG00000107201	DDX58 subnetwork	0.322907	No
ENSG00000099964	ENSG00000099964 subnetwork	0.322924	No
ENSG00000107816	LZTS2 subnetwork	0.322937	No
ENSG00000151693	ASAP2 subnetwork	0.323064	No
ENSG00000117632	STMN1 subnetwork	0.323236	No
ENSG00000105229	PIAS4 subnetwork	0.323349	No
ENSG00000104067	TJP1 subnetwork	0.323353	No
ENSG00000115844	DLX2 subnetwork	0.323653	No
ENSG00000118640	VAMP8 subnetwork	0.32368	No
GO:0001726	ruffle	0.323733	No
MP:0009278	abnormal bone marrow cell physiology	0.323763	No
ENSG00000111252	SH2B3 subnetwork	0.323777	No
ENSG00000164494	PDSS2 subnetwork	0.3239	No
ENSG00000141068	KSR1 subnetwork	0.324008	No
ENSG00000074696	PTPLAD1 subnetwork	0.324119	No
ENSG00000142541	RPL13A subnetwork	0.324142	No
GO:0009635	response to herbicide	0.324145	No
MP:0008944	decreased sensitivity to induced cell death	0.324199	No
ENSG00000071462	WBSCR22 subnetwork	0.324239	No
GO:0002367	cytokine production involved in immune response	0.32424	No
GO:0050817	coagulation	0.324281	No
ENSG00000174483	BBS1 subnetwork	0.324551	No
GO:0031334	positive regulation of protein complex assembly	0.324574	No
ENSG00000031698	SARS subnetwork	0.324624	No
MP:0000276	heart right ventricle hypertrophy	0.324723	No
MP:0004398	cochlear inner hair cell degeneration	0.324819	No
MP:0002752	abnormal somatic nervous system morphology	0.325128	No
ENSG00000058866	DGKG subnetwork	0.325267	No
ENSG00000039068	CDH1 subnetwork	0.325394	No
MP:0001625	cardiac hypertrophy	0.325562	No
ENSG00000137673	MMP7 subnetwork	0.325768	No
ENSG00000151150	ANK3 subnetwork	0.325876	No
GO:0030166	proteoglycan biosynthetic process	0.325897	No
REACTOME_HEXOSE_TRANSPORT	REACTOME_HEXOSE_TRANSPORT	0.325914	No
ENSG00000139618	BRCA2 subnetwork	0.326062	No
ENSG00000108061	SHOC2 subnetwork	0.326437	No
GO:0002294	CD4-positive, alpha-beta T cell differentiation involved in immune response	0.32666	No
GO:0042093	T-helper cell differentiation	0.32666	No
GO:0051539	4 iron, 4 sulfur cluster binding	0.326809	No
MP:0005627	increased circulating potassium level	0.326869	No
ENSG00000115361	ACADL subnetwork	0.326947	No
MP:0004220	abnormal peripheral nervous system regeneration	0.327019	No
ENSG00000198648	STK39 subnetwork	0.327039	No
ENSG00000152894	PTPRK subnetwork	0.327153	No
MP:0008217	abnormal B cell activation	0.327192	No
GO:0005791	rough endoplasmic reticulum	0.327579	No
GO:0002822	regulation of adaptive immune response based on somatic recombination of immune receptors built from immunoglobulin superfamily domains	0.327851	No
REACTOME_PYRUVATE_METABOLISM_AND_CITRIC_ACID_TCA_CYCLE	REACTOME_PYRUVATE_METABOLISM_AND_CITRIC_ACID_TCA_CYCLE	0.328366	No
MP:0002432	abnormal CD4-positive T cell morphology	0.328434	No
ENSG00000170727	BOP1 subnetwork	0.328669	No
MP:0001299	abnormal eye distance/ position	0.328852	No
MP:0003172	abnormal lysosome physiology	0.328854	No
GO:0060249	anatomical structure homeostasis	0.328948	No
GO:0015172	acidic amino acid transmembrane transporter activity	0.328959	No
ENSG00000139180	NDUFA9 subnetwork	0.329018	No
ENSG00000171148	TADA3 subnetwork	0.329036	No
GO:0042393	histone binding	0.329066	No
ENSG00000065361	ERBB3 subnetwork	0.329109	No
GO:0030278	regulation of ossification	0.329176	No
ENSG00000133265	HSPBP1 subnetwork	0.329211	No
ENSG00000187109	NAP1L1 subnetwork	0.329544	No
GO:0050716	positive regulation of interleukin-1 secretion	0.329718	No
GO:0050718	positive regulation of interleukin-1 beta secretion	0.329718	No
ENSG00000151923	TIAL1 subnetwork	0.329872	No
ENSG00000087086	FTL subnetwork	0.329967	No
ENSG00000171345	KRT19 subnetwork	0.330029	No
GO:0045806	negative regulation of endocytosis	0.33016	No
GO:0048520	positive regulation of behavior	0.33017	No
ENSG00000162434	JAK1 subnetwork	0.33031	No
GO:0032816	positive regulation of natural killer cell activation	0.330337	No
GO:0007009	plasma membrane organization	0.33064	No
MP:0002754	dilated heart right ventricle	0.330676	No
ENSG00000147536	GINS4 subnetwork	0.330748	No
GO:0045446	endothelial cell differentiation	0.330783	No
ENSG00000105855	ITGB8 subnetwork	0.330787	No
ENSG00000165119	HNRNPK subnetwork	0.330902	No
ENSG00000206239	ENSG00000206239 subnetwork	0.331016	No
ENSG00000206305	HLA-DQA1 subnetwork	0.331016	No
ENSG00000183048	SLC25A10 subnetwork	0.331072	No
ENSG00000175634	RPS6KB2 subnetwork	0.331118	No
ENSG00000137807	KIF23 subnetwork	0.331221	No
ENSG00000075884	ARHGAP15 subnetwork	0.331334	No
KEGG_PROXIMAL_TUBULE_BICARBONATE_RECLAMATION	KEGG_PROXIMAL_TUBULE_BICARBONATE_RECLAMATION	0.331422	No
ENSG00000033800	PIAS1 subnetwork	0.331469	No
GO:0050871	positive regulation of B cell activation	0.331532	No
GO:0050431	transforming growth factor beta binding	0.331636	No
ENSG00000165156	ZHX1 subnetwork	0.331727	No
KEGG_DORSO_VENTRAL_AXIS_FORMATION	KEGG_DORSO_VENTRAL_AXIS_FORMATION	0.331833	No
ENSG00000131979	GCH1 subnetwork	0.331855	No
MP:0011090	partial perinatal lethality	0.331905	No
ENSG00000147065	MSN subnetwork	0.332039	No
ENSG00000131051	RBM39 subnetwork	0.332083	No
ENSG00000143153	ATP1B1 subnetwork	0.332086	No
GO:0031970	organelle envelope lumen	0.332268	No
ENSG00000126821	SGPP1 subnetwork	0.332473	No
MP:0008215	decreased immature B cell number	0.332478	No
GO:0061035	regulation of cartilage development	0.332731	No
ENSG00000197757	HOXC6 subnetwork	0.332763	No
ENSG00000115145	STAM2 subnetwork	0.332855	No
ENSG00000117450	PRDX1 subnetwork	0.332906	No
ENSG00000108107	RPL28 subnetwork	0.332959	No
ENSG00000152804	HHEX subnetwork	0.33297	No
MP:0001422	abnormal drinking behavior	0.333015	No
ENSG00000106344	RBM28 subnetwork	0.333096	No
ENSG00000146047	HIST1H2BA subnetwork	0.333317	No
GO:0008198	ferrous iron binding	0.333437	No
GO:0002579	positive regulation of antigen processing and presentation	0.333789	No
ENSG00000093000	NUP50 subnetwork	0.333824	No
GO:0070231	T cell apoptotic process	0.333922	No
ENSG00000196290	NIF3L1 subnetwork	0.33394	No
ENSG00000185591	SP1 subnetwork	0.333945	No
GO:0033014	tetrapyrrole biosynthetic process	0.333997	No
GO:0006779	porphyrin-containing compound biosynthetic process	0.333997	No
MP:0000432	abnormal head morphology	0.334042	No
MP:0004067	abnormal trabecula carnea morphology	0.334162	No
ENSG00000065183	WDR3 subnetwork	0.334181	No
MP:0002631	abnormal epididymis morphology	0.334663	No
ENSG00000132963	POMP subnetwork	0.334826	No
ENSG00000142192	APP subnetwork	0.334877	No
ENSG00000007237	GAS7 subnetwork	0.334966	No
GO:0042110	T cell activation	0.335077	No
GO:0016338	calcium-independent cell-cell adhesion	0.335345	No
MP:0010179	rough coat	0.335401	No
ENSG00000166855	CLPX subnetwork	0.335454	No
GO:0044003	modification by symbiont of host morphology or physiology	0.335852	No
MP:0004568	fusion of glossopharyngeal and vagus nerve	0.33608	No
ENSG00000173153	ESRRA subnetwork	0.336257	No
GO:0046632	alpha-beta T cell differentiation	0.336269	No
ENSG00000131323	TRAF3 subnetwork	0.336282	No
ENSG00000059573	ALDH18A1 subnetwork	0.336495	No
REACTOME_GAP_JUNCTION_TRAFFICKING	REACTOME_GAP_JUNCTION_TRAFFICKING	0.336531	No
MP:0001326	retinal degeneration	0.336581	No
ENSG00000116809	ZBTB17 subnetwork	0.336677	No
MP:0001634	internal hemorrhage	0.336741	No
ENSG00000139372	TDG subnetwork	0.336789	No
ENSG00000138675	FGF5 subnetwork	0.336803	No
ENSG00000176406	RIMS2 subnetwork	0.336869	No
REACTOME_CALCITONIN:LIKE_LIGAND_RECEPTORS	REACTOME_CALCITONIN:LIKE_LIGAND_RECEPTORS	0.336938	No
ENSG00000197223	C1D subnetwork	0.336954	No
ENSG00000088038	CNOT3 subnetwork	0.337232	No
GO:0046324	regulation of glucose import	0.337346	No
ENSG00000105662	CRTC1 subnetwork	0.337595	No
GO:2000045	regulation of G1/S transition of mitotic cell cycle	0.337931	No
ENSG00000123124	WWP1 subnetwork	0.338049	No
MP:0004686	decreased length of long bones	0.338057	No
GO:0031575	mitotic cell cycle G1/S transition checkpoint	0.338092	No
GO:0006027	glycosaminoglycan catabolic process	0.338252	No
ENSG00000106541	AGR2 subnetwork	0.338289	No
MP:0009146	abnormal pancreatic acinar cell morphology	0.338491	No
GO:0042990	regulation of transcription factor import into nucleus	0.338534	No
ENSG00000043462	LCP2 subnetwork	0.338771	No
GO:0051153	regulation of striated muscle cell differentiation	0.338979	No
ENSG00000186895	FGF3 subnetwork	0.338999	No
MP:0004609	vertebral fusion	0.339087	No
ENSG00000204257	HLA-DMA subnetwork	0.339299	No
ENSG00000206229	ENSG00000206229 subnetwork	0.339299	No
ENSG00000206293	ENSG00000206293 subnetwork	0.339299	No
GO:0030742	GTP-dependent protein binding	0.339326	No
ENSG00000183395	PMCH subnetwork	0.339348	No
ENSG00000115274	INO80B subnetwork	0.339506	No
GO:0016289	CoA hydrolase activity	0.339556	No
GO:0019321	pentose metabolic process	0.3396	No
MP:0001011	abnormal superior cervical ganglion morphology	0.339753	No
GO:0001916	positive regulation of T cell mediated cytotoxicity	0.339841	No
GO:0051646	mitochondrion localization	0.339856	No
ENSG00000185627	PSMD13 subnetwork	0.340219	No
GO:0001046	core promoter sequence-specific DNA binding	0.340702	No
GO:0031641	regulation of myelination	0.340808	No
MP:0001927	abnormal estrous cycle	0.341081	No
ENSG00000105063	PPP6R1 subnetwork	0.34118	No
MP:0003149	abnormal tectorial membrane morphology	0.341203	No
MP:0010869	decreased bone trabecula number	0.341226	No
ENSG00000112578	BYSL subnetwork	0.341396	No
GO:0071285	cellular response to lithium ion	0.34146	No
MP:0001870	salivary gland inflammation	0.341516	No
ENSG00000166888	STAT6 subnetwork	0.341593	No
ENSG00000164077	MON1A subnetwork	0.341691	No
ENSG00000188687	SLC4A5 subnetwork	0.341709	No
GO:0022010	central nervous system myelination	0.34221	No
GO:0032291	axon ensheathment in central nervous system	0.34221	No
GO:0019887	protein kinase regulator activity	0.342248	No
REACTOME_TRANSPORT_TO_THE_GOLGI_AND_SUBSEQUENT_MODIFICATION	REACTOME_TRANSPORT_TO_THE_GOLGI_AND_SUBSEQUENT_MODIFICATION	0.342279	No
MP:0009760	abnormal mitotic spindle morphology	0.34241	No
GO:0010657	muscle cell apoptotic process	0.342478	No
ENSG00000102391	ENSG00000102391 subnetwork	0.34249	No
MP:0000161	scoliosis	0.342536	No
MP:0005079	defective cytotoxic T cell cytolysis	0.342605	No
MP:0000231	hypertension	0.342764	No
ENSG00000155508	CNOT8 subnetwork	0.342905	No
ENSG00000109133	TMEM33 subnetwork	0.342997	No
ENSG00000101266	CSNK2A1 subnetwork	0.343005	No
ENSG00000111802	TDP2 subnetwork	0.343148	No
GO:0002708	positive regulation of lymphocyte mediated immunity	0.343399	No
GO:0002705	positive regulation of leukocyte mediated immunity	0.343399	No
ENSG00000117676	RPS6KA1 subnetwork	0.3435	No
ENSG00000122566	HNRNPA2B1 subnetwork	0.343708	No
ENSG00000106799	TGFBR1 subnetwork	0.343994	No
ENSG00000158955	WNT9B subnetwork	0.344388	No
ENSG00000143816	WNT9A subnetwork	0.344388	No
ENSG00000169884	WNT10B subnetwork	0.344388	No
ENSG00000061492	WNT8A subnetwork	0.344388	No
ENSG00000085741	WNT11 subnetwork	0.344388	No
ENSG00000075290	WNT8B subnetwork	0.344388	No
ENSG00000135925	WNT10A subnetwork	0.344388	No
ENSG00000105989	WNT2 subnetwork	0.344388	No
MP:0005441	increased urine calcium level	0.344407	No
ENSG00000072310	SREBF1 subnetwork	0.344774	No
ENSG00000168135	KCNJ4 subnetwork	0.344927	No
MP:0001046	abnormal enteric neuron morphology	0.345065	No
MP:0003638	abnormal response/metabolism to endogenous compounds	0.345069	No
GO:0016769	transferase activity, transferring nitrogenous groups	0.345132	No
GO:0006672	ceramide metabolic process	0.34518	No
GO:0046640	regulation of alpha-beta T cell proliferation	0.345394	No
GO:0007589	body fluid secretion	0.345415	No
ENSG00000120071	KIAA1267 subnetwork	0.345508	No
REACTOME_G1S_TRANSITION	REACTOME_G1S_TRANSITION	0.345654	No
GO:0000988	protein binding transcription factor activity	0.346131	No
ENSG00000184967	NOC4L subnetwork	0.346379	No
GO:0046641	positive regulation of alpha-beta T cell proliferation	0.346414	No
ENSG00000150768	DLAT subnetwork	0.346745	No
GO:0051047	positive regulation of secretion	0.346838	No
MP:0003719	abnormal pericyte morphology	0.346914	No
ENSG00000118181	RPS25 subnetwork	0.347399	No
GO:0070873	regulation of glycogen metabolic process	0.347717	No
GO:0032881	regulation of polysaccharide metabolic process	0.347717	No
ENSG00000164118	CEP44 subnetwork	0.347738	No
ENSG00000121879	PIK3CA subnetwork	0.348044	No
ENSG00000133121	STARD13 subnetwork	0.348069	No
GO:0007595	lactation	0.348124	No
GO:0002286	T cell activation involved in immune response	0.348126	No
MP:0002805	abnormal conditioned taste aversion behavior	0.34815	No
GO:0009068	aspartate family amino acid catabolic process	0.348165	No
REACTOME_TRANSCRIPTIONAL_REGULATION_OF_WHITE_ADIPOCYTE_DIFFERENTIATION	REACTOME_TRANSCRIPTIONAL_REGULATION_OF_WHITE_ADIPOCYTE_DIFFERENTIATION	0.348172	No
GO:0001974	blood vessel remodeling	0.348549	No
MP:0004200	decreased fetal size	0.348762	No
MP:0003076	increased susceptibility to ischemic brain injury	0.348779	No
MP:0000780	abnormal corpus callosum morphology	0.348787	No
ENSG00000115761	NOL10 subnetwork	0.348911	No
GO:0072401	signal transduction involved in DNA integrity checkpoint	0.34901	No
GO:0006977	DNA damage response, signal transduction by p53 class mediator resulting in cell cycle arrest	0.34901	No
GO:0072431	signal transduction involved in mitotic cell cycle G1/S transition DNA damage checkpoint	0.34901	No
GO:0072422	signal transduction involved in DNA damage checkpoint	0.34901	No
GO:0072474	signal transduction involved in mitotic cell cycle G1/S checkpoint	0.34901	No
GO:0072413	signal transduction involved in mitotic cell cycle checkpoint	0.34901	No
ENSG00000145912	NHP2 subnetwork	0.349142	No
ENSG00000068615	REEP1 subnetwork	0.349451	No
MP:0008477	decreased spleen red pulp amount	0.349559	No
ENSG00000206298	PSMB8 subnetwork	0.349633	No
ENSG00000206234	ENSG00000206234 subnetwork	0.349633	No
ENSG00000204264	PSMB8 subnetwork	0.349633	No
ENSG00000135372	NAT10 subnetwork	0.349719	No
ENSG00000090776	EFNB1 subnetwork	0.349746	No
GO:0000272	polysaccharide catabolic process	0.349781	No
GO:0006750	glutathione biosynthetic process	0.349818	No
ENSG00000177879	AP3S1 subnetwork	0.349938	No
MP:0003123	paternal imprinting	0.350078	No
ENSG00000109062	SLC9A3R1 subnetwork	0.350266	No
GO:0050701	interleukin-1 secretion	0.350319	No
MP:0006144	increased systemic arterial systolic blood pressure	0.350415	No
ENSG00000100650	SRSF5 subnetwork	0.350479	No
ENSG00000175575	PAAF1 subnetwork	0.350568	No
GO:0032354	response to follicle-stimulating hormone stimulus	0.350593	No
ENSG00000112033	PPARD subnetwork	0.350709	No
GO:0000989	transcription factor binding transcription factor activity	0.350722	No
MP:0005598	decreased ventricle muscle contractility	0.350827	No
GO:0072404	signal transduction involved in G1/S transition checkpoint	0.350952	No
GO:0072395	signal transduction involved in cell cycle checkpoint	0.350952	No
REACTOME_GLYCOGEN_BREAKDOWN_GLYCOGENOLYSIS	REACTOME_GLYCOGEN_BREAKDOWN_GLYCOGENOLYSIS	0.350955	No
GO:0016646	oxidoreductase activity, acting on the CH-NH group of donors, NAD or NADP as acceptor	0.351065	No
KEGG_ALLOGRAFT_REJECTION	KEGG_ALLOGRAFT_REJECTION	0.351178	No
ENSG00000111348	ARHGDIB subnetwork	0.3512	No
GO:0046456	icosanoid biosynthetic process	0.351223	No
ENSG00000110786	PTPN5 subnetwork	0.351249	No
GO:0060429	epithelium development	0.351554	No
ENSG00000107937	GTPBP4 subnetwork	0.351602	No
MP:0002276	abnormal lung interstitium morphology	0.351634	No
GO:0042100	B cell proliferation	0.351814	No
ENSG00000110958	PTGES3 subnetwork	0.351869	No
ENSG00000165025	SYK subnetwork	0.351944	No
REACTOME_JNK_C:JUN_KINASES_PHOSPHORYLATION_AND__ACTIVATION_MEDIATED_BY_ACTIVATED_HUMAN_TAK1	REACTOME_JNK_C:JUN_KINASES_PHOSPHORYLATION_AND__ACTIVATION_MEDIATED_BY_ACTIVATED_HUMAN_TAK1	0.352292	No
GO:0003712	transcription cofactor activity	0.352328	No
GO:0048260	positive regulation of receptor-mediated endocytosis	0.3525	No
ENSG00000104892	KLC3 subnetwork	0.352626	No
GO:0002920	regulation of humoral immune response	0.352649	No
GO:0002039	p53 binding	0.352651	No
GO:0045909	positive regulation of vasodilation	0.352667	No
MP:0010763	abnormal hematopoietic stem cell physiology	0.352887	No
ENSG00000119285	HEATR1 subnetwork	0.352979	No
MP:0009397	increased trophoblast giant cell number	0.352989	No
ENSG00000135424	ITGA7 subnetwork	0.353007	No
GO:0008234	cysteine-type peptidase activity	0.353076	No
ENSG00000013375	PGM3 subnetwork	0.353174	No
ENSG00000134245	WNT2B subnetwork	0.353276	No
GO:0030888	regulation of B cell proliferation	0.353425	No
ENSG00000182319	SGK223 subnetwork	0.353428	No
ENSG00000134987	WDR36 subnetwork	0.353623	No
ENSG00000037965	HOXC8 subnetwork	0.353706	No
MP:0009674	decreased birth weight	0.354364	No
MP:0009434	paraparesis	0.354383	No
ENSG00000179151	EDC3 subnetwork	0.354628	No
ENSG00000106554	CHCHD3 subnetwork	0.354693	No
ENSG00000013561	RNF14 subnetwork	0.354772	No
ENSG00000118094	TREH subnetwork	0.355001	No
ENSG00000140750	ARHGAP17 subnetwork	0.355017	No
ENSG00000124762	CDKN1A subnetwork	0.355154	No
GO:0043534	blood vessel endothelial cell migration	0.355238	No
ENSG00000108669	CYTH1 subnetwork	0.355276	No
ENSG00000133226	SRRM1 subnetwork	0.355314	No
GO:0004518	nuclease activity	0.355476	No
MP:0002424	abnormal reticulocyte morphology	0.355598	No
ENSG00000125630	POLR1B subnetwork	0.355708	No
MP:0004392	abnormal CD8-positive T cell physiology	0.355888	No
ENSG00000164346	NSA2 subnetwork	0.355909	No
ENSG00000168872	DDX19A subnetwork	0.356102	No
ENSG00000126749	ENSG00000126749 subnetwork	0.356518	No
GO:0031593	polyubiquitin binding	0.356521	No
GO:0043331	response to dsRNA	0.356544	No
ENSG00000178035	IMPDH2 subnetwork	0.356589	No
KEGG_INTESTINAL_IMMUNE_NETWORK_FOR_IGA_PRODUCTION	KEGG_INTESTINAL_IMMUNE_NETWORK_FOR_IGA_PRODUCTION	0.356782	No
GO:0002819	regulation of adaptive immune response	0.356893	No
MP:0002696	decreased circulating glucagon level	0.357126	No
ENSG00000163814	CDCP1 subnetwork	0.357168	No
GO:0042058	regulation of epidermal growth factor receptor signaling pathway	0.3572	No
GO:0019903	protein phosphatase binding	0.357501	No
GO:0032620	interleukin-17 production	0.357923	No
GO:0032660	regulation of interleukin-17 production	0.357923	No
MP:0001004	abnormal retinal photoreceptor morphology	0.357957	No
GO:0015145	monosaccharide transmembrane transporter activity	0.358146	No
ENSG00000138448	ITGAV subnetwork	0.358162	No
KEGG_RENIN_ANGIOTENSIN_SYSTEM	KEGG_RENIN_ANGIOTENSIN_SYSTEM	0.358556	No
ENSG00000180879	SSR4 subnetwork	0.358567	No
ENSG00000188419	CHM subnetwork	0.35883	No
GO:0043124	negative regulation of I-kappaB kinase/NF-kappaB cascade	0.358843	No
MP:0008673	decreased interleukin-13 secretion	0.358929	No
GO:0060324	face development	0.358929	No
ENSG00000204590	GNL1 subnetwork	0.359017	No
ENSG00000206412	GNL1 subnetwork	0.359017	No
ENSG00000206492	GNL1 subnetwork	0.359017	No
ENSG00000144668	ITGA9 subnetwork	0.359097	No
GO:0002274	myeloid leukocyte activation	0.359141	No
GO:0071214	cellular response to abiotic stimulus	0.359474	No
ENSG00000128591	FLNC subnetwork	0.359481	No
GO:0008483	transaminase activity	0.359489	No
GO:0045768	positive regulation of anti-apoptosis	0.359909	No
ENSG00000173726	TOMM20 subnetwork	0.359913	No
ENSG00000067704	IARS2 subnetwork	0.360026	No
GO:0060076	excitatory synapse	0.360041	No
MP:0002836	abnormal chorion morphology	0.360074	No
ENSG00000105647	PIK3R2 subnetwork	0.360168	No
MP:0008050	decreased memory T cell number	0.36033	No
ENSG00000115207	GTF3C2 subnetwork	0.360453	No
GO:0007184	SMAD protein import into nucleus	0.36065	No
ENSG00000158486	DNAH3 subnetwork	0.360795	No
GO:0008028	monocarboxylic acid transmembrane transporter activity	0.360812	No
MP:0000512	intestinal ulcer	0.360859	No
ENSG00000113758	DBN1 subnetwork	0.36104	No
GO:0000041	transition metal ion transport	0.36137	No
GO:0071855	neuropeptide receptor binding	0.361672	No
ENSG00000176476	CCDC101 subnetwork	0.361802	No
MP:0000808	abnormal hippocampus development	0.362348	No
GO:0002821	positive regulation of adaptive immune response	0.362998	No
ENSG00000014216	CAPN1 subnetwork	0.363242	No
ENSG00000065883	CDK13 subnetwork	0.363296	No
GO:0046527	glucosyltransferase activity	0.363324	No
MP:0010465	aberrant origin of the right subclavian artery	0.363359	No
GO:0051219	phosphoprotein binding	0.363377	No
ENSG00000137171	KLC4 subnetwork	0.363844	No
ENSG00000179262	RAD23A subnetwork	0.363942	No
REACTOME_MRNA_SPLICING_:_MINOR_PATHWAY	REACTOME_MRNA_SPLICING_:_MINOR_PATHWAY	0.36399	No
GO:0032663	regulation of interleukin-2 production	0.364003	No
GO:0018108	peptidyl-tyrosine phosphorylation	0.364007	No
GO:0006882	cellular zinc ion homeostasis	0.364167	No
GO:0055069	zinc ion homeostasis	0.364167	No
ENSG00000126005	ENSG00000126005 subnetwork	0.364196	No
MP:0001931	abnormal oogenesis	0.364361	No
MP:0011228	abnormal vitamin D level	0.364572	No
GO:0010001	glial cell differentiation	0.364587	No
GO:0030163	protein catabolic process	0.364698	No
GO:0030282	bone mineralization	0.364727	No
GO:0001933	negative regulation of protein phosphorylation	0.364899	No
ENSG00000138674	SEC31A subnetwork	0.364978	No
ENSG00000125378	BMP4 subnetwork	0.365103	No
ENSG00000196586	MYO6 subnetwork	0.365134	No
MP:0000060	delayed bone ossification	0.365155	No
GO:0001829	trophectodermal cell differentiation	0.365336	No
MP:0008682	decreased interleukin-17 secretion	0.365452	No
ENSG00000110436	SLC1A2 subnetwork	0.365512	No
ENSG00000069399	BCL3 subnetwork	0.365535	No
GO:0016922	ligand-dependent nuclear receptor binding	0.365554	No
MP:0009780	abnormal chondrocyte physiology	0.365847	No
ENSG00000100722	ZC3H14 subnetwork	0.365946	No
GO:0051044	positive regulation of membrane protein ectodomain proteolysis	0.365963	No
ENSG00000124193	SRSF6 subnetwork	0.366046	No
MP:0003071	decreased vascular permeability	0.366157	No
ENSG00000088035	ALG6 subnetwork	0.366245	No
ENSG00000118513	MYB subnetwork	0.366308	No
MP:0002782	abnormal testes secretion	0.366545	No
MP:0002855	abnormal cochlear ganglion morphology	0.36661	No
ENSG00000129250	KIF1C subnetwork	0.366733	No
GO:0004697	protein kinase C activity	0.366755	No
ENSG00000125084	WNT1 subnetwork	0.366779	No
GO:0005938	cell cortex	0.366831	No
MP:0003912	decreased drinking behavior	0.366923	No
ENSG00000138385	SSB subnetwork	0.367253	No
KEGG_B_CELL_RECEPTOR_SIGNALING_PATHWAY	KEGG_B_CELL_RECEPTOR_SIGNALING_PATHWAY	0.367267	No
GO:0015914	phospholipid transport	0.367357	No
MP:0002834	decreased heart weight	0.367658	No
MP:0010144	abnormal tumor vascularization	0.367695	No
ENSG00000037241	RPL26L1 subnetwork	0.367831	No
ENSG00000127329	PTPRB subnetwork	0.367836	No
GO:0001047	core promoter binding	0.367848	No
GO:0015116	sulfate transmembrane transporter activity	0.368026	No
GO:0072203	cell proliferation involved in metanephros development	0.368222	No
MP:0001313	increased incidence of corneal inflammation	0.368261	No
ENSG00000129083	COPB1 subnetwork	0.368276	No
GO:0048486	parasympathetic nervous system development	0.368301	No
ENSG00000103502	CDIPT subnetwork	0.368379	No
ENSG00000168280	KIF5C subnetwork	0.368429	No
ENSG00000179071	CCDC89 subnetwork	0.368607	No
ENSG00000100325	ASCC2 subnetwork	0.368701	No
GO:0060325	face morphogenesis	0.368783	No
REACTOME_PREFOLDIN_MEDIATED_TRANSFER_OF_SUBSTRATE__TO_CCTTRIC	REACTOME_PREFOLDIN_MEDIATED_TRANSFER_OF_SUBSTRATE__TO_CCTTRIC	0.368845	No
REACTOME_COOPERATION_OF_PREFOLDIN_AND_TRICCCT__IN_ACTIN_AND_TUBULIN_FOLDING	REACTOME_COOPERATION_OF_PREFOLDIN_AND_TRICCCT__IN_ACTIN_AND_TUBULIN_FOLDING	0.368845	No
ENSG00000133818	RRAS2 subnetwork	0.368847	No
ENSG00000152942	RAD17 subnetwork	0.368871	No
ENSG00000115233	PSMD14 subnetwork	0.368902	No
GO:0090009	primitive streak formation	0.368942	No
MP:0000358	abnormal cell morphology	0.369113	No
ENSG00000149968	MMP3 subnetwork	0.369212	No
ENSG00000134588	USP26 subnetwork	0.36928	No
ENSG00000172340	SUCLG2 subnetwork	0.369307	No
GO:2000602	regulation of interphase of mitotic cell cycle	0.369348	No
GO:0014074	response to purine-containing compound	0.369389	No
ENSG00000100129	EIF3L subnetwork	0.369531	No
ENSG00000126768	TIMM17B subnetwork	0.369541	No
ENSG00000182117	NOP10 subnetwork	0.36961	No
ENSG00000072501	SMC1A subnetwork	0.369715	No
ENSG00000102030	NAA10 subnetwork	0.369716	No
ENSG00000055044	NOP58 subnetwork	0.369732	No
ENSG00000133027	PEMT subnetwork	0.369803	No
ENSG00000174405	LIG4 subnetwork	0.36996	No
GO:0008536	Ran GTPase binding	0.370057	No
GO:0051017	actin filament bundle assembly	0.370321	No
ENSG00000170579	DLGAP1 subnetwork	0.370445	No
GO:0032355	response to estradiol stimulus	0.370482	No
ENSG00000158406	HIST1H4H subnetwork	0.370667	No
ENSG00000197837	HIST4H4 subnetwork	0.370667	No
ENSG00000197061	HIST1H4C subnetwork	0.370667	No
ENSG00000197914	HIST1H4K subnetwork	0.370667	No
ENSG00000197238	HIST1H4J subnetwork	0.370667	No
ENSG00000124529	HIST1H4B subnetwork	0.370667	No
ENSG00000198518	HIST1H4E subnetwork	0.370667	No
ENSG00000188987	HIST1H4D subnetwork	0.370667	No
ENSG00000198327	HIST1H4F subnetwork	0.370667	No
ENSG00000182217	HIST2H4B subnetwork	0.370667	No
ENSG00000198558	HIST1H4L subnetwork	0.370667	No
ENSG00000198339	HIST1H4I subnetwork	0.370667	No
ENSG00000196176	HIST1H4A subnetwork	0.370667	No
ENSG00000183941	HIST2H4A subnetwork	0.370667	No
REACTOME_MRNA_SPLICING_:_MAJOR_PATHWAY	REACTOME_MRNA_SPLICING_:_MAJOR_PATHWAY	0.370791	No
REACTOME_MRNA_SPLICING	REACTOME_MRNA_SPLICING	0.370791	No
ENSG00000099864	PALM subnetwork	0.370833	No
ENSG00000185499	MUC1 subnetwork	0.370862	No
GO:0051043	regulation of membrane protein ectodomain proteolysis	0.370873	No
MP:0004740	sensorineural hearing loss	0.371086	No
GO:0002824	positive regulation of adaptive immune response based on somatic recombination of immune receptors built from immunoglobulin superfamily domains	0.37118	No
REACTOME_TRANSFERRIN_ENDOCYTOSIS_AND_RECYCLING	REACTOME_TRANSFERRIN_ENDOCYTOSIS_AND_RECYCLING	0.371249	No
GO:0070509	calcium ion import	0.3714	No
MP:0010454	abnormal truncus arteriosus septation	0.371659	No
MP:0002813	microcytosis	0.371679	No
ENSG00000128602	SMO subnetwork	0.372176	No
GO:0008641	small protein activating enzyme activity	0.372398	No
ENSG00000126214	KLC1 subnetwork	0.372615	No
ENSG00000113522	RAD50 subnetwork	0.3729	No
MP:0005671	abnormal response to transplant	0.373134	No
REACTOME_UNWINDING_OF_DNA	REACTOME_UNWINDING_OF_DNA	0.373151	No
MP:0001684	abnormal axial mesoderm	0.373152	No
GO:0004843	ubiquitin-specific protease activity	0.373599	No
ENSG00000055163	CYFIP2 subnetwork	0.373678	No
ENSG00000105663	ENSG00000105663 subnetwork	0.373888	No
ENSG00000114391	RPL24 subnetwork	0.374008	No
GO:0014896	muscle hypertrophy	0.374295	No
ENSG00000007171	NOS2 subnetwork	0.374317	No
GO:0051250	negative regulation of lymphocyte activation	0.374529	No
GO:0050863	regulation of T cell activation	0.374567	No
GO:0009744	response to sucrose stimulus	0.374748	No
GO:0034285	response to disaccharide stimulus	0.374748	No
MP:0003985	renal fibrosis	0.374755	No
MP:0001222	epidermal hyperplasia	0.374793	No
KEGG_NATURAL_KILLER_CELL_MEDIATED_CYTOTOXICITY	KEGG_NATURAL_KILLER_CELL_MEDIATED_CYTOTOXICITY	0.374997	No
ENSG00000188404	SELL subnetwork	0.375056	No
MP:0003849	greasy coat	0.375112	No
MP:0009640	abnormal renal tubule epithelium morphology	0.375342	No
GO:0000079	regulation of cyclin-dependent protein kinase activity	0.375472	No
MP:0003408	increased width of hypertrophic chondrocyte zone	0.375731	No
ENSG00000157077	ZFYVE9 subnetwork	0.375894	No
ENSG00000033050	ABCF2 subnetwork	0.375947	No
MP:0004734	small thoracic cavity	0.376034	No
GO:0031625	ubiquitin protein ligase binding	0.37609	No
GO:2000514	regulation of CD4-positive, alpha-beta T cell activation	0.376206	No
GO:0002576	platelet degranulation	0.376285	No
GO:0032107	regulation of response to nutrient levels	0.376334	No
GO:0032104	regulation of response to extracellular stimulus	0.376334	No
ENSG00000131467	PSME3 subnetwork	0.376524	No
GO:0045685	regulation of glial cell differentiation	0.37665	No
GO:0008171	O-methyltransferase activity	0.37673	No
ENSG00000148498	PARD3 subnetwork	0.376888	No
ENSG00000157873	TNFRSF14 subnetwork	0.37693	No
REACTOME_SEMA3A:PLEXIN_REPULSION_SIGNALING_BY_INHIBITING_INTEGRIN_ADHESION	REACTOME_SEMA3A:PLEXIN_REPULSION_SIGNALING_BY_INHIBITING_INTEGRIN_ADHESION	0.377036	No
ENSG00000184985	SORCS2 subnetwork	0.377099	No
REACTOME_ACTIVATION_OF_CHAPERONES_BY_IRE1ALPHA	REACTOME_ACTIVATION_OF_CHAPERONES_BY_IRE1ALPHA	0.377228	No
ENSG00000172216	CEBPB subnetwork	0.377241	No
ENSG00000165029	ABCA1 subnetwork	0.377612	No
GO:0042446	hormone biosynthetic process	0.377618	No
ENSG00000177463	NR2C2 subnetwork	0.37765	No
GO:0071158	positive regulation of cell cycle arrest	0.377737	No
MP:0004046	abnormal mitosis	0.377737	No
MP:0002021	increased incidence of induced tumors	0.377805	No
ENSG00000103187	COTL1 subnetwork	0.377841	No
GO:0033032	regulation of myeloid cell apoptotic process	0.377948	No
MP:0002027	lung adenocarcinoma	0.378115	No
ENSG00000153208	MERTK subnetwork	0.378122	No
GO:0019637	organophosphate metabolic process	0.378296	No
ENSG00000185518	SV2B subnetwork	0.378437	No
ENSG00000145675	PIK3R1 subnetwork	0.378438	No
GO:0042745	circadian sleep/wake cycle	0.378517	No
GO:0022407	regulation of cell-cell adhesion	0.378541	No
GO:0035255	ionotropic glutamate receptor binding	0.378783	No
REACTOME_DEADENYLATION_OF_MRNA	REACTOME_DEADENYLATION_OF_MRNA	0.378841	No
GO:0009620	response to fungus	0.378957	No
MP:0002080	prenatal lethality	0.379086	No
ENSG00000070061	IKBKAP subnetwork	0.379245	No
ENSG00000053372	MRTO4 subnetwork	0.379484	No
ENSG00000101096	NFATC2 subnetwork	0.379584	No
ENSG00000162244	RPL29 subnetwork	0.379744	No
ENSG00000100479	POLE2 subnetwork	0.379771	No
ENSG00000140694	PARN subnetwork	0.379839	No
ENSG00000182054	IDH2 subnetwork	0.379978	No
GO:0042308	negative regulation of protein import into nucleus	0.379994	No
GO:0009110	vitamin biosynthetic process	0.380058	No
GO:0035051	cardiac cell differentiation	0.380091	No
GO:0016655	oxidoreductase activity, acting on NADH or NADPH, quinone or similar compound as acceptor	0.380123	No
MP:0004527	abnormal outer hair cell stereociliary bundle morphology	0.380387	No
ENSG00000125835	SNRPB subnetwork	0.380476	No
GO:0030662	coated vesicle membrane	0.380615	No
MP:0005241	abnormal retinal ganglion layer morphology	0.380738	No
ENSG00000105821	DNAJC2 subnetwork	0.380904	No
MP:0003884	decreased macrophage cell number	0.38093	No
ENSG00000153094	BCL2L11 subnetwork	0.381047	No
ENSG00000168040	FADD subnetwork	0.381076	No
ENSG00000214485	ENSG00000214485 subnetwork	0.381091	No
GO:0071902	positive regulation of protein serine/threonine kinase activity	0.381218	No
GO:0002262	myeloid cell homeostasis	0.38127	No
ENSG00000105486	LIG1 subnetwork	0.381356	No
MP:0001666	abnormal intestinal absorption	0.381432	No
ENSG00000163519	TRAT1 subnetwork	0.38154	No
ENSG00000149091	DGKZ subnetwork	0.381579	No
GO:0051537	2 iron, 2 sulfur cluster binding	0.381902	No
MP:0004765	decreased brainstem auditory evoked potential	0.382033	No
MP:0004957	abnormal blastocyst morphology	0.38212	No
MP:0002957	intestinal adenocarcinoma	0.382166	No
MP:0005168	abnormal female meiosis	0.382179	No
MP:0000716	abnormal immune system cell morphology	0.38234	No
GO:0002507	tolerance induction	0.382573	No
GO:0045599	negative regulation of fat cell differentiation	0.382607	No
REACTOME_NUCLEAR_SIGNALING_BY_ERBB4	REACTOME_NUCLEAR_SIGNALING_BY_ERBB4	0.382834	No
ENSG00000123106	CCDC91 subnetwork	0.383023	No
MP:0003087	absent allantois	0.383223	No
GO:0003044	regulation of systemic arterial blood pressure mediated by a chemical signal	0.38326	No
ENSG00000085978	ATG16L1 subnetwork	0.383468	No
ENSG00000188878	FBF1 subnetwork	0.383533	No
MP:0008261	arrest of male meiosis	0.383587	No
MP:0004181	abnormal carotid artery morphology	0.383639	No
ENSG00000142539	SPIB subnetwork	0.383968	No
GO:0051087	chaperone binding	0.384011	No
ENSG00000111276	CDKN1B subnetwork	0.384104	No
MP:0000471	abnormal stomach epithelium morphology	0.384252	No
ENSG00000204843	DCTN1 subnetwork	0.38427	No
GO:0016502	nucleotide receptor activity	0.38434	No
GO:0001614	purinergic nucleotide receptor activity	0.38434	No
ENSG00000099308	MAST3 subnetwork	0.384639	No
ENSG00000169136	ATF5 subnetwork	0.384771	No
REACTOME_BASIGIN_INTERACTIONS	REACTOME_BASIGIN_INTERACTIONS	0.384887	No
GO:0070491	repressing transcription factor binding	0.384917	No
GO:0045619	regulation of lymphocyte differentiation	0.384919	No
ENSG00000100412	ACO2 subnetwork	0.385022	No
MP:0003157	impaired muscle relaxation	0.385093	No
GO:0015833	peptide transport	0.385118	No
GO:2000191	regulation of fatty acid transport	0.385136	No
ENSG00000159788	RGS12 subnetwork	0.385181	No
ENSG00000126351	THRA subnetwork	0.385205	No
ENSG00000128609	NDUFA5 subnetwork	0.385263	No
ENSG00000169682	SPNS1 subnetwork	0.385718	No
ENSG00000187953	ENSG00000187953 subnetwork	0.385912	No
ENSG00000122512	PMS2 subnetwork	0.385912	No
GO:0002902	regulation of B cell apoptotic process	0.385971	No
GO:0006026	aminoglycan catabolic process	0.386004	No
GO:0046519	sphingoid metabolic process	0.386021	No
ENSG00000112640	PPP2R5D subnetwork	0.386138	No
ENSG00000111530	CAND1 subnetwork	0.386738	No
GO:0001954	positive regulation of cell-matrix adhesion	0.386776	No
GO:0032740	positive regulation of interleukin-17 production	0.386827	No
ENSG00000101452	DHX35 subnetwork	0.387175	No
ENSG00000197442	MAP3K5 subnetwork	0.38718	No
ENSG00000213199	ACCN3 subnetwork	0.387525	No
ENSG00000127947	PTPN12 subnetwork	0.387683	No
REACTOME_CLATHRIN_DERIVED_VESICLE_BUDDING	REACTOME_CLATHRIN_DERIVED_VESICLE_BUDDING	0.387856	No
REACTOME_TRANS:GOLGI_NETWORK_VESICLE_BUDDING	REACTOME_TRANS:GOLGI_NETWORK_VESICLE_BUDDING	0.387856	No
ENSG00000105810	CDK6 subnetwork	0.387897	No
GO:0046633	alpha-beta T cell proliferation	0.388061	No
ENSG00000061273	HDAC7 subnetwork	0.388063	No
ENSG00000168385	SEPT2 subnetwork	0.388326	No
ENSG00000122025	FLT3 subnetwork	0.388344	No
ENSG00000143499	SMYD2 subnetwork	0.388383	No
GO:0004540	ribonuclease activity	0.388427	No
MP:0004189	abnormal alveolar process morphology	0.388434	No
MP:0002947	hemangioma	0.38861	No
ENSG00000115275	MOGS subnetwork	0.389052	No
MP:0003232	abnormal forebrain development	0.389136	No
ENSG00000130939	UBE4B subnetwork	0.389146	No
ENSG00000100253	MIOX subnetwork	0.389344	No
ENSG00000181085	MAPK15 subnetwork	0.389431	No
MP:0001545	abnormal hematopoietic system physiology	0.389537	No
MP:0002133	abnormal respiratory system physiology	0.389611	No
ENSG00000120709	FAM53C subnetwork	0.389755	No
GO:0050821	protein stabilization	0.389928	No
MP:0005669	increased circulating leptin level	0.389964	No
GO:0003254	regulation of membrane depolarization	0.390185	No
GO:0009163	nucleoside biosynthetic process	0.390583	No
ENSG00000112304	ACOT13 subnetwork	0.390729	No
ENSG00000144191	CNGA3 subnetwork	0.390767	No
ENSG00000140538	NTRK3 subnetwork	0.390883	No
ENSG00000142684	ZNF593 subnetwork	0.390907	No
ENSG00000145332	KLHL8 subnetwork	0.391095	No
ENSG00000137693	YAP1 subnetwork	0.391268	No
REACTOME_VIRAL_MRNA_TRANSLATION	REACTOME_VIRAL_MRNA_TRANSLATION	0.391274	No
MP:0006398	increased long bone epiphyseal plate size	0.391444	No
ENSG00000115596	WNT6 subnetwork	0.391475	No
ENSG00000093100	ENSG00000093100 subnetwork	0.391515	No
ENSG00000092969	TGFB2 subnetwork	0.391537	No
ENSG00000062038	CDH3 subnetwork	0.391687	No
ENSG00000198641	ENSG00000198641 subnetwork	0.391713	No
GO:0042771	DNA damage response, signal transduction by p53 class mediator resulting in induction of apoptosis	0.391845	No
ENSG00000167553	TUBA1C subnetwork	0.391987	No
ENSG00000113460	BRIX1 subnetwork	0.392149	No
ENSG00000180098	TRNAU1AP subnetwork	0.392217	No
ENSG00000104221	BRF2 subnetwork	0.392601	No
GO:0035329	hippo signaling cascade	0.392758	No
REACTOME_REGULATION_OF_PYRUVATE_DEHYDROGENASE_PDH_COMPLEX	REACTOME_REGULATION_OF_PYRUVATE_DEHYDROGENASE_PDH_COMPLEX	0.392808	No
GO:0016706	oxidoreductase activity, acting on paired donors, with incorporation or reduction of molecular oxygen, 2-oxoglutarate as one donor, and incorporation of one atom each of oxygen into both donors	0.392923	No
ENSG00000171365	CLCN5 subnetwork	0.393026	No
GO:0032715	negative regulation of interleukin-6 production	0.393169	No
GO:0016881	acid-amino acid ligase activity	0.393253	No
MP:0003049	abnormal lumbar vertebrae morphology	0.393319	No
GO:0042552	myelination	0.393413	No
ENSG00000005022	SLC25A5 subnetwork	0.39345	No
KEGG_DNA_REPLICATION	KEGG_DNA_REPLICATION	0.393473	No
ENSG00000055332	EIF2AK2 subnetwork	0.393475	No
MP:0008329	decreased somatotroph cell number	0.393595	No
ENSG00000125484	GTF3C4 subnetwork	0.393794	No
GO:0034061	DNA polymerase activity	0.39393	No
ENSG00000158195	WASF2 subnetwork	0.394051	No
ENSG00000115966	ATF2 subnetwork	0.394228	No
ENSG00000106992	AK1 subnetwork	0.394317	No
MP:0002682	decreased mature ovarian follicle number	0.394398	No
MP:0009402	decreased skeletal muscle fiber diameter	0.394952	No
ENSG00000138696	BMPR1B subnetwork	0.39499	No
ENSG00000060339	CCAR1 subnetwork	0.395091	No
GO:0016197	endosomal transport	0.395327	No
MP:0002687	oligozoospermia	0.395466	No
ENSG00000167900	TK1 subnetwork	0.395494	No
ENSG00000166135	HIF1AN subnetwork	0.395617	No
GO:0000790	nuclear chromatin	0.395918	No
GO:0006611	protein export from nucleus	0.395946	No
MP:0005554	decreased circulating creatinine level	0.396217	No
ENSG00000169047	IRS1 subnetwork	0.396332	No
ENSG00000107485	GATA3 subnetwork	0.396412	No
MP:0005630	increased lung weight	0.39642	No
ENSG00000102898	NUTF2 subnetwork	0.396452	No
MP:0003542	abnormal vascular endothelial cell development	0.396559	No
ENSG00000125818	PSMF1 subnetwork	0.39667	No
MP:0008825	abnormal cardiac epithelial to mesenchymal transition	0.396992	No
ENSG00000146109	ABT1 subnetwork	0.397049	No
ENSG00000117020	AKT3 subnetwork	0.397603	No
MP:0005405	axon degeneration	0.39763	No
ENSG00000131795	RBM8A subnetwork	0.397958	No
ENSG00000197111	PCBP2 subnetwork	0.397963	No
GO:0015296	anion:cation symporter activity	0.39819	No
ENSG00000091483	FH subnetwork	0.398373	No
ENSG00000158769	F11R subnetwork	0.398429	No
MP:0009907	decreased tongue size	0.398813	No
MP:0000048	abnormal stria vascularis morphology	0.399094	No
MP:0008918	microgliosis	0.399102	No
GO:0006921	cellular component disassembly involved in apoptotic process	0.399446	No
ENSG00000104921	FCER2 subnetwork	0.399493	No
ENSG00000136352	NKX2-1 subnetwork	0.399543	No
ENSG00000057663	ATG5 subnetwork	0.399553	No
ENSG00000169220	RGS14 subnetwork	0.399647	No
GO:0032570	response to progesterone stimulus	0.399855	No
ENSG00000213619	NDUFS3 subnetwork	0.39991	No
ENSG00000119421	NDUFA8 subnetwork	0.399914	No
ENSG00000170522	ELOVL6 subnetwork	0.400021	No
ENSG00000184863	RBM33 subnetwork	0.400043	No
ENSG00000104856	RELB subnetwork	0.400233	No
ENSG00000204351	SKIV2L subnetwork	0.400556	No
ENSG00000206267	ENSG00000206267 subnetwork	0.400556	No
GO:0032890	regulation of organic acid transport	0.400612	No
ENSG00000165733	BMS1 subnetwork	0.400806	No
GO:0045444	fat cell differentiation	0.40122	No
GO:0002703	regulation of leukocyte mediated immunity	0.401233	No
GO:0051251	positive regulation of lymphocyte activation	0.401487	No
GO:0060627	regulation of vesicle-mediated transport	0.401569	No
ENSG00000121691	CAT subnetwork	0.40164	No
GO:0046545	development of primary female sexual characteristics	0.402032	No
ENSG00000171552	BCL2L1 subnetwork	0.402313	No
GO:0019003	GDP binding	0.402369	No
MP:0001045	abnormal enteric ganglia morphology	0.402446	No
ENSG00000198001	IRAK4 subnetwork	0.402448	No
ENSG00000100644	HIF1A subnetwork	0.402511	No
ENSG00000100842	EFS subnetwork	0.402609	No
GO:0022804	active transmembrane transporter activity	0.402619	No
ENSG00000003400	CASP10 subnetwork	0.402648	No
GO:0030217	T cell differentiation	0.402682	No
MP:0011346	renal tubule atrophy	0.402721	No
ENSG00000086598	TMED2 subnetwork	0.402805	No
MP:0000889	abnormal cerebellar molecular layer	0.402811	No
REACTOME_GLUCOSE_TRANSPORT	REACTOME_GLUCOSE_TRANSPORT	0.402859	No
GO:0050714	positive regulation of protein secretion	0.403069	No
MP:0011260	abnormal head mesenchyme morphology	0.403464	No
GO:0030665	clathrin coated vesicle membrane	0.403505	No
MP:0004404	cochlear outer hair cell degeneration	0.403512	No
REACTOME_TIGHT_JUNCTION_INTERACTIONS	REACTOME_TIGHT_JUNCTION_INTERACTIONS	0.403738	No
GO:0046823	negative regulation of nucleocytoplasmic transport	0.403913	No
ENSG00000120800	UTP20 subnetwork	0.403929	No
ENSG00000107831	FGF8 subnetwork	0.404147	No
ENSG00000158815	FGF17 subnetwork	0.404147	No
ENSG00000156427	FGF18 subnetwork	0.404147	No
ENSG00000111241	FGF6 subnetwork	0.404147	No
ENSG00000070388	FGF22 subnetwork	0.404147	No
ENSG00000162344	FGF19 subnetwork	0.404147	No
GO:0016741	transferase activity, transferring one-carbon groups	0.404153	No
MP:0003352	increased circulating renin level	0.404217	No
ENSG00000147905	ZCCHC7 subnetwork	0.404236	No
MP:0000120	malocclusion	0.404364	No
ENSG00000117425	PTCH2 subnetwork	0.404385	No
ENSG00000108010	GLRX3 subnetwork	0.404442	No
ENSG00000141551	CSNK1D subnetwork	0.404804	No
ENSG00000120498	TEX11 subnetwork	0.404812	No
ENSG00000124228	DDX27 subnetwork	0.404864	No
MP:0009873	abnormal aorta tunica media morphology	0.404927	No
ENSG00000100767	PAPLN subnetwork	0.405058	No
ENSG00000027075	PRKCH subnetwork	0.405349	No
GO:0006986	response to unfolded protein	0.405614	No
ENSG00000118680	MYL12B subnetwork	0.405806	No
ENSG00000087245	MMP2 subnetwork	0.405813	No
GO:0000165	MAPK cascade	0.406003	No
ENSG00000124783	SSR1 subnetwork	0.406476	No
GO:0045580	regulation of T cell differentiation	0.406521	No
ENSG00000198211	TUBB3 subnetwork	0.406593	No
ENSG00000163530	DPPA2 subnetwork	0.406653	No
ENSG00000116251	RPL22 subnetwork	0.407038	No
GO:0008252	nucleotidase activity	0.407081	No
MP:0001919	abnormal reproductive system physiology	0.407183	No
MP:0003078	aphakia	0.407435	No
MP:0004384	small interparietal bone	0.407846	No
GO:0016894	endonuclease activity, active with either ribo- or deoxyribonucleic acids and producing 3'-phosphomonoesters	0.4079	No
ENSG00000108946	PRKAR1A subnetwork	0.407915	No
GO:0019233	sensory perception of pain	0.40821	No
ENSG00000123338	NCKAP1L subnetwork	0.408316	No
ENSG00000104497	SNX16 subnetwork	0.408362	No
MP:0002233	abnormal nose morphology	0.408419	No
ENSG00000198053	SIRPA subnetwork	0.408526	No
ENSG00000129460	NGDN subnetwork	0.408589	No
GO:0009914	hormone transport	0.408972	No
ENSG00000141052	MYOCD subnetwork	0.409094	No
REACTOME_ENDOSOMAL_SORTING_COMPLEX_REQUIRED_FOR_TRANSPORT_ESCRT	REACTOME_ENDOSOMAL_SORTING_COMPLEX_REQUIRED_FOR_TRANSPORT_ESCRT	0.40913	No
MP:0001433	polyphagia	0.409226	No
GO:0014044	Schwann cell development	0.409422	No
GO:0016485	protein processing	0.409471	No
GO:0051046	regulation of secretion	0.409637	No
GO:0060998	regulation of dendritic spine development	0.40964	No
GO:0046718	viral entry into host cell	0.409786	No
GO:0016791	phosphatase activity	0.409817	No
GO:0031902	late endosome membrane	0.41006	No
ENSG00000112335	SNX3 subnetwork	0.410183	No
GO:0001914	regulation of T cell mediated cytotoxicity	0.410309	No
ENSG00000206353	SKIV2L subnetwork	0.410468	No
GO:0001573	ganglioside metabolic process	0.410664	No
ENSG00000118523	CTGF subnetwork	0.410815	No
GO:0046330	positive regulation of JNK cascade	0.410975	No
ENSG00000090861	AARS subnetwork	0.410992	No
ENSG00000128692	ENSG00000128692 subnetwork	0.411246	No
GO:0015291	secondary active transmembrane transporter activity	0.411387	No
ENSG00000184900	SUMO3 subnetwork	0.411428	No
ENSG00000101400	SNTA1 subnetwork	0.411614	No
GO:0015293	symporter activity	0.411648	No
ENSG00000176248	ANAPC2 subnetwork	0.411655	No
GO:0019059	initiation of viral infection	0.411723	No
ENSG00000173757	STAT5B subnetwork	0.411802	No
MP:0008547	abnormal neocortex morphology	0.411949	No
GO:0060840	artery development	0.412016	No
ENSG00000115221	ITGB6 subnetwork	0.41207	No
ENSG00000092054	MYH7 subnetwork	0.41209	No
GO:0061001	regulation of dendritic spine morphogenesis	0.412097	No
ENSG00000037749	MFAP3 subnetwork	0.412113	No
ENSG00000100316	RPL3 subnetwork	0.412157	No
ENSG00000204673	AKT1S1 subnetwork	0.412556	No
ENSG00000196531	NACA subnetwork	0.412716	No
ENSG00000134640	MTNR1B subnetwork	0.41274	No
ENSG00000132432	SEC61G subnetwork	0.412785	No
MP:0003924	herniated diaphragm	0.412957	No
ENSG00000041982	TNC subnetwork	0.413038	No
ENSG00000150347	ARID5B subnetwork	0.413238	No
MP:0002747	abnormal aortic valve morphology	0.4134	No
GO:0016500	protein-hormone receptor activity	0.413741	No
ENSG00000106546	AHR subnetwork	0.413853	No
ENSG00000138101	DTNB subnetwork	0.41409	No
ENSG00000135547	HEY2 subnetwork	0.414242	No
MP:0004725	decreased platelet serotonin level	0.41426	No
GO:0003785	actin monomer binding	0.414314	No
ENSG00000090615	GOLGA3 subnetwork	0.414393	No
MP:0010264	increased hepatoma incidence	0.414617	No
ENSG00000049246	PER3 subnetwork	0.414696	No
GO:0007176	regulation of epidermal growth factor-activated receptor activity	0.415126	No
GO:0000084	S phase of mitotic cell cycle	0.415195	No
ENSG00000181788	SIAH2 subnetwork	0.415281	No
GO:0046328	regulation of JNK cascade	0.415314	No
ENSG00000166793	YPEL4 subnetwork	0.41557	No
REACTOME_SMOOTH_MUSCLE_CONTRACTION	REACTOME_SMOOTH_MUSCLE_CONTRACTION	0.415644	No
ENSG00000206379	FLOT1 subnetwork	0.41573	No
ENSG00000137312	FLOT1 subnetwork	0.41573	No
ENSG00000206480	FLOT1 subnetwork	0.41573	No
ENSG00000116062	MSH6 subnetwork	0.415772	No
MP:0008872	abnormal physiological response to xenobiotic	0.416034	No
ENSG00000214122	ENSG00000214122 subnetwork	0.416072	No
GO:0009116	nucleoside metabolic process	0.416094	No
MP:0005222	abnormal somite size	0.416154	No
ENSG00000182533	CAV3 subnetwork	0.416237	No
GO:0046930	pore complex	0.416323	No
GO:0002577	regulation of antigen processing and presentation	0.416334	No
ENSG00000104915	STX10 subnetwork	0.416552	No
ENSG00000134243	SORT1 subnetwork	0.41672	No
GO:0015171	amino acid transmembrane transporter activity	0.416749	No
GO:0034764	positive regulation of transmembrane transport	0.416794	No
MP:0001680	abnormal mesoderm development	0.416905	No
ENSG00000108094	CUL2 subnetwork	0.416983	No
ENSG00000116350	SRSF4 subnetwork	0.417016	No
ENSG00000136450	SRSF1 subnetwork	0.417091	No
GO:0051091	positive regulation of sequence-specific DNA binding transcription factor activity	0.41725	No
GO:0032332	positive regulation of chondrocyte differentiation	0.417396	No
GO:0048471	perinuclear region of cytoplasm	0.417826	No
ENSG00000159692	CTBP1 subnetwork	0.417971	No
KEGG_LEUKOCYTE_TRANSENDOTHELIAL_MIGRATION	KEGG_LEUKOCYTE_TRANSENDOTHELIAL_MIGRATION	0.418069	No
GO:0016493	C-C chemokine receptor activity	0.418084	No
ENSG00000067066	SP100 subnetwork	0.418118	No
ENSG00000152234	ATP5A1 subnetwork	0.418316	No
MP:0001129	impaired ovarian folliculogenesis	0.418378	No
MP:0005564	increased hemoglobin content	0.418497	No
GO:0001570	vasculogenesis	0.418536	No
MP:0004924	abnormal behavior	0.4186	No
ENSG00000067208	EVI5 subnetwork	0.41864	No
ENSG00000166411	IDH3A subnetwork	0.418693	No
ENSG00000204469	PRRC2A subnetwork	0.41882	No
ENSG00000169062	UPF3A subnetwork	0.419148	No
GO:0006957	complement activation, alternative pathway	0.419427	No
GO:0043218	compact myelin	0.419469	No
MP:0004938	dilated vasculature	0.41955	No
ENSG00000141446	ESCO1 subnetwork	0.419651	No
ENSG00000107789	MINPP1 subnetwork	0.419653	No
GO:0042063	gliogenesis	0.419676	No
ENSG00000147416	ATP6V1B2 subnetwork	0.419793	No
GO:0043279	response to alkaloid	0.419863	No
GO:0042626	ATPase activity, coupled to transmembrane movement of substances	0.419948	No
MP:0004567	decreased myocardial fiber number	0.420165	No
ENSG00000138794	CASP6 subnetwork	0.420288	No
GO:0060053	neurofilament cytoskeleton	0.420379	No
MP:0006301	abnormal mesenchyme morphology	0.420418	No
MP:0003817	abnormal pituitary diverticulum morphology	0.420443	No
MP:0001698	decreased embryo size	0.420462	No
MP:0004163	abnormal adenohypophysis morphology	0.42053	No
MP:0004739	conductive hearing loss	0.420584	No
ENSG00000075388	FGF4 subnetwork	0.420708	No
REACTOME_CITRIC_ACID_CYCLE_TCA_CYCLE	REACTOME_CITRIC_ACID_CYCLE_TCA_CYCLE	0.420777	No
ENSG00000128829	EIF2AK4 subnetwork	0.420793	No
ENSG00000144566	RAB5A subnetwork	0.420808	No
ENSG00000183918	SH2D1A subnetwork	0.420896	No
ENSG00000088205	DDX18 subnetwork	0.421158	No
ENSG00000105323	HNRNPUL1 subnetwork	0.421343	No
ENSG00000101751	POLI subnetwork	0.421548	No
ENSG00000123143	PKN1 subnetwork	0.42198	No
MP:0003231	abnormal placenta vasculature	0.421983	No
ENSG00000204967	PCDHA4 subnetwork	0.422559	No
MP:0001750	increased circulating follicle stimulating hormone level	0.422587	No
ENSG00000158169	FANCC subnetwork	0.422711	No
ENSG00000182195	LDOC1 subnetwork	0.422767	No
REACTOME_ACTIVATION_OF_CHAPERONES_BY_ATF6:ALPHA	REACTOME_ACTIVATION_OF_CHAPERONES_BY_ATF6:ALPHA	0.422785	No
ENSG00000105974	CAV1 subnetwork	0.422858	No
GO:0019843	rRNA binding	0.422982	No
MP:0004057	thin myocardium compact layer	0.423068	No
GO:0070371	ERK1 and ERK2 cascade	0.423237	No
GO:0002831	regulation of response to biotic stimulus	0.423362	No
GO:0045078	positive regulation of interferon-gamma biosynthetic process	0.423504	No
ENSG00000079432	CIC subnetwork	0.42357	No
GO:0005246	calcium channel regulator activity	0.423657	No
GO:0005072	transforming growth factor beta receptor, cytoplasmic mediator activity	0.423706	No
GO:0007276	gamete generation	0.423715	No
ENSG00000173674	EIF1AX subnetwork	0.423763	No
GO:0001783	B cell apoptotic process	0.423798	No
REACTOME_TRANSMEMBRANE_TRANSPORT_OF_SMALL_MOLECULES	REACTOME_TRANSMEMBRANE_TRANSPORT_OF_SMALL_MOLECULES	0.423857	No
ENSG00000185046	ANKS1B subnetwork	0.42393	No
MP:0008083	decreased single-positive T cell number	0.423974	No
GO:0060348	bone development	0.423987	No
ENSG00000174231	PRPF8 subnetwork	0.424014	No
GO:0030002	cellular anion homeostasis	0.424014	No
ENSG00000088930	XRN2 subnetwork	0.424055	No
ENSG00000065154	OAT subnetwork	0.424095	No
GO:2000108	positive regulation of leukocyte apoptotic process	0.424437	No
ENSG00000100519	PSMC6 subnetwork	0.424508	No
ENSG00000136504	KAT7 subnetwork	0.424513	No
ENSG00000103426	CORO7 subnetwork	0.424668	No
GO:0007140	male meiosis	0.424894	No
ENSG00000096746	HNRNPH3 subnetwork	0.424982	No
GO:0071837	HMG box domain binding	0.425094	No
GO:0032459	regulation of protein oligomerization	0.425183	No
GO:0060740	prostate gland epithelium morphogenesis	0.425281	No
ENSG00000196419	XRCC6 subnetwork	0.425311	No
GO:0030673	axolemma	0.425322	No
GO:0015179	L-amino acid transmembrane transporter activity	0.42534	No
REACTOME_REGULATION_OF_SIGNALING_BY_CBL	REACTOME_REGULATION_OF_SIGNALING_BY_CBL	0.42546	No
GO:0015980	energy derivation by oxidation of organic compounds	0.425604	No
ENSG00000020577	SAMD4A subnetwork	0.425667	No
GO:0070664	negative regulation of leukocyte proliferation	0.426019	No
ENSG00000101365	IDH3B subnetwork	0.426278	No
ENSG00000122778	KIAA1549 subnetwork	0.426431	No
GO:0008214	protein dealkylation	0.426629	No
GO:0006482	protein demethylation	0.426629	No
ENSG00000149100	EIF3M subnetwork	0.427033	No
GO:0043011	myeloid dendritic cell differentiation	0.427034	No
ENSG00000165140	FBP1 subnetwork	0.427035	No
MP:0001602	impaired myelopoiesis	0.42766	No
ENSG00000130414	NDUFA10 subnetwork	0.42771	No
ENSG00000196782	MAML3 subnetwork	0.427753	No
ENSG00000008988	RPS20 subnetwork	0.427989	No
ENSG00000169992	NLGN2 subnetwork	0.42804	No
GO:0045070	positive regulation of viral genome replication	0.428062	No
GO:0060323	head morphogenesis	0.42822	No
ENSG00000100294	MCAT subnetwork	0.428529	No
ENSG00000137203	TFAP2A subnetwork	0.428735	No
ENSG00000043093	DCUN1D1 subnetwork	0.428808	No
GO:0005840	ribosome	0.429012	No
GO:0000979	RNA polymerase II core promoter sequence-specific DNA binding	0.429055	No
ENSG00000196083	IL1RAP subnetwork	0.429256	No
ENSG00000024422	EHD2 subnetwork	0.4294	No
MP:0000592	short tail	0.42946	No
ENSG00000100852	ARHGAP5 subnetwork	0.429507	No
ENSG00000184343	SRPK3 subnetwork	0.429529	No
ENSG00000178409	BEND3 subnetwork	0.429559	No
ENSG00000147044	CASK subnetwork	0.429873	No
ENSG00000086102	NFX1 subnetwork	0.430073	No
MP:0002812	spherocytosis	0.430105	No
ENSG00000100364	KIAA0930 subnetwork	0.430112	No
ENSG00000178952	TUFM subnetwork	0.43045	No
ENSG00000134259	NGF subnetwork	0.430578	No
ENSG00000168477	TNXB subnetwork	0.430712	No
GO:0046320	regulation of fatty acid oxidation	0.43096	No
ENSG00000164162	ANAPC10 subnetwork	0.431356	No
ENSG00000094796	KRT31 subnetwork	0.431362	No
ENSG00000174720	LARP7 subnetwork	0.431801	No
GO:0015175	neutral amino acid transmembrane transporter activity	0.431853	No
ENSG00000119812	FAM98A subnetwork	0.431886	No
GO:0007548	sex differentiation	0.432215	No
GO:0051180	vitamin transport	0.432226	No
GO:0001659	temperature homeostasis	0.432673	No
MP:0005326	abnormal podocyte morphology	0.432751	No
ENSG00000131746	TNS4 subnetwork	0.432849	No
GO:0048708	astrocyte differentiation	0.432859	No
MP:0004471	short nasal bone	0.432899	No
ENSG00000068394	GPKOW subnetwork	0.432968	No
MP:0000952	abnormal CNS glial cell morphology	0.432988	No
ENSG00000157193	LRP8 subnetwork	0.433002	No
MP:0002801	abnormal long term object recognition memory	0.433124	No
ENSG00000143748	NVL subnetwork	0.433154	No
GO:0014066	regulation of phosphatidylinositol 3-kinase cascade	0.433312	No
ENSG00000186446	ZNF501 subnetwork	0.433365	No
ENSG00000196923	PDLIM7 subnetwork	0.433447	No
GO:0045736	negative regulation of cyclin-dependent protein kinase activity	0.433505	No
MP:0008584	photoreceptor outer segment degeneration	0.433541	No
MP:0004045	abnormal cell cycle checkpoint function	0.433561	No
GO:0055017	cardiac muscle tissue growth	0.433592	No
ENSG00000165966	PDZRN4 subnetwork	0.433594	No
MP:0004813	absent linear vestibular evoked potential	0.434242	No
ENSG00000153563	CD8A subnetwork	0.434326	No
GO:0090136	epithelial cell-cell adhesion	0.434408	No
ENSG00000077097	TOP2B subnetwork	0.434666	No
ENSG00000113569	NUP155 subnetwork	0.434695	No
ENSG00000057657	PRDM1 subnetwork	0.4348	No
ENSG00000144713	RPL32 subnetwork	0.434965	No
GO:0016862	intramolecular oxidoreductase activity, interconverting keto- and enol-groups	0.435	No
MP:0001739	abnormal adrenal gland secretion	0.435009	No
ENSG00000126261	UBA2 subnetwork	0.435047	No
MP:0000279	ventricular hypoplasia	0.435088	No
GO:0050870	positive regulation of T cell activation	0.435137	No
ENSG00000105220	GPI subnetwork	0.435141	No
ENSG00000159166	LAD1 subnetwork	0.43515	No
ENSG00000124333	VAMP7 subnetwork	0.435455	No
GO:0014910	regulation of smooth muscle cell migration	0.435936	No
ENSG00000065717	TLE2 subnetwork	0.435941	No
ENSG00000182809	CRIP2 subnetwork	0.435951	No
REACTOME_PASSIVE_TRANSPORT_BY_AQUAPORINS	REACTOME_PASSIVE_TRANSPORT_BY_AQUAPORINS	0.435969	No
GO:0043204	perikaryon	0.436272	No
ENSG00000138668	HNRNPD subnetwork	0.436282	No
GO:0006644	phospholipid metabolic process	0.436293	No
ENSG00000169083	AR subnetwork	0.436503	No
ENSG00000125351	UPF3B subnetwork	0.436513	No
MP:0008392	decreased primordial germ cell number	0.436561	No
MP:0002243	abnormal vomeronasal organ morphology	0.43661	No
MP:0002416	abnormal proerythroblast morphology	0.436718	No
ENSG00000139515	PDX1 subnetwork	0.436809	No
MP:0001601	abnormal myelopoiesis	0.437115	No
GO:0043043	peptide biosynthetic process	0.437246	No
MP:0001823	thymus hypoplasia	0.43726	No
GO:0033280	response to vitamin D	0.437368	No
ENSG00000176974	SHMT1 subnetwork	0.437475	No
GO:0007266	Rho protein signal transduction	0.437681	No
GO:0031214	biomineral tissue development	0.437799	No
GO:0035710	CD4-positive, alpha-beta T cell activation	0.437875	No
MP:0010701	fusion of atlas and odontoid process	0.437877	No
ENSG00000215612	HMX1 subnetwork	0.438126	No
ENSG00000166226	CCT2 subnetwork	0.438201	No
ENSG00000138750	NUP54 subnetwork	0.438361	No
MP:0008501	increased IgG2b level	0.438374	No
ENSG00000178363	CALML3 subnetwork	0.438485	No
ENSG00000158796	DEDD subnetwork	0.438526	No
MP:0009831	abnormal sperm midpiece morphology	0.438567	No
MP:0009142	decreased prepulse inhibition	0.438731	No
ENSG00000108231	LGI1 subnetwork	0.43877	No
ENSG00000125944	HNRNPR subnetwork	0.438935	No
ENSG00000140105	WARS subnetwork	0.438936	No
GO:0001078	RNA polymerase II core promoter proximal region sequence-specific DNA binding transcription factor activity involved in negative regulation of transcription	0.438944	No
MP:0005403	abnormal nerve conduction	0.438962	No
GO:0061098	positive regulation of protein tyrosine kinase activity	0.43908	No
MP:0005656	decreased aggression	0.439124	No
GO:0016248	channel inhibitor activity	0.439322	No
GO:0008200	ion channel inhibitor activity	0.439322	No
MP:0009790	decreased susceptibility to viral infection induced morbidity/mortality	0.439375	No
ENSG00000154727	GABPA subnetwork	0.439409	No
MP:0000291	enlarged pericardium	0.439597	No
MP:0009409	abnormal skeletal muscle fiber type ratio	0.439698	No
ENSG00000111786	SRSF9 subnetwork	0.440296	No
GO:0005765	lysosomal membrane	0.44043	No
MP:0003459	increased fear-related response	0.440508	No
ENSG00000170917	NUDT6 subnetwork	0.440583	No
GO:0004690	cyclic nucleotide-dependent protein kinase activity	0.440933	No
ENSG00000182492	BGN subnetwork	0.440978	No
ENSG00000204435	CSNK2B subnetwork	0.441048	No
ENSG00000206300	ENSG00000206300 subnetwork	0.441048	No
ENSG00000206406	CSNK2B subnetwork	0.441048	No
ENSG00000035928	RFC1 subnetwork	0.441368	No
ENSG00000137337	MDC1 subnetwork	0.441391	No
ENSG00000206385	ENSG00000206385 subnetwork	0.441391	No
ENSG00000137474	MYO7A subnetwork	0.441494	No
ENSG00000169031	COL4A3 subnetwork	0.441503	No
GO:0072657	protein localization in membrane	0.441556	No
GO:0051651	maintenance of location in cell	0.441566	No
ENSG00000105135	ILVBL subnetwork	0.441731	No
GO:0051928	positive regulation of calcium ion transport	0.441861	No
ENSG00000018408	WWTR1 subnetwork	0.441929	No
ENSG00000131018	SYNE1 subnetwork	0.442063	No
GO:0030178	negative regulation of Wnt receptor signaling pathway	0.442091	No
ENSG00000105290	APLP1 subnetwork	0.442164	No
ENSG00000165410	CFL2 subnetwork	0.442189	No
ENSG00000156261	CCT8 subnetwork	0.442221	No
ENSG00000214517	PPME1 subnetwork	0.442309	No
GO:0051169	nuclear transport	0.442401	No
ENSG00000206156	ENSG00000206156 subnetwork	0.442787	No
ENSG00000140829	DHX38 subnetwork	0.4428	No
GO:0032388	positive regulation of intracellular transport	0.442858	No
MP:0000284	double outlet heart right ventricle	0.442894	No
MP:0005591	decreased vasodilation	0.442975	No
GO:0051082	unfolded protein binding	0.443073	No
ENSG00000112081	SRSF3 subnetwork	0.443232	No
ENSG00000079277	MKNK1 subnetwork	0.443341	No
MP:0010413	complete atrioventricular septal defect	0.443384	No
GO:0010469	regulation of receptor activity	0.443545	No
REACTOME_MITOTIC_G1:G1S_PHASES	REACTOME_MITOTIC_G1:G1S_PHASES	0.443725	No
ENSG00000129255	MPDU1 subnetwork	0.443813	No
GO:0060512	prostate gland morphogenesis	0.443908	No
GO:0061311	cell surface receptor signaling pathway involved in heart development	0.443922	No
MP:0001153	small seminiferous tubules	0.444041	No
ENSG00000102572	STK24 subnetwork	0.444267	No
MP:0000121	failure of tooth eruption	0.444418	No
ENSG00000114503	NCBP2 subnetwork	0.444431	No
GO:0007272	ensheathment of neurons	0.444796	No
GO:0008366	axon ensheathment	0.444796	No
ENSG00000100485	SOS2 subnetwork	0.445154	No
GO:0014909	smooth muscle cell migration	0.44539	No
MP:0002209	decreased germ cell number	0.445568	No
GO:0014003	oligodendrocyte development	0.445597	No
GO:0045732	positive regulation of protein catabolic process	0.445601	No
ENSG00000173540	GMPPB subnetwork	0.445612	No
ENSG00000123240	OPTN subnetwork	0.44563	No
REACTOME_NONSENSE_MEDIATED_DECAY_INDEPENDENT_OF_THE_EXON_JUNCTION_COMPLEX	REACTOME_NONSENSE_MEDIATED_DECAY_INDEPENDENT_OF_THE_EXON_JUNCTION_COMPLEX	0.445663	No
MP:0002282	abnormal trachea morphology	0.445905	No
ENSG00000185989	RASA3 subnetwork	0.445914	No
GO:0006521	regulation of cellular amino acid metabolic process	0.446366	No
MP:0010879	decreased trabecular bone volume	0.446386	No
GO:0010595	positive regulation of endothelial cell migration	0.446658	No
ENSG00000164329	PAPD4 subnetwork	0.446774	No
ENSG00000102871	TRADD subnetwork	0.44678	No
ENSG00000134109	EDEM1 subnetwork	0.446946	No
MP:0000364	abnormal vascular regression	0.446977	No
ENSG00000173545	ZNF622 subnetwork	0.447177	No
GO:0042534	regulation of tumor necrosis factor biosynthetic process	0.447211	No
GO:0042533	tumor necrosis factor biosynthetic process	0.447211	No
GO:0046425	regulation of JAK-STAT cascade	0.447314	No
REACTOME_AMINO_ACID_TRANSPORT_ACROSS_THE_PLASMA_MEMBRANE	REACTOME_AMINO_ACID_TRANSPORT_ACROSS_THE_PLASMA_MEMBRANE	0.447377	No
GO:0009593	detection of chemical stimulus	0.447386	No
GO:0005275	amine transmembrane transporter activity	0.44745	No
MP:0001132	absent mature ovarian follicles	0.447518	No
GO:0010576	metalloenzyme regulator activity	0.447709	No
ENSG00000156508	EEF1A1 subnetwork	0.447814	No
GO:0006913	nucleocytoplasmic transport	0.448141	No
GO:0030500	regulation of bone mineralization	0.44821	No
ENSG00000172809	RPL38 subnetwork	0.448235	No
GO:0043370	regulation of CD4-positive, alpha-beta T cell differentiation	0.44832	No
ENSG00000143437	ARNT subnetwork	0.448394	No
GO:0070875	positive regulation of glycogen metabolic process	0.448726	No
ENSG00000171195	MUC7 subnetwork	0.448941	No
GO:0008168	methyltransferase activity	0.44911	No
ENSG00000164707	SLC13A4 subnetwork	0.449283	No
ENSG00000081800	SLC13A1 subnetwork	0.449283	No
GO:0031146	SCF-dependent proteasomal ubiquitin-dependent protein catabolic process	0.449352	No
ENSG00000168702	LRP1B subnetwork	0.449396	No
ENSG00000127824	TUBA4A subnetwork	0.449401	No
GO:0045987	positive regulation of smooth muscle contraction	0.449442	No
GO:0008484	sulfuric ester hydrolase activity	0.449504	No
MP:0004783	abnormal cardinal vein morphology	0.44971	No
MP:0001154	seminiferous tubule degeneration	0.449741	No
GO:0051131	chaperone-mediated protein complex assembly	0.449788	No
GO:0045907	positive regulation of vasoconstriction	0.449807	No
MP:0001916	intracerebral hemorrhage	0.449868	No
ENSG00000139626	ITGB7 subnetwork	0.450022	No
ENSG00000182511	FES subnetwork	0.450045	No
ENSG00000056972	TRAF3IP2 subnetwork	0.450064	No
ENSG00000143384	MCL1 subnetwork	0.450083	No
GO:0010893	positive regulation of steroid biosynthetic process	0.450264	No
ENSG00000114573	ATP6V1A subnetwork	0.450268	No
GO:0022409	positive regulation of cell-cell adhesion	0.450491	No
GO:0035102	PRC1 complex	0.450621	No
ENSG00000138376	BARD1 subnetwork	0.450717	No
GO:0045296	cadherin binding	0.450752	No
ENSG00000115008	IL1A subnetwork	0.450854	No
ENSG00000013374	NUB1 subnetwork	0.450958	No
MP:0001544	abnormal cardiovascular system physiology	0.451011	No
ENSG00000198087	CD2AP subnetwork	0.451036	No
ENSG00000145242	EPHA5 subnetwork	0.451066	No
MP:0001286	abnormal eye development	0.451092	No
ENSG00000179222	MAGED1 subnetwork	0.451237	No
ENSG00000171314	PGAM1 subnetwork	0.451454	No
GO:0000315	organellar large ribosomal subunit	0.451472	No
GO:0005762	mitochondrial large ribosomal subunit	0.451472	No
GO:0005184	neuropeptide hormone activity	0.451544	No
ENSG00000120708	TGFBI subnetwork	0.451613	No
MP:0004566	myocardial fiber degeneration	0.45162	No
MP:0008332	decreased lactotroph cell number	0.451714	No
ENSG00000153113	CAST subnetwork	0.451963	No
GO:0001503	ossification	0.452207	No
ENSG00000123975	CKS2 subnetwork	0.45227	No
ENSG00000109458	GAB1 subnetwork	0.452302	No
ENSG00000134871	COL4A2 subnetwork	0.45237	No
ENSG00000121486	TRMT1L subnetwork	0.452707	No
ENSG00000100266	PACSIN2 subnetwork	0.453066	No
ENSG00000170035	UBE2E3 subnetwork	0.453191	No
GO:0003014	renal system process	0.453698	No
KEGG_GLYCOSPHINGOLIPID_BIOSYNTHESIS_GLOBO_SERIES	KEGG_GLYCOSPHINGOLIPID_BIOSYNTHESIS_GLOBO_SERIES	0.45383	No
GO:0045137	development of primary sexual characteristics	0.453893	No
ENSG00000072682	P4HA2 subnetwork	0.454113	No
ENSG00000107175	CREB3 subnetwork	0.454122	No
ENSG00000120697	ALG5 subnetwork	0.454368	No
MP:0002420	abnormal adaptive immunity	0.454808	No
ENSG00000177084	POLE subnetwork	0.454928	No
ENSG00000136531	SCN2A subnetwork	0.454929	No
GO:0050730	regulation of peptidyl-tyrosine phosphorylation	0.454936	No
ENSG00000167136	ENDOG subnetwork	0.455017	No
ENSG00000136149	ENSG00000136149 subnetwork	0.455233	No
ENSG00000138757	G3BP2 subnetwork	0.455273	No
GO:0002706	regulation of lymphocyte mediated immunity	0.455411	No
ENSG00000206509	HLA-F subnetwork	0.45546	No
MP:0000438	abnormal cranium morphology	0.455611	No
GO:0051923	sulfation	0.45562	No
ENSG00000095585	BLNK subnetwork	0.455655	No
MP:0006054	spinal hemorrhage	0.455776	No
MP:0006059	decreased susceptibility to ischemic brain injury	0.455864	No
ENSG00000165476	REEP3 subnetwork	0.455908	No
ENSG00000163743	RCHY1 subnetwork	0.456163	No
ENSG00000171357	C1orf190 subnetwork	0.45618	No
GO:0048712	negative regulation of astrocyte differentiation	0.456218	No
MP:0002544	brachydactyly	0.456317	No
GO:0046879	hormone secretion	0.45632	No
ENSG00000080503	SMARCA2 subnetwork	0.456905	No
REACTOME_P2Y_RECEPTORS	REACTOME_P2Y_RECEPTORS	0.457168	No
REACTOME_PURINE_SALVAGE	REACTOME_PURINE_SALVAGE	0.457296	No
MP:0003845	abnormal decidualization	0.457327	No
ENSG00000128524	ATP6V1F subnetwork	0.457482	No
MP:0006107	abnormal fetal atrioventricular canal morphology	0.457547	No
ENSG00000115524	SF3B1 subnetwork	0.457971	No
GO:0031103	axon regeneration	0.458103	No
GO:0048596	embryonic camera-type eye morphogenesis	0.458171	No
MP:0001957	apnea	0.458181	No
ENSG00000179364	PACS2 subnetwork	0.45829	No
REACTOME_ACTIVATION_OF_CHAPERONE_GENES_BY_XBP1S	REACTOME_ACTIVATION_OF_CHAPERONE_GENES_BY_XBP1S	0.458398	No
MP:0002123	abnormal hematopoiesis	0.458444	No
ENSG00000174744	BRMS1 subnetwork	0.458444	No
MP:0003026	decreased vasoconstriction	0.458636	No
ENSG00000104879	CKM subnetwork	0.458662	No
ENSG00000161202	DVL3 subnetwork	0.458765	No
ENSG00000116459	ATP5F1 subnetwork	0.458857	No
ENSG00000189060	H1F0 subnetwork	0.4589	No
ENSG00000029725	RABEP1 subnetwork	0.458964	No
ENSG00000184047	DIABLO subnetwork	0.458983	No
GO:0042036	negative regulation of cytokine biosynthetic process	0.459017	No
ENSG00000172399	MYOZ2 subnetwork	0.459168	No
ENSG00000177602	GSG2 subnetwork	0.459342	No
MP:0003633	abnormal nervous system physiology	0.459398	No
GO:0002089	lens morphogenesis in camera-type eye	0.459531	No
ENSG00000180370	PAK2 subnetwork	0.459656	No
MP:0003721	increased tumor growth/size	0.459804	No
GO:0006090	pyruvate metabolic process	0.459869	No
MP:0004363	stria vascularis degeneration	0.46016	No
REACTOME_ZINC_TRANSPORTERS	REACTOME_ZINC_TRANSPORTERS	0.460223	No
REACTOME_CRMPS_IN_SEMA3A_SIGNALING	REACTOME_CRMPS_IN_SEMA3A_SIGNALING	0.460373	No
ENSG00000058272	PPP1R12A subnetwork	0.460374	No
ENSG00000170847	ENSG00000170847 subnetwork	0.460417	No
ENSG00000173534	ENSG00000173534 subnetwork	0.460417	No
GO:0015012	heparan sulfate proteoglycan biosynthetic process	0.460643	No
MP:0003643	spleen atrophy	0.460671	No
ENSG00000136156	ITM2B subnetwork	0.460776	No
ENSG00000181789	COPG subnetwork	0.46083	No
ENSG00000131153	GINS2 subnetwork	0.460842	No
ENSG00000101213	PTK6 subnetwork	0.46094	No
GO:0070243	regulation of thymocyte apoptotic process	0.460967	No
ENSG00000128052	KDR subnetwork	0.460973	No
ENSG00000197961	ZNF121 subnetwork	0.461089	No
ENSG00000104725	ENSG00000104725 subnetwork	0.461242	No
GO:0001664	G-protein coupled receptor binding	0.461282	No
GO:0016779	nucleotidyltransferase activity	0.461444	No
ENSG00000197558	ENSG00000197558 subnetwork	0.461674	No
ENSG00000127388	ENSG00000127388 subnetwork	0.461674	No
ENSG00000151623	NR3C2 subnetwork	0.461778	No
GO:0050867	positive regulation of cell activation	0.46185	No
ENSG00000125503	PPP1R12C subnetwork	0.461881	No
ENSG00000108469	RECQL5 subnetwork	0.461918	No
ENSG00000160973	FOXH1 subnetwork	0.461982	No
MP:0006060	increased cerebral infarction size	0.462382	No
GO:0045939	negative regulation of steroid metabolic process	0.46244	No
GO:0010894	negative regulation of steroid biosynthetic process	0.46244	No
ENSG00000172116	CD8B subnetwork	0.462677	No
ENSG00000169439	SDC2 subnetwork	0.462713	No
ENSG00000116095	PLEKHA3 subnetwork	0.462848	No
ENSG00000155438	MKI67IP subnetwork	0.463033	No
ENSG00000175416	CLTB subnetwork	0.463078	No
MP:0005090	increased double-negative T cell number	0.463328	No
ENSG00000108294	PSMB3 subnetwork	0.463371	No
ENSG00000181610	MRPS23 subnetwork	0.463425	No
MP:0002818	abnormal dentin morphology	0.463686	No
ENSG00000140379	BCL2A1 subnetwork	0.46371	No
GO:0006595	polyamine metabolic process	0.46392	No
ENSG00000124194	GDAP1L1 subnetwork	0.464046	No
ENSG00000151914	DST subnetwork	0.464224	No
MP:0000097	short maxilla	0.464271	No
ENSG00000081052	COL4A4 subnetwork	0.464359	No
GO:0001891	phagocytic cup	0.464447	No
ENSG00000105926	MPP6 subnetwork	0.464564	No
MP:0000248	macrocytosis	0.464565	No
ENSG00000142675	CNKSR1 subnetwork	0.464713	No
ENSG00000120896	SORBS3 subnetwork	0.465036	No
MP:0008098	decreased plasma cell number	0.465088	No
REACTOME_REGULATION_OF_IFNA_SIGNALING	REACTOME_REGULATION_OF_IFNA_SIGNALING	0.465114	No
GO:0045682	regulation of epidermis development	0.465123	No
ENSG00000108819	ENSG00000108819 subnetwork	0.465144	No
GO:0071260	cellular response to mechanical stimulus	0.465224	No
ENSG00000108671	PSMD11 subnetwork	0.46527	No
ENSG00000124214	STAU1 subnetwork	0.465316	No
GO:0006013	mannose metabolic process	0.465356	No
ENSG00000165516	KLHDC2 subnetwork	0.466454	No
MP:0001713	decreased trophoblast giant cell number	0.466651	No
ENSG00000137831	UACA subnetwork	0.466794	No
ENSG00000008196	TFAP2B subnetwork	0.466826	No
GO:0015405	P-P-bond-hydrolysis-driven transmembrane transporter activity	0.466865	No
GO:0015399	primary active transmembrane transporter activity	0.466865	No
ENSG00000183765	CHEK2 subnetwork	0.467081	No
REACTOME_PI3KAKT_ACTIVATION	REACTOME_PI3KAKT_ACTIVATION	0.46713	No
ENSG00000092199	HNRNPC subnetwork	0.46747	No
ENSG00000130741	EIF2S3 subnetwork	0.467483	No
ENSG00000117560	FASLG subnetwork	0.46754	No
ENSG00000124688	MAD2L1BP subnetwork	0.467565	No
ENSG00000012048	BRCA1 subnetwork	0.467584	No
ENSG00000198791	CNOT7 subnetwork	0.46794	No
GO:0050907	detection of chemical stimulus involved in sensory perception	0.468007	No
GO:0030867	rough endoplasmic reticulum membrane	0.468172	No
GO:0007622	rhythmic behavior	0.468263	No
ENSG00000008311	AASS subnetwork	0.468358	No
MP:0000273	overriding aorta	0.468497	No
ENSG00000126432	PRDX5 subnetwork	0.468633	No
MP:0000745	tremors	0.46865	No
ENSG00000137324	ENSG00000137324 subnetwork	0.468753	No
ENSG00000204371	EHMT2 subnetwork	0.468753	No
ENSG00000206376	EHMT2 subnetwork	0.468753	No
MP:0001131	abnormal ovarian follicle morphology	0.468903	No
GO:0051147	regulation of muscle cell differentiation	0.468912	No
ENSG00000152700	SAR1B subnetwork	0.468933	No
ENSG00000069424	KCNAB2 subnetwork	0.46903	No
ENSG00000135698	MPHOSPH6 subnetwork	0.469167	No
MP:0002500	granulomatous inflammation	0.469173	No
ENSG00000007047	MARK4 subnetwork	0.469334	No
GO:0030155	regulation of cell adhesion	0.469425	No
MP:0004599	abnormal vertebral arch morphology	0.469533	No
GO:0030104	water homeostasis	0.469651	No
ENSG00000197976	AKAP17A subnetwork	0.469849	No
ENSG00000196092	PAX5 subnetwork	0.470001	No
GO:0050796	regulation of insulin secretion	0.470147	No
ENSG00000103351	CLUAP1 subnetwork	0.470364	No
MP:0002086	abnormal extraembryonic tissue morphology	0.470407	No
ENSG00000213782	DDX47 subnetwork	0.470624	No
GO:0033081	regulation of T cell differentiation in thymus	0.470638	No
MP:0003960	increased lean body mass	0.470819	No
ENSG00000092850	TEKT2 subnetwork	0.470865	No
GO:0043025	neuronal cell body	0.470866	No
ENSG00000108175	ZMIZ1 subnetwork	0.470905	No
GO:0000187	activation of MAPK activity	0.471086	No
ENSG00000134202	GSTM3 subnetwork	0.471532	No
REACTOME_ANTIGEN_PROCESSING_UBIQUITINATION__PROTEASOME_DEGRADATION	REACTOME_ANTIGEN_PROCESSING_UBIQUITINATION__PROTEASOME_DEGRADATION	0.471538	No
ENSG00000126698	DNAJC8 subnetwork	0.471573	No
ENSG00000113712	CSNK1A1 subnetwork	0.471978	No
ENSG00000065833	ME1 subnetwork	0.472093	No
MP:0002988	decreased urine osmolality	0.472122	No
ENSG00000119699	TGFB3 subnetwork	0.472281	No
ENSG00000131475	VPS25 subnetwork	0.472493	No
ENSG00000181222	POLR2A subnetwork	0.472502	No
ENSG00000110422	HIPK3 subnetwork	0.472526	No
MP:0000233	abnormal blood flow velocity	0.472674	No
REACTOME_GRB2_EVENTS_IN_ERBB2_SIGNALING	REACTOME_GRB2_EVENTS_IN_ERBB2_SIGNALING	0.472782	No
ENSG00000112214	FHL5 subnetwork	0.472842	No
MP:0001415	increased exploration in new environment	0.473088	No
MP:0002371	abnormal thymus cortex morphology	0.47317	No
ENSG00000069667	RORA subnetwork	0.473191	No
MP:0001728	failure of embryo implantation	0.473211	No
ENSG00000037280	FLT4 subnetwork	0.473327	No
ENSG00000124422	USP22 subnetwork	0.473328	No
GO:0005313	L-glutamate transmembrane transporter activity	0.473378	No
ENSG00000164105	SAP30 subnetwork	0.473676	No
ENSG00000189091	SF3B3 subnetwork	0.473783	No
GO:0007229	integrin-mediated signaling pathway	0.473807	No
MP:0003409	decreased width of hypertrophic chondrocyte zone	0.473854	No
ENSG00000154429	C1orf96 subnetwork	0.474015	No
GO:0000785	chromatin	0.474033	No
ENSG00000166441	RPL27A subnetwork	0.474366	No
GO:0008083	growth factor activity	0.474473	No
ENSG00000124406	ATP8A1 subnetwork	0.474736	No
GO:0050920	regulation of chemotaxis	0.475149	No
ENSG00000076321	KLHL20 subnetwork	0.475246	No
MP:0005152	pancytopenia	0.47525	No
GO:0051953	negative regulation of amine transport	0.475275	No
GO:0046852	positive regulation of bone remodeling	0.476163	No
GO:0045780	positive regulation of bone resorption	0.476163	No
ENSG00000140612	SEC11A subnetwork	0.476206	No
MP:0008700	decreased interleukin-4 secretion	0.47665	No
MP:0004374	bowed radius	0.476793	No
GO:0016328	lateral plasma membrane	0.476828	No
ENSG00000108592	FTSJ3 subnetwork	0.476859	No
ENSG00000164867	NOS3 subnetwork	0.477078	No
GO:0005070	SH3/SH2 adaptor activity	0.477108	No
GO:0042800	histone methyltransferase activity (H3-K4 specific)	0.477131	No
MP:0002145	abnormal T cell differentiation	0.477378	No
GO:0031365	N-terminal protein amino acid modification	0.477424	No
ENSG00000175084	DES subnetwork	0.477494	No
ENSG00000167258	CDK12 subnetwork	0.477558	No
MP:0001939	secondary sex reversal	0.477753	No
GO:0055037	recycling endosome	0.477841	No
MP:0010380	inner cell mass apoptosis	0.477984	No
ENSG00000100949	RABGGTA subnetwork	0.47807	No
MP:0004418	small parietal bone	0.478159	No
ENSG00000124145	SDC4 subnetwork	0.478215	No
ENSG00000154016	GRAP subnetwork	0.478258	No
ENSG00000145907	G3BP1 subnetwork	0.478373	No
ENSG00000163362	C1orf106 subnetwork	0.478719	No
MP:0003733	abnormal retinal inner nuclear layer morphology	0.479198	No
ENSG00000094880	CDC23 subnetwork	0.479265	No
GO:0030856	regulation of epithelial cell differentiation	0.479446	No
MP:0000107	abnormal frontal bone morphology	0.479466	No
ENSG00000134255	CEPT1 subnetwork	0.479511	No
MP:0001077	abnormal spinal nerve morphology	0.479643	No
ENSG00000141720	PIP4K2B subnetwork	0.479854	No
MP:0000137	abnormal vertebrae morphology	0.479968	No
ENSG00000059378	PARP12 subnetwork	0.480105	No
ENSG00000140575	IQGAP1 subnetwork	0.480175	No
MP:0001402	hypoactivity	0.480227	No
ENSG00000206427	PRRC2A subnetwork	0.480246	No
ENSG00000206318	ENSG00000206318 subnetwork	0.480246	No
MP:0004970	kidney atrophy	0.480254	No
ENSG00000083290	ULK2 subnetwork	0.480338	No
GO:0033687	osteoblast proliferation	0.480455	No
MP:0004966	abnormal inner cell mass proliferation	0.480838	No
GO:0034483	heparan sulfate sulfotransferase activity	0.480867	No
ENSG00000165527	ARF6 subnetwork	0.480925	No
GO:0060444	branching involved in mammary gland duct morphogenesis	0.481119	No
ENSG00000124575	HIST1H1D subnetwork	0.481261	No
ENSG00000163464	CXCR1 subnetwork	0.481287	No
KEGG_CELL_CYCLE	KEGG_CELL_CYCLE	0.481347	No
ENSG00000105245	NUMBL subnetwork	0.481476	No
ENSG00000120837	NFYB subnetwork	0.482004	No
REACTOME_THE_CITRIC_ACID_TCA_CYCLE_AND_RESPIRATORY_ELECTRON_TRANSPORT	REACTOME_THE_CITRIC_ACID_TCA_CYCLE_AND_RESPIRATORY_ELECTRON_TRANSPORT	0.482007	No
ENSG00000176102	CSTF3 subnetwork	0.482013	No
ENSG00000008405	CRY1 subnetwork	0.482124	No
ENSG00000175224	ATG13 subnetwork	0.482309	No
GO:0030101	natural killer cell activation	0.482491	No
MP:0005608	cardiac interstitial fibrosis	0.482501	No
ENSG00000198625	MDM4 subnetwork	0.48266	No
ENSG00000104823	ECH1 subnetwork	0.483063	No
REACTOME_HOST_INTERACTIONS_OF_HIV_FACTORS	REACTOME_HOST_INTERACTIONS_OF_HIV_FACTORS	0.483213	No
ENSG00000110876	SELPLG subnetwork	0.483295	No
ENSG00000083520	DIS3 subnetwork	0.483601	No
KEGG_T_CELL_RECEPTOR_SIGNALING_PATHWAY	KEGG_T_CELL_RECEPTOR_SIGNALING_PATHWAY	0.483664	No
MP:0002059	abnormal seminal vesicle morphology	0.483874	No
KEGG_ETHER_LIPID_METABOLISM	KEGG_ETHER_LIPID_METABOLISM	0.484067	No
GO:0007088	regulation of mitosis	0.484284	No
GO:0051783	regulation of nuclear division	0.484284	No
ENSG00000130706	ADRM1 subnetwork	0.484331	No
ENSG00000003756	RBM5 subnetwork	0.484655	No
GO:0010623	developmental programmed cell death	0.484735	No
MP:0003203	increased neuron apoptosis	0.484808	No
ENSG00000138413	IDH1 subnetwork	0.484932	No
GO:0008509	anion transmembrane transporter activity	0.48495	No
MP:0000087	absent mandible	0.48508	No
MP:0000157	abnormal sternum morphology	0.485215	No
ENSG00000100554	ATP6V1D subnetwork	0.485283	No
MP:0008208	decreased pro-B cell number	0.485398	No
ENSG00000116584	ARHGEF2 subnetwork	0.485431	No
GO:0008278	cohesin complex	0.485439	No
ENSG00000076984	MAP2K7 subnetwork	0.485446	No
GO:0006664	glycolipid metabolic process	0.485453	No
ENSG00000108852	MPP2 subnetwork	0.485532	No
GO:0034311	diol metabolic process	0.485561	No
GO:0006584	catecholamine metabolic process	0.485561	No
GO:0009712	catechol-containing compound metabolic process	0.485561	No
REACTOME_SIGNALING_BY_ERBB2	REACTOME_SIGNALING_BY_ERBB2	0.485765	No
GO:0008060	ARF GTPase activator activity	0.485847	No
MP:0011083	complete lethality at weaning	0.485869	No
MP:0001120	abnormal uterus morphology	0.485981	No
REACTOME_EUKARYOTIC_TRANSLATION_TERMINATION	REACTOME_EUKARYOTIC_TRANSLATION_TERMINATION	0.486213	No
ENSG00000128833	MYO5C subnetwork	0.486343	No
GO:0051345	positive regulation of hydrolase activity	0.486565	No
ENSG00000104064	GABPB1 subnetwork	0.486598	No
ENSG00000128595	CALU subnetwork	0.486599	No
MP:0009969	abnormal cerebral cortex pyramidal cell morphology	0.486689	No
ENSG00000066027	PPP2R5A subnetwork	0.48669	No
ENSG00000198909	MAP3K3 subnetwork	0.487005	No
ENSG00000068654	POLR1A subnetwork	0.487299	No
ENSG00000069974	RAB27A subnetwork	0.487389	No
MP:0004411	decreased endocochlear potential	0.487557	No
ENSG00000138081	FBXO11 subnetwork	0.487608	No
ENSG00000178585	CTNNBIP1 subnetwork	0.487652	No
GO:0046883	regulation of hormone secretion	0.487803	No
MP:0002938	white spotting	0.487847	No
ENSG00000116604	MEF2D subnetwork	0.487943	No
MP:0010107	abnormal renal reabsorbtion	0.487981	No
ENSG00000122257	RBBP6 subnetwork	0.48844	No
ENSG00000125810	CD93 subnetwork	0.488448	No
GO:0031418	L-ascorbic acid binding	0.488458	No
MP:0004748	increased susceptibility to age-related hearing loss	0.488785	No
MP:0001392	abnormal locomotor behavior	0.489137	No
ENSG00000136045	PWP1 subnetwork	0.489468	No
ENSG00000139549	DHH subnetwork	0.48959	No
MP:0004632	abnormal cochlear OHC efferent innervation pattern	0.489717	No
GO:0014065	phosphatidylinositol 3-kinase cascade	0.489871	No
ENSG00000071082	RPL31 subnetwork	0.489902	No
GO:0090066	regulation of anatomical structure size	0.489971	No
GO:0006691	leukotriene metabolic process	0.490063	No
GO:0043449	cellular alkene metabolic process	0.490063	No
MP:0003827	abnormal Wolffian duct morphology	0.490273	No
ENSG00000206456	ENSG00000206456 subnetwork	0.490417	No
ENSG00000204655	MOG subnetwork	0.490417	No
ENSG00000137345	MOG subnetwork	0.490417	No
GO:0009109	coenzyme catabolic process	0.490729	No
GO:0044146	negative regulation of growth of symbiont involved in interaction with host	0.490845	No
GO:0044130	negative regulation of growth of symbiont in host	0.490845	No
GO:0044126	regulation of growth of symbiont in host	0.490845	No
GO:0044110	growth involved in symbiotic interaction	0.490845	No
GO:0044117	growth of symbiont in host	0.490845	No
GO:0044144	modulation of growth of symbiont involved in interaction with host	0.490845	No
GO:0044116	growth of symbiont involved in interaction with host	0.490845	No
GO:0043492	ATPase activity, coupled to movement of substances	0.490864	No
ENSG00000132773	TOE1 subnetwork	0.490891	No
ENSG00000111344	RASAL1 subnetwork	0.491052	No
GO:0016820	hydrolase activity, acting on acid anhydrides, catalyzing transmembrane movement of substances	0.491094	No
ENSG00000174307	PHLDA3 subnetwork	0.491119	No
ENSG00000158864	NDUFS2 subnetwork	0.491146	No
GO:0016624	oxidoreductase activity, acting on the aldehyde or oxo group of donors, disulfide as acceptor	0.491323	No
ENSG00000133101	CCNA1 subnetwork	0.491457	No
ENSG00000075651	PLD1 subnetwork	0.491564	No
ENSG00000105173	CCNE1 subnetwork	0.491655	No
GO:0009994	oocyte differentiation	0.491711	No
GO:0004089	carbonate dehydratase activity	0.4919	No
GO:0051606	detection of stimulus	0.492451	No
ENSG00000163909	HEYL subnetwork	0.492454	No
GO:0032156	septin cytoskeleton	0.49276	No
GO:0031105	septin complex	0.49276	No
ENSG00000111716	LDHB subnetwork	0.492813	No
GO:0050848	regulation of calcium-mediated signaling	0.49309	No
MP:0003227	abnormal vascular branching morphogenesis	0.493172	No
ENSG00000180581	ENSG00000180581 subnetwork	0.49334	No
ENSG00000143742	SRP9 subnetwork	0.49334	No
ENSG00000136271	DDX56 subnetwork	0.493428	No
ENSG00000134014	ELP3 subnetwork	0.493595	No
MP:0000069	kyphoscoliosis	0.493609	No
GO:0070851	growth factor receptor binding	0.493718	No
MP:0004876	decreased mean systemic arterial blood pressure	0.493883	No
GO:0042755	eating behavior	0.493952	No
ENSG00000167978	SRRM2 subnetwork	0.493966	No
ENSG00000163283	ALPP subnetwork	0.494034	No
GO:0060347	heart trabecula formation	0.494194	No
ENSG00000137497	NUMA1 subnetwork	0.494406	No
GO:0045454	cell redox homeostasis	0.494412	No
GO:0045600	positive regulation of fat cell differentiation	0.494599	No
ENSG00000100453	GZMB subnetwork	0.494724	No
GO:0044445	cytosolic part	0.495069	No
ENSG00000186340	THBS2 subnetwork	0.495074	No
ENSG00000206233	ENSG00000206233 subnetwork	0.495169	No
ENSG00000206297	TAP1 subnetwork	0.495169	No
ENSG00000168394	TAP1 subnetwork	0.495169	No
ENSG00000188428	MUTED subnetwork	0.495459	No
ENSG00000100505	TRIM9 subnetwork	0.4956	No
ENSG00000154556	SORBS2 subnetwork	0.495759	No
ENSG00000116106	EPHA4 subnetwork	0.495822	No
GO:0002090	regulation of receptor internalization	0.495934	No
REACTOME_SIGNAL_REGULATORY_PROTEIN_SIRP_FAMILY_INTERACTIONS	REACTOME_SIGNAL_REGULATORY_PROTEIN_SIRP_FAMILY_INTERACTIONS	0.495978	No
REACTOME_PROCESSING_OF_CAPPED_INTRON:CONTAINING_PRE:MRNA	REACTOME_PROCESSING_OF_CAPPED_INTRON:CONTAINING_PRE:MRNA	0.496011	No
GO:0090312	positive regulation of protein deacetylation	0.496105	No
ENSG00000130762	ARHGEF16 subnetwork	0.496166	No
MP:0002657	chondrodystrophy	0.496183	No
ENSG00000101138	CSTF1 subnetwork	0.496586	No
MP:0000479	abnormal enterocyte morphology	0.496705	No
ENSG00000137500	CCDC90B subnetwork	0.496908	No
ENSG00000185507	IRF7 subnetwork	0.497208	No
ENSG00000161021	MAML1 subnetwork	0.497344	No
MP:0005195	abnormal posterior eye segment morphology	0.497372	No
ENSG00000184922	FMNL1 subnetwork	0.497587	No
ENSG00000100836	PABPN1 subnetwork	0.497617	No
REACTOME_SIGNALING_BY_TGF_BETA	REACTOME_SIGNALING_BY_TGF_BETA	0.497632	No
REACTOME_EXPORT_OF_VIRAL_RIBONUCLEOPROTEINS_FROM_NUCLEUS	REACTOME_EXPORT_OF_VIRAL_RIBONUCLEOPROTEINS_FROM_NUCLEUS	0.497654	No
ENSG00000197045	GMFB subnetwork	0.497791	No
ENSG00000103994	ZFP106 subnetwork	0.497964	No
GO:0001706	endoderm formation	0.498065	No
ENSG00000130702	LAMA5 subnetwork	0.498141	No
MP:0000733	abnormal muscle development	0.498176	No
ENSG00000152520	PAN3 subnetwork	0.498186	No
ENSG00000183091	NEB subnetwork	0.498295	No
GO:0090316	positive regulation of intracellular protein transport	0.498547	No
ENSG00000176177	ENTHD1 subnetwork	0.498612	No
ENSG00000087250	MT3 subnetwork	0.498643	No
GO:0031623	receptor internalization	0.498799	No
ENSG00000178982	EIF3K subnetwork	0.498967	No
ENSG00000165630	PRPF18 subnetwork	0.499032	No
ENSG00000105329	TGFB1 subnetwork	0.499084	No
ENSG00000081377	CDC14B subnetwork	0.499596	No
ENSG00000167004	PDIA3 subnetwork	0.499604	No
ENSG00000118922	KLF12 subnetwork	0.499631	No
GO:0060349	bone morphogenesis	0.499719	No
ENSG00000175895	PLEKHF2 subnetwork	0.499746	No
GO:0045930	negative regulation of mitotic cell cycle	0.500029	No
GO:0016079	synaptic vesicle exocytosis	0.500199	No
GO:0015629	actin cytoskeleton	0.500323	No
MP:0000750	abnormal muscle regeneration	0.500327	No
ENSG00000066136	NFYC subnetwork	0.500457	No
GO:0060351	cartilage development involved in endochondral bone morphogenesis	0.500592	No
ENSG00000105705	SUGP1 subnetwork	0.500786	No
REACTOME_G1S:SPECIFIC_TRANSCRIPTION	REACTOME_G1S:SPECIFIC_TRANSCRIPTION	0.500803	No
GO:0030239	myofibril assembly	0.501052	No
MP:0008168	decreased B-1a cell number	0.501216	No
REACTOME_CLASS_A1_RHODOPSIN:LIKE_RECEPTORS	REACTOME_CLASS_A1_RHODOPSIN:LIKE_RECEPTORS	0.50123	No
ENSG00000147274	RBMX subnetwork	0.501255	No
ENSG00000198569	SLC34A3 subnetwork	0.50126	No
ENSG00000166170	BAG5 subnetwork	0.501283	No
GO:0070076	histone lysine demethylation	0.501302	No
ENSG00000172006	ZNF554 subnetwork	0.501416	No
GO:0045072	regulation of interferon-gamma biosynthetic process	0.501569	No
MP:0008770	decreased survivor rate	0.501764	No
ENSG00000189369	GSPT2 subnetwork	0.501785	No
GO:0043073	germ cell nucleus	0.50184	No
ENSG00000170017	ALCAM subnetwork	0.502382	No
MP:0004024	aneuploidy	0.502455	No
ENSG00000129152	MYOD1 subnetwork	0.502475	No
ENSG00000111328	CDK2AP1 subnetwork	0.502496	No
ENSG00000169976	SF3B5 subnetwork	0.502601	No
ENSG00000154764	WNT7A subnetwork	0.50267	No
ENSG00000188157	AGRN subnetwork	0.502825	No
GO:0055012	ventricular cardiac muscle cell differentiation	0.502844	No
ENSG00000109220	CHIC2 subnetwork	0.502912	No
GO:0005161	platelet-derived growth factor receptor binding	0.503225	No
ENSG00000163017	ACTG2 subnetwork	0.503284	No
ENSG00000039560	RAI14 subnetwork	0.503491	No
ENSG00000155957	TMBIM4 subnetwork	0.503566	No
GO:0044062	regulation of excretion	0.503589	No
ENSG00000100823	APEX1 subnetwork	0.503613	No
ENSG00000065328	MCM10 subnetwork	0.503616	No
MP:0010875	increased bone volume	0.503777	No
ENSG00000117133	RPF1 subnetwork	0.503873	No
ENSG00000008853	RHOBTB2 subnetwork	0.503882	No
ENSG00000127554	GFER subnetwork	0.504137	No
MP:0010831	partial lethality	0.504178	No
GO:0001937	negative regulation of endothelial cell proliferation	0.504369	No
ENSG00000154889	MPPE1 subnetwork	0.504424	No
GO:0006656	phosphatidylcholine biosynthetic process	0.504425	No
ENSG00000142494	SLC47A1 subnetwork	0.504505	No
GO:0042158	lipoprotein biosynthetic process	0.50454	No
GO:0008633	activation of pro-apoptotic gene products	0.504566	No
MP:0000711	thymus cortex hypoplasia	0.504757	No
GO:0010922	positive regulation of phosphatase activity	0.50481	No
ENSG00000100985	MMP9 subnetwork	0.504875	No
KEGG_TGF_BETA_SIGNALING_PATHWAY	KEGG_TGF_BETA_SIGNALING_PATHWAY	0.50508	No
GO:0015697	quaternary ammonium group transport	0.50519	No
ENSG00000134899	ERCC5 subnetwork	0.505434	No
ENSG00000091127	PUS7 subnetwork	0.505585	No
GO:0043367	CD4-positive, alpha-beta T cell differentiation	0.505709	No
REACTOME_INTERACTIONS_OF_REV_WITH_HOST_CELLULAR_PROTEINS	REACTOME_INTERACTIONS_OF_REV_WITH_HOST_CELLULAR_PROTEINS	0.505899	No
REACTOME_ACTIVATION_OF_THE_AP:1_FAMILY_OF_TRANSCRIPTION_FACTORS	REACTOME_ACTIVATION_OF_THE_AP:1_FAMILY_OF_TRANSCRIPTION_FACTORS	0.505929	No
MP:0003644	thymus atrophy	0.506223	No
ENSG00000075151	EIF4G3 subnetwork	0.50626	No
MP:0001155	arrest of spermatogenesis	0.506517	No
GO:0071108	protein K48-linked deubiquitination	0.506616	No
ENSG00000072518	MARK2 subnetwork	0.506643	No
MP:0002664	decreased circulating adrenocorticotropin level	0.506842	No
GO:0042578	phosphoric ester hydrolase activity	0.507014	No
ENSG00000143398	PIP5K1A subnetwork	0.507042	No
ENSG00000130255	RPL36 subnetwork	0.507113	No
ENSG00000108379	WNT3 subnetwork	0.507151	No
GO:0051879	Hsp90 protein binding	0.507493	No
ENSG00000137845	ADAM10 subnetwork	0.507744	No
GO:0005884	actin filament	0.50775	No
GO:0051955	regulation of amino acid transport	0.507922	No
GO:0060713	labyrinthine layer morphogenesis	0.508147	No
GO:0030111	regulation of Wnt receptor signaling pathway	0.508313	No
ENSG00000135218	CD36 subnetwork	0.508442	No
MP:0009237	kinked sperm flagellum	0.508488	No
GO:0002696	positive regulation of leukocyte activation	0.508535	No
MP:0001786	skin edema	0.508708	No
ENSG00000111057	KRT18 subnetwork	0.508817	No
MP:0002427	disproportionate dwarf	0.508821	No
ENSG00000132507	EIF5A subnetwork	0.508829	No
GO:0016032	viral reproduction	0.508939	No
GO:0002065	columnar/cuboidal epithelial cell differentiation	0.508941	No
GO:0048599	oocyte development	0.509035	No
GO:0014812	muscle cell migration	0.509066	No
ENSG00000173598	NUDT4 subnetwork	0.509107	No
ENSG00000180616	SSTR2 subnetwork	0.509395	No
ENSG00000082701	GSK3B subnetwork	0.509465	No
GO:0071897	DNA biosynthetic process	0.509535	No
ENSG00000116285	ERRFI1 subnetwork	0.509603	No
GO:0017075	syntaxin-1 binding	0.509647	No
ENSG00000176095	IP6K1 subnetwork	0.509701	No
ENSG00000102554	KLF5 subnetwork	0.509751	No
ENSG00000170275	CRTAP subnetwork	0.509911	No
ENSG00000047249	ATP6V1H subnetwork	0.510291	No
REACTOME_G1_PHASE	REACTOME_G1_PHASE	0.510403	No
REACTOME_CYCLIN_D_ASSOCIATED_EVENTS_IN_G1	REACTOME_CYCLIN_D_ASSOCIATED_EVENTS_IN_G1	0.510403	No
MP:0005409	darkened coat color	0.510509	No
GO:0048512	circadian behavior	0.510536	No
GO:0001913	T cell mediated cytotoxicity	0.510549	No
ENSG00000164506	STXBP5 subnetwork	0.510633	No
GO:0009065	glutamine family amino acid catabolic process	0.51064	No
MP:0008092	abnormal T-helper 2 cell differentiation	0.51076	No
ENSG00000163082	SGPP2 subnetwork	0.510766	No
MP:0001458	abnormal object recognition memory	0.510878	No
ENSG00000131759	RARA subnetwork	0.510935	No
GO:0050780	dopamine receptor binding	0.511174	No
ENSG00000185551	NR2F2 subnetwork	0.511333	No
ENSG00000169375	SIN3A subnetwork	0.511348	No
GO:0055007	cardiac muscle cell differentiation	0.511522	No
ENSG00000159459	UBR1 subnetwork	0.511647	No
MP:0004462	small basisphenoid bone	0.512066	No
ENSG00000187741	FANCA subnetwork	0.512137	No
MP:0002204	abnormal neurotransmitter level	0.512278	No
ENSG00000204628	GNB2L1 subnetwork	0.51236	No
GO:0045622	regulation of T-helper cell differentiation	0.512713	No
ENSG00000010244	ZNF207 subnetwork	0.512903	No
GO:0031072	heat shock protein binding	0.512986	No
GO:0035773	insulin secretion involved in cellular response to glucose stimulus	0.513166	No
GO:0061178	regulation of insulin secretion involved in cellular response to glucose stimulus	0.513166	No
ENSG00000197122	SRC subnetwork	0.513203	No
GO:0002011	morphogenesis of an epithelial sheet	0.513534	No
GO:0004519	endonuclease activity	0.514193	No
MP:0006267	abnormal intercalated disc morphology	0.514398	No
GO:0035254	glutamate receptor binding	0.514419	No
GO:0030331	estrogen receptor binding	0.514598	No
MP:0001377	abnormal mating frequency	0.514728	No
ENSG00000162624	LHX8 subnetwork	0.51475	No
ENSG00000033627	ATP6V0A1 subnetwork	0.515042	No
GO:0006783	heme biosynthetic process	0.515403	No
GO:0005545	1-phosphatidylinositol binding	0.51587	No
ENSG00000187790	FANCM subnetwork	0.516142	No
ENSG00000205937	RNPS1 subnetwork	0.516168	No
GO:0007254	JNK cascade	0.516177	No
ENSG00000173581	CCDC106 subnetwork	0.516353	No
GO:0070302	regulation of stress-activated protein kinase signaling cascade	0.516359	No
GO:0002790	peptide secretion	0.516513	No
REACTOME_FANCONI_ANEMIA_PATHWAY	REACTOME_FANCONI_ANEMIA_PATHWAY	0.516629	No
GO:0046332	SMAD binding	0.516695	No
ENSG00000188153	COL4A5 subnetwork	0.51679	No
GO:0015924	mannosyl-oligosaccharide mannosidase activity	0.5168	No
ENSG00000111262	KCNA1 subnetwork	0.51683	No
GO:0016884	carbon-nitrogen ligase activity, with glutamine as amido-N-donor	0.516922	No
MP:0005205	abnormal eye anterior chamber morphology	0.516989	No
ENSG00000164708	PGAM2 subnetwork	0.517069	No
ENSG00000196365	LONP1 subnetwork	0.51722	No
MP:0000606	decreased hepatocyte number	0.517235	No
ENSG00000049283	EPN3 subnetwork	0.517594	No
GO:0000407	pre-autophagosomal structure	0.517821	No
ENSG00000104637	ENSG00000104637 subnetwork	0.517979	No
GO:0048730	epidermis morphogenesis	0.51808	No
MP:0002563	shortened circadian period	0.518118	No
ENSG00000185950	IRS2 subnetwork	0.518146	No
GO:0030850	prostate gland development	0.518201	No
GO:0003887	DNA-directed DNA polymerase activity	0.518413	No
ENSG00000171720	HDAC3 subnetwork	0.518467	No
MP:0009399	increased skeletal muscle fiber size	0.518533	No
ENSG00000162512	SDC3 subnetwork	0.518811	No
ENSG00000162692	VCAM1 subnetwork	0.518849	No
ENSG00000111364	DDX55 subnetwork	0.51885	No
ENSG00000133112	TPT1 subnetwork	0.519103	No
ENSG00000184009	ACTG1 subnetwork	0.519103	No
GO:0002698	negative regulation of immune effector process	0.519241	No
GO:0019213	deacetylase activity	0.519542	No
GO:0004549	tRNA-specific ribonuclease activity	0.51957	No
GO:0015030	Cajal body	0.519611	No
ENSG00000135338	LCA5 subnetwork	0.51967	No
MP:0009172	small pancreatic islets	0.51974	No
ENSG00000134250	NOTCH2 subnetwork	0.519812	No
MP:0008451	retinal rod cell degeneration	0.520027	No
ENSG00000022267	FHL1 subnetwork	0.520064	No
MP:0004101	abnormal brain interneuron morphology	0.520097	No
MP:0004227	increased cellular sensitivity to ionizing radiation	0.52044	No
REACTOME_PYRIMIDINE_CATABOLISM	REACTOME_PYRIMIDINE_CATABOLISM	0.520572	No
MP:0008133	decreased Peyer's patch number	0.520821	No
ENSG00000161040	FBXL13 subnetwork	0.521	No
MP:0002260	abnormal thyroid cartilage morphology	0.521019	No
ENSG00000174243	DDX23 subnetwork	0.521156	No
ENSG00000105613	MAST1 subnetwork	0.521266	No
GO:0043168	anion binding	0.521437	No
ENSG00000047849	MAP4 subnetwork	0.521529	No
ENSG00000015479	MATR3 subnetwork	0.521756	No
GO:0030323	respiratory tube development	0.521977	No
ENSG00000206258	TNXB subnetwork	0.522049	No
GO:0010543	regulation of platelet activation	0.522252	No
ENSG00000116191	RALGPS2 subnetwork	0.522332	No
ENSG00000120805	ARL1 subnetwork	0.522466	No
GO:0002377	immunoglobulin production	0.522598	No
GO:0010460	positive regulation of heart rate	0.522926	No
GO:0070566	adenylyltransferase activity	0.523015	No
GO:0003006	developmental process involved in reproduction	0.523092	No
ENSG00000100410	PHF5A subnetwork	0.523232	No
ENSG00000163110	PDLIM5 subnetwork	0.523271	No
ENSG00000110711	AIP subnetwork	0.523495	No
MP:0000074	abnormal neurocranium morphology	0.523538	No
GO:0030073	insulin secretion	0.523794	No
REACTOME_PURINE_METABOLISM	REACTOME_PURINE_METABOLISM	0.523828	No
ENSG00000140986	RPL3L subnetwork	0.52423	No
GO:0005527	macrolide binding	0.5246	No
GO:0005528	FK506 binding	0.5246	No
ENSG00000113739	STC2 subnetwork	0.524659	No
GO:0019953	sexual reproduction	0.525121	No
ENSG00000101336	HCK subnetwork	0.525157	No
GO:0007005	mitochondrion organization	0.525183	No
MP:0003089	decreased skin tensile strength	0.525223	No
MP:0005330	cardiomyopathy	0.52559	No
GO:0035690	cellular response to drug	0.52563	No
REACTOME_METABOLISM_OF_MRNA	REACTOME_METABOLISM_OF_MRNA	0.525654	No
ENSG00000090989	EXOC1 subnetwork	0.525876	No
GO:0090276	regulation of peptide hormone secretion	0.526016	No
ENSG00000125482	TTF1 subnetwork	0.526078	No
MP:0005329	abnormal myocardium layer morphology	0.526124	No
ENSG00000060688	SNRNP40 subnetwork	0.526236	No
MP:0008533	abnormal anterior visceral endoderm morphology	0.526324	No
ENSG00000137601	NEK1 subnetwork	0.526425	No
GO:0030551	cyclic nucleotide binding	0.526473	No
ENSG00000204175	GPRIN2 subnetwork	0.526482	No
ENSG00000105880	DLX5 subnetwork	0.526578	No
MP:0006410	abnormal common myeloid progenitor cell morphology	0.526704	No
ENSG00000154415	PPP1R3A subnetwork	0.526749	No
MP:0001891	hydroencephaly	0.526888	No
ENSG00000161547	SRSF2 subnetwork	0.526927	No
ENSG00000060140	STYK1 subnetwork	0.526997	No
ENSG00000125508	SRMS subnetwork	0.526997	No
ENSG00000106028	SSBP1 subnetwork	0.527002	No
MP:0008263	abnormal hippocampus CA1 region morphology	0.527128	No
GO:0008135	translation factor activity, nucleic acid binding	0.527152	No
ENSG00000115919	KYNU subnetwork	0.527184	No
ENSG00000140326	CDAN1 subnetwork	0.527194	No
ENSG00000122026	RPL21 subnetwork	0.527321	No
ENSG00000138030	KHK subnetwork	0.527343	No
ENSG00000141759	TXNL4A subnetwork	0.527715	No
ENSG00000114480	GBE1 subnetwork	0.527789	No
ENSG00000215639	ENSG00000215639 subnetwork	0.527817	No
GO:0002042	cell migration involved in sprouting angiogenesis	0.527853	No
ENSG00000137177	KIF13A subnetwork	0.527914	No
MP:0003271	abnormal duodenum morphology	0.527955	No
GO:0006888	ER to Golgi vesicle-mediated transport	0.527976	No
GO:0055062	phosphate ion homeostasis	0.527991	No
GO:0072506	trivalent inorganic anion homeostasis	0.527991	No
REACTOME_TRANSLATION	REACTOME_TRANSLATION	0.52826	No
ENSG00000143933	CALM2 subnetwork	0.528487	No
ENSG00000160014	CALM3 subnetwork	0.528487	No
ENSG00000198668	CALM1 subnetwork	0.528487	No
ENSG00000137834	SMAD6 subnetwork	0.528747	No
MP:0000914	exencephaly	0.5288	No
GO:0030513	positive regulation of BMP signaling pathway	0.52882	No
MP:0005030	absent amnion	0.528985	No
MP:0003447	decreased tumor growth/size	0.529065	No
GO:0048066	developmental pigmentation	0.529127	No
GO:0050886	endocrine process	0.529168	No
GO:0000784	nuclear chromosome, telomeric region	0.529267	No
GO:0004984	olfactory receptor activity	0.529659	No
ENSG00000133107	TRPC4 subnetwork	0.529674	No
ENSG00000197943	PLCG2 subnetwork	0.529694	No
ENSG00000152518	ZFP36L2 subnetwork	0.529741	No
ENSG00000106628	POLD2 subnetwork	0.529817	No
GO:0035591	signaling adaptor activity	0.529831	No
GO:0032945	negative regulation of mononuclear cell proliferation	0.53001	No
GO:0050672	negative regulation of lymphocyte proliferation	0.53001	No
ENSG00000173917	HOXB2 subnetwork	0.530049	No
GO:0044442	microtubule-based flagellum part	0.530068	No
GO:0044460	flagellum part	0.530068	No
GO:0048286	lung alveolus development	0.530084	No
GO:0050321	tau-protein kinase activity	0.530231	No
ENSG00000161217	PCYT1A subnetwork	0.530338	No
ENSG00000184432	COPB2 subnetwork	0.530409	No
MP:0001302	eyelids open at birth	0.530449	No
ENSG00000214021	TTLL3 subnetwork	0.530707	No
GO:0006513	protein monoubiquitination	0.53071	No
GO:0003713	transcription coactivator activity	0.530792	No
MP:0004988	increased osteoblast cell number	0.530799	No
REACTOME_SHC:RELATED_EVENTS	REACTOME_SHC:RELATED_EVENTS	0.531082	No
GO:0060541	respiratory system development	0.531424	No
ENSG00000124160	NCOA5 subnetwork	0.531543	No
ENSG00000136636	KCTD3 subnetwork	0.53182	No
ENSG00000073756	PTGS2 subnetwork	0.531895	No
MP:0006304	abnormal seminiferous epithelium morphology	0.531902	No
ENSG00000145794	MEGF10 subnetwork	0.531986	No
ENSG00000110651	CD81 subnetwork	0.532015	No
GO:0051354	negative regulation of oxidoreductase activity	0.53226	No
ENSG00000198719	DLL1 subnetwork	0.532722	No
MP:0001346	abnormal lacrimal gland morphology	0.533001	No
MP:0001606	impaired hematopoiesis	0.533067	No
ENSG00000137822	TUBGCP4 subnetwork	0.533405	No
ENSG00000065559	MAP2K4 subnetwork	0.53349	No
ENSG00000183751	TBL3 subnetwork	0.533644	No
GO:0005200	structural constituent of cytoskeleton	0.533736	No
ENSG00000166963	MAP1A subnetwork	0.533773	No
GO:0001012	RNA polymerase II regulatory region DNA binding	0.533789	No
MP:0004505	decreased renal glomerulus number	0.533907	No
ENSG00000186834	HEXIM1 subnetwork	0.53404	No
ENSG00000008277	ADAM22 subnetwork	0.534128	No
GO:0030072	peptide hormone secretion	0.53416	No
MP:0000351	increased cell proliferation	0.534251	No
ENSG00000143207	RFWD2 subnetwork	0.534288	No
MP:0004905	decreased uterus weight	0.534334	No
GO:0001990	regulation of systemic arterial blood pressure by hormone	0.534479	No
ENSG00000100297	MCM5 subnetwork	0.534508	No
GO:0006730	one-carbon metabolic process	0.534535	No
ENSG00000102678	FGF9 subnetwork	0.534655	No
GO:0048557	embryonic digestive tract morphogenesis	0.534757	No
GO:0045185	maintenance of protein location	0.535102	No
ENSG00000095485	CWF19L1 subnetwork	0.535139	No
MP:0000133	abnormal long bone metaphysis morphology	0.535249	No
ENSG00000170312	CDK1 subnetwork	0.535295	No
MP:0001505	hunched posture	0.535453	No
ENSG00000090621	PABPC4 subnetwork	0.535454	No
ENSG00000114107	CEP70 subnetwork	0.535495	No
ENSG00000166402	TUB subnetwork	0.535538	No
GO:0001779	natural killer cell differentiation	0.535543	No
GO:0030553	cGMP binding	0.535614	No
ENSG00000188170	ENSG00000188170 subnetwork	0.535626	No
MP:0001463	abnormal spatial learning	0.535812	No
ENSG00000137486	ARRB1 subnetwork	0.53593	No
ENSG00000134909	ARHGAP32 subnetwork	0.535982	No
GO:0043270	positive regulation of ion transport	0.536016	No
GO:0045933	positive regulation of muscle contraction	0.536075	No
ENSG00000115128	ENSG00000115128 subnetwork	0.536175	No
MP:0001922	reduced male fertility	0.536247	No
ENSG00000076053	RBM7 subnetwork	0.536284	No
GO:0045182	translation regulator activity	0.536316	No
ENSG00000103197	TSC2 subnetwork	0.536321	No
ENSG00000167971	CASKIN1 subnetwork	0.536457	No
ENSG00000198888	MT-ND1 subnetwork	0.53649	No
MP:0001257	increased body length	0.536555	No
ENSG00000003393	ALS2 subnetwork	0.536654	No
MP:0001683	absent mesoderm	0.537157	No
GO:0015294	solute:cation symporter activity	0.537378	No
ENSG00000143322	ABL2 subnetwork	0.537508	No
ENSG00000151148	UBE3B subnetwork	0.53771	No
GO:0007034	vacuolar transport	0.537769	No
ENSG00000168298	HIST1H1E subnetwork	0.537807	No
ENSG00000078140	UBE2K subnetwork	0.537885	No
GO:0010524	positive regulation of calcium ion transport into cytosol	0.53802	No
MP:0004993	decreased bone resorption	0.538029	No
ENSG00000112312	GMNN subnetwork	0.53807	No
ENSG00000130810	PPAN subnetwork	0.538271	No
GO:0051495	positive regulation of cytoskeleton organization	0.538428	No
GO:0005669	transcription factor TFIID complex	0.538529	No
ENSG00000188342	GTF2F2 subnetwork	0.538531	No
GO:0090087	regulation of peptide transport	0.538558	No
GO:0002791	regulation of peptide secretion	0.538558	No
MP:0000588	thick tail	0.538637	No
GO:0008301	DNA binding, bending	0.538727	No
ENSG00000091073	ENSG00000091073 subnetwork	0.538736	No
ENSG00000089280	FUS subnetwork	0.539417	No
MP:0004068	dilated dorsal aorta	0.539529	No
MP:0000194	hypercalcemia	0.539798	No
ENSG00000161800	RACGAP1 subnetwork	0.539947	No
ENSG00000124356	STAMBP subnetwork	0.540129	No
GO:0006820	anion transport	0.540382	No
ENSG00000124181	PLCG1 subnetwork	0.540534	No
REACTOME_DCC_MEDIATED_ATTRACTIVE_SIGNALING	REACTOME_DCC_MEDIATED_ATTRACTIVE_SIGNALING	0.540579	No
MP:0009230	abnormal sperm head morphology	0.54065	No
MP:0005300	abnormal corneal stroma morphology	0.540699	No
GO:0032768	regulation of monooxygenase activity	0.540778	No
ENSG00000117751	PPP1R8 subnetwork	0.540786	No
GO:0048569	post-embryonic organ development	0.540994	No
ENSG00000163785	RYK subnetwork	0.541164	No
GO:0015935	small ribosomal subunit	0.541229	No
MP:0000010	abnormal abdominal fat pad morphology	0.541287	No
GO:0004065	arylsulfatase activity	0.541328	No
ENSG00000198242	RPL23A subnetwork	0.541429	No
MP:0006395	abnormal epiphyseal plate morphology	0.541536	No
GO:0046824	positive regulation of nucleocytoplasmic transport	0.541562	No
GO:0090090	negative regulation of canonical Wnt receptor signaling pathway	0.541649	No
GO:0045577	regulation of B cell differentiation	0.541684	No
REACTOME_ZINC_INFLUX_INTO_CELLS_BY_THE_SLC39_GENE_FAMILY	REACTOME_ZINC_INFLUX_INTO_CELLS_BY_THE_SLC39_GENE_FAMILY	0.541714	No
GO:0022626	cytosolic ribosome	0.541882	No
ENSG00000164985	PSIP1 subnetwork	0.54201	No
ENSG00000109103	UNC119 subnetwork	0.542236	No
MP:0002940	variable body spotting	0.54228	No
MP:0000441	increased cranium width	0.542332	No
MP:0001244	thin dermal layer	0.542375	No
GO:0048732	gland development	0.542453	No
GO:0045737	positive regulation of cyclin-dependent protein kinase activity	0.542864	No
MP:0003675	kidney cysts	0.542934	No
GO:0017137	Rab GTPase binding	0.543042	No
ENSG00000119408	NEK6 subnetwork	0.543373	No
GO:0070410	co-SMAD binding	0.543493	No
ENSG00000111667	USP5 subnetwork	0.54351	No
ENSG00000141503	MINK1 subnetwork	0.543607	No
MP:0004144	hypotonia	0.543678	No
ENSG00000111186	WNT5B subnetwork	0.543709	No
ENSG00000157927	RADIL subnetwork	0.543894	No
MP:0000492	abnormal rectum morphology	0.543909	No
GO:0006099	tricarboxylic acid cycle	0.54398	No
ENSG00000166913	YWHAB subnetwork	0.544135	No
GO:0043586	tongue development	0.544269	No
MP:0003936	abnormal reproductive system development	0.544297	No
GO:0070670	response to interleukin-4	0.54447	No
ENSG00000117152	RGS4 subnetwork	0.544541	No
ENSG00000073050	XRCC1 subnetwork	0.544554	No
ENSG00000206346	DOM3Z subnetwork	0.544595	No
ENSG00000206266	ENSG00000206266 subnetwork	0.544595	No
ENSG00000204348	DOM3Z subnetwork	0.544595	No
ENSG00000063978	RNF4 subnetwork	0.544678	No
MP:0004981	decreased neuronal precursor cell number	0.544728	No
GO:0055003	cardiac myofibril assembly	0.544737	No
ENSG00000134769	DTNA subnetwork	0.544739	No
GO:0031201	SNARE complex	0.544854	No
ENSG00000140319	SRP14 subnetwork	0.544917	No
MP:0002690	akinesia	0.54506	No
ENSG00000184937	WT1 subnetwork	0.5453	No
ENSG00000073536	NLE1 subnetwork	0.54532	No
REACTOME_TRANSLOCATION_OF_ZAP:70_TO_IMMUNOLOGICAL_SYNAPSE	REACTOME_TRANSLOCATION_OF_ZAP:70_TO_IMMUNOLOGICAL_SYNAPSE	0.54533	No
GO:0002768	immune response-regulating cell surface receptor signaling pathway	0.545458	No
MP:0002674	abnormal sperm motility	0.545533	No
GO:0030324	lung development	0.545627	No
ENSG00000167461	RAB8A subnetwork	0.545887	No
ENSG00000130560	UBAC1 subnetwork	0.546243	No
ENSG00000151702	FLI1 subnetwork	0.546461	No
GO:0044257	cellular protein catabolic process	0.546479	No
ENSG00000171843	MLLT3 subnetwork	0.546555	No
ENSG00000136521	NDUFB5 subnetwork	0.546653	No
GO:0007128	meiotic prophase I	0.546673	No
MP:0004607	abnormal cervical atlas morphology	0.546692	No
ENSG00000082512	TRAF5 subnetwork	0.546746	No
ENSG00000117395	EBNA1BP2 subnetwork	0.546764	No
GO:0002263	cell activation involved in immune response	0.546831	No
GO:0002366	leukocyte activation involved in immune response	0.546831	No
REACTOME_DOWNSTREAM_TCR_SIGNALING	REACTOME_DOWNSTREAM_TCR_SIGNALING	0.546993	No
MP:0005036	diarrhea	0.547025	No
ENSG00000170144	HNRNPA3 subnetwork	0.547033	No
ENSG00000106976	DNM1 subnetwork	0.547096	No
ENSG00000120860	CCDC53 subnetwork	0.547132	No
GO:0051861	glycolipid binding	0.547324	No
ENSG00000111269	CREBL2 subnetwork	0.547401	No
GO:0032874	positive regulation of stress-activated MAPK cascade	0.547727	No
ENSG00000130640	TUBGCP2 subnetwork	0.547928	No
KEGG_GLYCOSPHINGOLIPID_BIOSYNTHESIS_GANGLIO_SERIES	KEGG_GLYCOSPHINGOLIPID_BIOSYNTHESIS_GANGLIO_SERIES	0.547934	No
ENSG00000140941	MAP1LC3B subnetwork	0.548069	No
GO:0046356	acetyl-CoA catabolic process	0.548158	No
GO:0050840	extracellular matrix binding	0.548188	No
ENSG00000115875	SRSF7 subnetwork	0.548236	No
ENSG00000175333	ENSG00000175333 subnetwork	0.548324	No
ENSG00000173894	CBX2 subnetwork	0.548364	No
GO:0000792	heterochromatin	0.548438	No
MP:0004982	abnormal osteoclast morphology	0.548765	No
MP:0000063	decreased bone mineral density	0.548785	No
ENSG00000141232	TOB1 subnetwork	0.549053	No
ENSG00000142230	SAE1 subnetwork	0.549158	No
ENSG00000126945	HNRNPH2 subnetwork	0.549397	No
ENSG00000008300	CELSR3 subnetwork	0.549657	No
ENSG00000170348	TMED10 subnetwork	0.549732	No
ENSG00000166046	TCP11L2 subnetwork	0.54974	No
ENSG00000145220	LYAR subnetwork	0.549847	No
MP:0004597	increased susceptibility to noise-induced hearing loss	0.550032	No
MP:0004754	abnormal kidney collecting duct morphology	0.550033	No
ENSG00000212645	ENSG00000212645 subnetwork	0.550054	No
GO:0010771	negative regulation of cell morphogenesis involved in differentiation	0.550323	No
ENSG00000108468	CBX1 subnetwork	0.550497	No
REACTOME_BETA:CATENIN_PHOSPHORYLATION_CASCADE	REACTOME_BETA:CATENIN_PHOSPHORYLATION_CASCADE	0.55068	No
GO:0045582	positive regulation of T cell differentiation	0.551184	No
GO:0031397	negative regulation of protein ubiquitination	0.551199	No
ENSG00000108039	XPNPEP1 subnetwork	0.551889	No
MP:0008965	increased basal metabolism	0.55194	No
GO:0001836	release of cytochrome c from mitochondria	0.551979	No
ENSG00000020633	RUNX3 subnetwork	0.552026	No
GO:0031069	hair follicle morphogenesis	0.552085	No
ENSG00000129682	FGF13 subnetwork	0.552367	No
ENSG00000004864	SLC25A13 subnetwork	0.552436	No
GO:0001704	formation of primary germ layer	0.552493	No
MP:0011405	tubulointerstitial nephritis	0.552586	No
ENSG00000101146	RAE1 subnetwork	0.552599	No
ENSG00000177889	UBE2N subnetwork	0.552732	No
ENSG00000117500	TMED5 subnetwork	0.552757	No
ENSG00000147162	OGT subnetwork	0.55295	No
GO:0090192	regulation of glomerulus development	0.553207	No
ENSG00000132109	TRIM21 subnetwork	0.553459	No
GO:0030135	coated vesicle	0.553496	No
ENSG00000139220	PPFIA2 subnetwork	0.553587	No
ENSG00000163931	TKT subnetwork	0.55362	No
MP:0002864	abnormal ocular fundus morphology	0.553674	No
ENSG00000065665	SEC61A2 subnetwork	0.554053	No
MP:0005253	abnormal eye physiology	0.55445	No
GO:0043092	L-amino acid import	0.554487	No
MP:0002842	increased systemic arterial blood pressure	0.554617	No
ENSG00000033011	ALG1 subnetwork	0.554619	No
ENSG00000011600	TYROBP subnetwork	0.554862	No
ENSG00000076928	ARHGEF1 subnetwork	0.554867	No
GO:0051597	response to methylmercury	0.554904	No
GO:0005546	phosphatidylinositol-4,5-bisphosphate binding	0.555086	No
ENSG00000015475	BID subnetwork	0.555198	No
GO:0002285	lymphocyte activation involved in immune response	0.555415	No
REACTOME_DESTABILIZATION_OF_MRNA_BY_TRISTETRAPROLIN_TTP	REACTOME_DESTABILIZATION_OF_MRNA_BY_TRISTETRAPROLIN_TTP	0.55547	No
MP:0001967	deafness	0.555894	No
MP:0001386	abnormal maternal nurturing	0.556105	No
ENSG00000211614	ENSG00000211614 subnetwork	0.55616	No
ENSG00000010671	BTK subnetwork	0.556361	No
MP:0004763	absent brainstem auditory evoked potential	0.556607	No
GO:0012510	trans-Golgi network transport vesicle membrane	0.556668	No
GO:0042454	ribonucleoside catabolic process	0.55668	No
ENSG00000130227	XPO7 subnetwork	0.556936	No
GO:0002456	T cell mediated immunity	0.556975	No
ENSG00000153317	ASAP1 subnetwork	0.557026	No
GO:0001885	endothelial cell development	0.557097	No
GO:0044454	nuclear chromosome part	0.557152	No
ENSG00000188313	PLSCR1 subnetwork	0.557513	No
GO:0007162	negative regulation of cell adhesion	0.557596	No
MP:0001824	abnormal thymus involution	0.558077	No
GO:0046888	negative regulation of hormone secretion	0.558341	No
ENSG00000102606	ARHGEF7 subnetwork	0.558752	No
ENSG00000168438	CDC40 subnetwork	0.558806	No
GO:0051592	response to calcium ion	0.559059	No
GO:0007257	activation of JUN kinase activity	0.559377	No
ENSG00000067182	TNFRSF1A subnetwork	0.559428	No
GO:0030259	lipid glycosylation	0.55962	No
MP:0000296	absent trabeculae carneae	0.559726	No
ENSG00000113658	SMAD5 subnetwork	0.559762	No
GO:2000178	negative regulation of neural precursor cell proliferation	0.559763	No
ENSG00000165699	TSC1 subnetwork	0.560022	No
MP:0005150	cachexia	0.560171	No
ENSG00000011451	WIZ subnetwork	0.560294	No
GO:0008023	transcription elongation factor complex	0.560464	No
ENSG00000174292	TNK1 subnetwork	0.560492	No
ENSG00000213949	ITGA1 subnetwork	0.560517	No
MP:0000229	abnormal megakaryocyte differentiation	0.560599	No
ENSG00000089234	BRAP subnetwork	0.560667	No
GO:0050773	regulation of dendrite development	0.560743	No
ENSG00000136653	RASSF5 subnetwork	0.560754	No
ENSG00000111145	ELK3 subnetwork	0.560777	No
MP:0001208	blistering	0.560878	No
GO:0051130	positive regulation of cellular component organization	0.560886	No
ENSG00000145386	CCNA2 subnetwork	0.561124	No
GO:0001702	gastrulation with mouth forming second	0.561159	No
ENSG00000148180	GSN subnetwork	0.561206	No
MP:0000460	mandible hypoplasia	0.561286	No
ENSG00000130638	ATXN10 subnetwork	0.561562	No
ENSG00000162191	UBXN1 subnetwork	0.5616	No
MP:0003120	abnormal tracheal cartilage morphology	0.561919	No
REACTOME_RNA_POLYMERASE_III_CHAIN_ELONGATION	REACTOME_RNA_POLYMERASE_III_CHAIN_ELONGATION	0.562039	No
GO:0005484	SNAP receptor activity	0.562294	No
GO:0007346	regulation of mitotic cell cycle	0.562622	No
GO:0042744	hydrogen peroxide catabolic process	0.562818	No
ENSG00000130520	LSM4 subnetwork	0.562827	No
GO:0043034	costamere	0.563215	No
ENSG00000107338	SHB subnetwork	0.563311	No
MP:0003403	absent placental labyrinth	0.563341	No
MP:0004485	increased response of heart to induced stress	0.563367	No
MP:0002622	abnormal cochlear hair cell morphology	0.563492	No
GO:0035587	purinergic receptor signaling pathway	0.563531	No
ENSG00000132849	INADL subnetwork	0.563566	No
GO:0021984	adenohypophysis development	0.563837	No
GO:0035258	steroid hormone receptor binding	0.563964	No
ENSG00000204197	KIFC1 subnetwork	0.564025	No
ENSG00000056678	ENSG00000056678 subnetwork	0.564025	No
GO:0010470	regulation of gastrulation	0.564151	No
ENSG00000102753	KPNA3 subnetwork	0.564265	No
MP:0000600	liver hypoplasia	0.564536	No
ENSG00000167996	FTH1 subnetwork	0.56456	No
MP:0000753	paralysis	0.564569	No
ENSG00000114742	WDR48 subnetwork	0.564813	No
ENSG00000047932	GOPC subnetwork	0.56485	No
GO:0033209	tumor necrosis factor-mediated signaling pathway	0.564895	No
MP:0000539	distended urinary bladder	0.564945	No
ENSG00000130396	MLLT4 subnetwork	0.565083	No
MP:0008518	retinal outer nuclear layer degeneration	0.565264	No
ENSG00000180871	CXCR2 subnetwork	0.565272	No
MP:0000755	hindlimb paralysis	0.565324	No
ENSG00000185615	PDIA2 subnetwork	0.565406	No
ENSG00000076604	TRAF4 subnetwork	0.565557	No
ENSG00000078399	HOXA9 subnetwork	0.565681	No
ENSG00000130592	LSP1 subnetwork	0.565855	No
GO:0022406	membrane docking	0.565925	No
ENSG00000114251	WNT5A subnetwork	0.566014	No
ENSG00000115138	POMC subnetwork	0.566113	No
ENSG00000167674	ENSG00000167674 subnetwork	0.566144	No
ENSG00000092853	CLSPN subnetwork	0.566553	No
MP:0002672	abnormal branchial arch artery morphology	0.566608	No
GO:0042605	peptide antigen binding	0.566677	No
MP:0009009	absent estrous cycle	0.566743	No
ENSG00000188976	NOC2L subnetwork	0.566825	No
GO:0035924	cellular response to vascular endothelial growth factor stimulus	0.566876	No
MP:0002840	abnormal lens fiber morphology	0.56694	No
ENSG00000206208	TAPBP subnetwork	0.567097	No
ENSG00000112493	TAPBP subnetwork	0.567097	No
ENSG00000206281	TAPBP subnetwork	0.567097	No
ENSG00000213555	ENSG00000213555 subnetwork	0.567423	No
MP:0000462	abnormal digestive system morphology	0.567495	No
GO:0004198	calcium-dependent cysteine-type endopeptidase activity	0.567638	No
MP:0008703	decreased interleukin-5 secretion	0.567722	No
ENSG00000132589	FLOT2 subnetwork	0.567736	No
REACTOME_SEMA3A_PAK_DEPENDENT_AXON_REPULSION	REACTOME_SEMA3A_PAK_DEPENDENT_AXON_REPULSION	0.567944	No
GO:0005525	GTP binding	0.567983	No
ENSG00000139835	GRTP1 subnetwork	0.568	No
ENSG00000184486	POU3F2 subnetwork	0.568114	No
MP:0005596	increased susceptibility to type I hypersensitivity reaction	0.568158	No
MP:0004484	altered response of heart to induced stress	0.568223	No
ENSG00000119392	GLE1 subnetwork	0.568385	No
MP:0005171	absent coat pigmentation	0.56843	No
GO:0050664	oxidoreductase activity, acting on NADH or NADPH, oxygen as acceptor	0.568613	No
GO:0070536	protein K63-linked deubiquitination	0.568721	No
MP:0001440	abnormal grooming behavior	0.568746	No
ENSG00000135316	SYNCRIP subnetwork	0.568797	No
ENSG00000111229	ARPC3 subnetwork	0.568851	No
ENSG00000158402	CDC25C subnetwork	0.569066	No
ENSG00000034152	MAP2K3 subnetwork	0.569173	No
MP:0002824	abnormal chorioallantoic fusion	0.569568	No
MP:0000125	absent incisors	0.569774	No
ENSG00000113387	SUB1 subnetwork	0.569811	No
GO:0003085	negative regulation of systemic arterial blood pressure	0.569994	No
ENSG00000175826	CTDNEP1 subnetwork	0.570228	No
ENSG00000164258	NDUFS4 subnetwork	0.570745	No
MP:0001330	abnormal optic nerve morphology	0.570769	No
ENSG00000177380	PPFIA3 subnetwork	0.570821	No
ENSG00000184381	PLA2G6 subnetwork	0.570955	No
REACTOME_GABA_SYNTHESIS_RELEASE_REUPTAKE_AND_DEGRADATION	REACTOME_GABA_SYNTHESIS_RELEASE_REUPTAKE_AND_DEGRADATION	0.570991	No
ENSG00000127884	ECHS1 subnetwork	0.571103	No
GO:0001501	skeletal system development	0.571151	No
ENSG00000184357	HIST1H1B subnetwork	0.571211	No
GO:0045621	positive regulation of lymphocyte differentiation	0.57131	No
ENSG00000188620	HMX3 subnetwork	0.571348	No
ENSG00000133026	MYH10 subnetwork	0.571359	No
ENSG00000145592	RPL37 subnetwork	0.571425	No
GO:0031143	pseudopodium	0.571471	No
ENSG00000137818	RPLP1 subnetwork	0.571487	No
GO:0006541	glutamine metabolic process	0.571494	No
ENSG00000100387	RBX1 subnetwork	0.571637	No
MP:0005039	hypoxia	0.571752	No
REACTOME_AMINE_COMPOUND_SLC_TRANSPORTERS	REACTOME_AMINE_COMPOUND_SLC_TRANSPORTERS	0.571845	No
ENSG00000185963	BICD2 subnetwork	0.571885	No
REACTOME_PHOSPHORYLATION_OF_CD3_AND_TCR_ZETA_CHAINS	REACTOME_PHOSPHORYLATION_OF_CD3_AND_TCR_ZETA_CHAINS	0.572236	No
GO:0007398	ectoderm development	0.57231	No
REACTOME_PYRUVATE_METABOLISM	REACTOME_PYRUVATE_METABOLISM	0.572484	No
GO:0006684	sphingomyelin metabolic process	0.572527	No
REACTOME_CD28_DEPENDENT_VAV1_PATHWAY	REACTOME_CD28_DEPENDENT_VAV1_PATHWAY	0.57256	No
ENSG00000205572	SERF1B subnetwork	0.57285	No
ENSG00000172058	SERF1A subnetwork	0.57285	No
ENSG00000005007	UPF1 subnetwork	0.572866	No
ENSG00000088833	NSFL1C subnetwork	0.572936	No
ENSG00000106125	FAM188B subnetwork	0.57357	No
MP:0005491	pancreatic islet hyperplasia	0.573581	No
GO:0035240	dopamine binding	0.573814	No
GO:0051593	response to folic acid	0.573869	No
GO:0005112	Notch binding	0.573935	No
ENSG00000154001	PPP2R5E subnetwork	0.574026	No
GO:0031256	leading edge membrane	0.57417	No
GO:0060135	maternal process involved in female pregnancy	0.574224	No
GO:0035809	regulation of urine volume	0.574262	No
ENSG00000047315	POLR2B subnetwork	0.574363	No
GO:0070528	protein kinase C signaling cascade	0.57445	No
ENSG00000155980	KIF5A subnetwork	0.574452	No
ENSG00000116478	HDAC1 subnetwork	0.574522	No
ENSG00000076248	UNG subnetwork	0.574741	No
GO:0007351	tripartite regional subdivision	0.574879	No
GO:0008595	anterior/posterior axis specification, embryo	0.574879	No
ENSG00000196961	AP2A1 subnetwork	0.574909	No
REACTOME_N:GLYCAN_TRIMMING_IN_THE_ER_AND_CALNEXINCALRETICULIN_CYCLE	REACTOME_N:GLYCAN_TRIMMING_IN_THE_ER_AND_CALNEXINCALRETICULIN_CYCLE	0.575067	No
ENSG00000151065	DCP1B subnetwork	0.575238	No
MP:0008813	decreased common myeloid progenitor cell number	0.57529	No
ENSG00000158161	EYA3 subnetwork	0.575687	No
GO:0031998	regulation of fatty acid beta-oxidation	0.575764	No
ENSG00000038382	TRIO subnetwork	0.575849	No
REACTOME_TIE2_SIGNALING	REACTOME_TIE2_SIGNALING	0.575986	No
ENSG00000159063	ALG8 subnetwork	0.576005	No
ENSG00000114062	UBE3A subnetwork	0.576125	No
ENSG00000115561	CHMP3 subnetwork	0.576325	No
ENSG00000120549	KIAA1217 subnetwork	0.576405	No
GO:0007588	excretion	0.576959	No
GO:0006643	membrane lipid metabolic process	0.576994	No
ENSG00000120500	ARR3 subnetwork	0.577169	No
GO:0048305	immunoglobulin secretion	0.577436	No
GO:0019228	regulation of action potential in neuron	0.577503	No
MP:0004030	induced chromosome breakage	0.577517	No
ENSG00000070193	FGF10 subnetwork	0.577704	No
GO:0055015	ventricular cardiac muscle cell development	0.57774	No
GO:0007617	mating behavior	0.577902	No
ENSG00000119718	EIF2B2 subnetwork	0.577978	No
MP:0001449	abnormal learning/ memory	0.578124	No
GO:0014013	regulation of gliogenesis	0.57818	No
REACTOME_GOLGI_ASSOCIATED_VESICLE_BIOGENESIS	REACTOME_GOLGI_ASSOCIATED_VESICLE_BIOGENESIS	0.57819	No
ENSG00000166033	HTRA1 subnetwork	0.578261	No
ENSG00000023287	RB1CC1 subnetwork	0.578305	No
GO:0048806	genitalia development	0.578395	No
GO:0048715	negative regulation of oligodendrocyte differentiation	0.578513	No
GO:0042772	DNA damage response, signal transduction resulting in transcription	0.578591	No
MP:0001074	abnormal vagus nerve morphology	0.578649	No
MP:0001096	abnormal glossopharyngeal ganglion morphology	0.578909	No
MP:0002396	abnormal hematopoietic system morphology/development	0.57895	No
MP:0000198	hypophosphatemia	0.578978	No
GO:0032561	guanyl ribonucleotide binding	0.579138	No
GO:0019001	guanyl nucleotide binding	0.579138	No
MP:0006033	abnormal external auditory canal morphology	0.579285	No
GO:0003337	mesenchymal to epithelial transition involved in metanephros morphogenesis	0.579433	No
ENSG00000183508	FAM46C subnetwork	0.579465	No
ENSG00000173402	DAG1 subnetwork	0.579473	No
MP:0005296	abnormal humerus morphology	0.579492	No
GO:0070633	transepithelial transport	0.579539	No
GO:0048853	forebrain morphogenesis	0.579848	No
ENSG00000214114	MYCBP subnetwork	0.579864	No
ENSG00000137259	HIST1H2AB subnetwork	0.579925	No
ENSG00000168274	HIST1H2AE subnetwork	0.579925	No
GO:0004003	ATP-dependent DNA helicase activity	0.579934	No
ENSG00000166986	MARS subnetwork	0.580039	No
MP:0000167	decreased chondrocyte cell number	0.580071	No
MP:0002229	neurodegeneration	0.580125	No
GO:2000516	positive regulation of CD4-positive, alpha-beta T cell activation	0.580622	No
GO:0043372	positive regulation of CD4-positive, alpha-beta T cell differentiation	0.580622	No
ENSG00000164056	SPRY1 subnetwork	0.58073	No
GO:0050906	detection of stimulus involved in sensory perception	0.580781	No
MP:0000435	shortened head	0.580845	No
KEGG_TYPE_I_DIABETES_MELLITUS	KEGG_TYPE_I_DIABETES_MELLITUS	0.580849	No
ENSG00000159086	GCFC1 subnetwork	0.580913	No
GO:0090311	regulation of protein deacetylation	0.580978	No
ENSG00000147168	IL2RG subnetwork	0.581135	No
ENSG00000164163	ABCE1 subnetwork	0.581208	No
GO:0012506	vesicle membrane	0.581247	No
ENSG00000213496	ENSG00000213496 subnetwork	0.581393	No
ENSG00000157349	DDX19B subnetwork	0.581478	No
ENSG00000125651	GTF2F1 subnetwork	0.581519	No
MP:0000932	absent notochord	0.581577	No
GO:0032461	positive regulation of protein oligomerization	0.5816	No
ENSG00000113595	TRIM23 subnetwork	0.581621	No
MP:0002216	abnormal seminiferous tubule morphology	0.581666	No
ENSG00000100029	PES1 subnetwork	0.581675	No
MP:0005619	increased urine potassium level	0.581826	No
MP:0001675	abnormal ectoderm development	0.581956	No
GO:0035173	histone kinase activity	0.58211	No
ENSG00000100170	SLC5A1 subnetwork	0.58229	No
ENSG00000205918	ENSG00000205918 subnetwork	0.582449	No
ENSG00000101773	RBBP8 subnetwork	0.582542	No
GO:0032103	positive regulation of response to external stimulus	0.582681	No
ENSG00000159348	CYB5R1 subnetwork	0.583088	No
ENSG00000136891	TEX10 subnetwork	0.58313	No
GO:0031333	negative regulation of protein complex assembly	0.583261	No
ENSG00000010803	SCMH1 subnetwork	0.583284	No
REACTOME_INFLUENZA_LIFE_CYCLE	REACTOME_INFLUENZA_LIFE_CYCLE	0.583357	No
REACTOME_PD:1_SIGNALING	REACTOME_PD:1_SIGNALING	0.583726	No
ENSG00000204463	BAG6 subnetwork	0.583763	No
ENSG00000096155	BAG6 subnetwork	0.583763	No
ENSG00000206313	ENSG00000206313 subnetwork	0.583763	No
REACTOME_APC:CDC20_MEDIATED_DEGRADATION_OF_NEK2A	REACTOME_APC:CDC20_MEDIATED_DEGRADATION_OF_NEK2A	0.583791	No
MP:0003224	neuron degeneration	0.584019	No
MP:0000163	abnormal cartilage morphology	0.584077	No
MP:0000928	incomplete cephalic closure	0.584266	No
MP:0005592	abnormal vascular smooth muscle morphology	0.584448	No
GO:0002828	regulation of type 2 immune response	0.584536	No
ENSG00000105971	CAV2 subnetwork	0.584635	No
MP:0008582	short photoreceptor inner segment	0.584667	No
ENSG00000005810	MYCBP2 subnetwork	0.584884	No
REACTOME_ACTIVATION_OF_BH3:ONLY_PROTEINS	REACTOME_ACTIVATION_OF_BH3:ONLY_PROTEINS	0.585021	No
GO:0061384	heart trabecula morphogenesis	0.585045	No
GO:0046625	sphingolipid binding	0.585102	No
ENSG00000135097	MSI1 subnetwork	0.585185	No
MP:0005170	cleft lip	0.585337	No
ENSG00000165629	ATP5C1 subnetwork	0.585408	No
REACTOME_SYNTHESIS_SECRETION_AND_INACTIVATION_OF_GLUCOSE:DEPENDENT_INSULINOTROPIC_POLYPEPTIDE_GIP	REACTOME_SYNTHESIS_SECRETION_AND_INACTIVATION_OF_GLUCOSE:DEPENDENT_INSULINOTROPIC_POLYPEPTIDE_GIP	0.585679	No
GO:0055117	regulation of cardiac muscle contraction	0.585831	No
ENSG00000155366	RHOC subnetwork	0.586062	No
ENSG00000088367	EPB41L1 subnetwork	0.586159	No
GO:0051603	proteolysis involved in cellular protein catabolic process	0.586276	No
GO:0042698	ovulation cycle	0.586394	No
ENSG00000119335	SET subnetwork	0.586453	No
ENSG00000179271	GADD45GIP1 subnetwork	0.586473	No
REACTOME_ACTIVATION_OF_DNA_FRAGMENTATION_FACTOR	REACTOME_ACTIVATION_OF_DNA_FRAGMENTATION_FACTOR	0.586497	No
REACTOME_APOPTOSIS_INDUCED_DNA_FRAGMENTATION	REACTOME_APOPTOSIS_INDUCED_DNA_FRAGMENTATION	0.586497	No
ENSG00000108559	NUP88 subnetwork	0.586784	No
ENSG00000154380	ENAH subnetwork	0.586866	No
GO:0022617	extracellular matrix disassembly	0.587085	No
ENSG00000100351	GRAP2 subnetwork	0.587141	No
ENSG00000102119	EMD subnetwork	0.587206	No
ENSG00000112096	SOD2 subnetwork	0.587218	No
GO:0008527	taste receptor activity	0.587291	No
GO:0003743	translation initiation factor activity	0.587357	No
MP:0003786	premature aging	0.587514	No
GO:0042162	telomeric DNA binding	0.587541	No
MP:0005566	decreased blood urea nitrogen level	0.587645	No
GO:0043903	regulation of symbiosis, encompassing mutualism through parasitism	0.587664	No
MP:0000627	abnormal mammary gland morphology	0.587824	No
ENSG00000162385	MAGOH subnetwork	0.587956	No
ENSG00000156304	SCAF4 subnetwork	0.588099	No
GO:0001709	cell fate determination	0.588225	No
MP:0005322	abnormal serotonin level	0.588246	No
GO:0006085	acetyl-CoA biosynthetic process	0.588289	No
MP:0010868	increased bone trabecula number	0.58833	No
ENSG00000085760	MTIF2 subnetwork	0.588641	No
ENSG00000167088	SNRPD1 subnetwork	0.588653	No
ENSG00000103342	GSPT1 subnetwork	0.588745	No
ENSG00000180902	D2HGDH subnetwork	0.588885	No
ENSG00000215692	ENSG00000215692 subnetwork	0.588885	No
GO:0051952	regulation of amine transport	0.588901	No
GO:0043161	proteasomal ubiquitin-dependent protein catabolic process	0.588944	No
GO:0048821	erythrocyte development	0.589027	No
MP:0000786	abnormal embryonic neuroepithelial layer differentiation	0.589062	No
ENSG00000127586	CHTF18 subnetwork	0.5891	No
ENSG00000107882	SUFU subnetwork	0.589229	No
GO:0042177	negative regulation of protein catabolic process	0.589248	No
ENSG00000128534	NAA38 subnetwork	0.589249	No
ENSG00000143761	ARF1 subnetwork	0.589392	No
GO:0010719	negative regulation of epithelial to mesenchymal transition	0.589415	No
REACTOME_RAP1_SIGNALLING	REACTOME_RAP1_SIGNALLING	0.589435	No
MP:0000836	abnormal substantia nigra morphology	0.589517	No
ENSG00000177954	RPS27 subnetwork	0.589528	No
ENSG00000130041	ENSG00000130041 subnetwork	0.589528	No
GO:0005667	transcription factor complex	0.589719	No
GO:0015020	glucuronosyltransferase activity	0.589939	No
ENSG00000178607	ERN1 subnetwork	0.590006	No
ENSG00000087365	SF3B2 subnetwork	0.590199	No
GO:0010171	body morphogenesis	0.590322	No
ENSG00000175029	CTBP2 subnetwork	0.590438	No
MP:0006032	abnormal ureteric bud morphology	0.590491	No
MP:0006138	congestive heart failure	0.590542	No
MP:0005012	decreased eosinophil cell number	0.590683	No
ENSG00000100612	DHRS7 subnetwork	0.590685	No
ENSG00000134057	CCNB1 subnetwork	0.590765	No
MP:0002980	abnormal postural reflex	0.590991	No
GO:0048713	regulation of oligodendrocyte differentiation	0.591022	No
ENSG00000108854	SMURF2 subnetwork	0.591153	No
GO:0070412	R-SMAD binding	0.591157	No
ENSG00000169021	UQCRFS1 subnetwork	0.591212	No
MP:0002795	dilated cardiomyopathy	0.591242	No
ENSG00000114127	XRN1 subnetwork	0.591389	No
ENSG00000177731	FLII subnetwork	0.591474	No
MP:0006280	abnormal digit development	0.591543	No
MP:0006020	decreased tympanic ring size	0.591548	No
ENSG00000184304	PRKD1 subnetwork	0.591964	No
ENSG00000011465	DCN subnetwork	0.592047	No
REACTOME_MEIOSIS	REACTOME_MEIOSIS	0.592422	No
GO:0005160	transforming growth factor beta receptor binding	0.592664	No
ENSG00000111859	NEDD9 subnetwork	0.592781	No
REACTOME_AMINO_ACID_AND_OLIGOPEPTIDE_SLC_TRANSPORTERS	REACTOME_AMINO_ACID_AND_OLIGOPEPTIDE_SLC_TRANSPORTERS	0.592796	No
ENSG00000166603	MC4R subnetwork	0.592841	No
ENSG00000198807	PAX9 subnetwork	0.593126	No
ENSG00000189043	NDUFA4 subnetwork	0.593185	No
ENSG00000106399	RPA3 subnetwork	0.593197	No
GO:0030659	cytoplasmic vesicle membrane	0.593294	No
ENSG00000168542	COL3A1 subnetwork	0.59344	No
ENSG00000066032	CTNNA2 subnetwork	0.593467	No
ENSG00000175906	ARL4D subnetwork	0.593479	No
GO:0032288	myelin assembly	0.593498	No
ENSG00000148400	NOTCH1 subnetwork	0.593738	No
GO:0004954	prostanoid receptor activity	0.593743	No
GO:0004953	icosanoid receptor activity	0.593743	No
KEGG_BLADDER_CANCER	KEGG_BLADDER_CANCER	0.593782	No
ENSG00000134184	GSTM1 subnetwork	0.593993	No
ENSG00000067842	ATP2B3 subnetwork	0.594152	No
ENSG00000141030	COPS3 subnetwork	0.59424	No
ENSG00000178127	NDUFV2 subnetwork	0.594312	No
MP:0000018	small ears	0.59453	No
GO:0001725	stress fiber	0.594662	No
ENSG00000071909	MYO3B subnetwork	0.594663	No
ENSG00000173848	NET1 subnetwork	0.594692	No
MP:0000288	abnormal pericardium morphology	0.59476	No
MP:0002192	hydrops fetalis	0.594872	No
ENSG00000121068	TBX2 subnetwork	0.594897	No
GO:0006839	mitochondrial transport	0.59496	No
GO:0002026	regulation of the force of heart contraction	0.59497	No
GO:0051015	actin filament binding	0.594995	No
MP:0002865	increased growth rate	0.595012	No
ENSG00000069702	TGFBR3 subnetwork	0.595028	No
GO:0005614	interstitial matrix	0.595093	No
GO:0019205	nucleobase-containing compound kinase activity	0.595139	No
GO:0014047	glutamate secretion	0.595331	No
ENSG00000064393	HIPK2 subnetwork	0.595654	No
ENSG00000165782	TMEM55B subnetwork	0.595682	No
ENSG00000164403	SHROOM1 subnetwork	0.595701	No
GO:0030296	protein tyrosine kinase activator activity	0.596086	No
GO:0019098	reproductive behavior	0.596134	No
GO:0002711	positive regulation of T cell mediated immunity	0.596147	No
MP:0006400	decreased molar number	0.596212	No
GO:0002922	positive regulation of humoral immune response	0.596284	No
ENSG00000099246	RAB18 subnetwork	0.596517	No
REACTOME_NUCLEAR_IMPORT_OF_REV_PROTEIN	REACTOME_NUCLEAR_IMPORT_OF_REV_PROTEIN	0.596541	No
ENSG00000176165	FOXG1 subnetwork	0.596682	No
GO:0010453	regulation of cell fate commitment	0.596735	No
MP:0002904	increased circulating parathyroid hormone level	0.596806	No
ENSG00000114854	TNNC1 subnetwork	0.596894	No
GO:0021854	hypothalamus development	0.596956	No
MP:0005122	increased circulating thyroid-stimulating hormone level	0.59712	No
GO:0000175	3'-5'-exoribonuclease activity	0.597129	No
ENSG00000186979	ENSG00000186979 subnetwork	0.597136	No
REACTOME_DNA_STRAND_ELONGATION	REACTOME_DNA_STRAND_ELONGATION	0.597213	No
GO:0004527	exonuclease activity	0.597334	No
MP:0008108	abnormal small intestinal villus morphology	0.597361	No
ENSG00000172020	GAP43 subnetwork	0.597401	No
ENSG00000106105	GARS subnetwork	0.597611	No
GO:0010498	proteasomal protein catabolic process	0.597696	No
GO:0048536	spleen development	0.597745	No
ENSG00000204361	FAM55B subnetwork	0.597807	No
KEGG_ACUTE_MYELOID_LEUKEMIA	KEGG_ACUTE_MYELOID_LEUKEMIA	0.597862	No
ENSG00000115840	SLC25A12 subnetwork	0.597877	No
REACTOME_CALNEXINCALRETICULIN_CYCLE	REACTOME_CALNEXINCALRETICULIN_CYCLE	0.597925	No
ENSG00000132694	ARHGEF11 subnetwork	0.597949	No
MP:0003850	abnormal thymocyte activation	0.598514	No
ENSG00000183691	NOG subnetwork	0.598605	No
ENSG00000125870	SNRPB2 subnetwork	0.598658	No
ENSG00000168496	FEN1 subnetwork	0.598693	No
ENSG00000178896	EXOSC4 subnetwork	0.598956	No
GO:0050650	chondroitin sulfate proteoglycan biosynthetic process	0.599026	No
ENSG00000054118	THRAP3 subnetwork	0.599221	No
ENSG00000116161	CACYBP subnetwork	0.599224	No
GO:0009898	internal side of plasma membrane	0.599403	No
ENSG00000124587	PEX6 subnetwork	0.599616	No
ENSG00000134215	VAV3 subnetwork	0.599626	No
GO:0004691	cAMP-dependent protein kinase activity	0.599644	No
GO:0010259	multicellular organismal aging	0.599647	No
GO:0050850	positive regulation of calcium-mediated signaling	0.599687	No
MP:0004592	small mandible	0.600038	No
ENSG00000188739	RBM34 subnetwork	0.600387	No
ENSG00000139719	VPS33A subnetwork	0.600542	No
ENSG00000141968	VAV1 subnetwork	0.600662	No
MP:0003666	impaired sperm capacitation	0.600818	No
ENSG00000166508	MCM7 subnetwork	0.60093	No
GO:0022602	ovulation cycle process	0.600966	No
ENSG00000184708	EIF4ENIF1 subnetwork	0.600973	No
ENSG00000157456	CCNB2 subnetwork	0.601017	No
ENSG00000135862	LAMC1 subnetwork	0.601032	No
ENSG00000126883	NUP214 subnetwork	0.601055	No
GO:0030510	regulation of BMP signaling pathway	0.601116	No
ENSG00000067560	RHOA subnetwork	0.601191	No
ENSG00000134982	APC subnetwork	0.601331	No
ENSG00000175550	DRAP1 subnetwork	0.601498	No
ENSG00000188191	PRKAR1B subnetwork	0.601549	No
GO:0031670	cellular response to nutrient	0.601751	No
ENSG00000168593	ENSG00000168593 subnetwork	0.602056	No
ENSG00000206440	NFKBIL1 subnetwork	0.602056	No
ENSG00000117650	NEK2 subnetwork	0.602343	No
GO:0043516	regulation of DNA damage response, signal transduction by p53 class mediator	0.602353	No
REACTOME_CHROMOSOME_MAINTENANCE	REACTOME_CHROMOSOME_MAINTENANCE	0.602477	No
ENSG00000163132	MSX1 subnetwork	0.60248	No
ENSG00000100934	SEC23A subnetwork	0.602637	No
MP:0011098	complete embryonic lethality during organogenesis	0.602675	No
ENSG00000142867	BCL10 subnetwork	0.602681	No
ENSG00000184371	CSF1 subnetwork	0.602804	No
ENSG00000168412	MTNR1A subnetwork	0.602948	No
GO:0019002	GMP binding	0.603262	No
GO:0031329	regulation of cellular catabolic process	0.603435	No
GO:0044297	cell body	0.603456	No
MP:0001932	abnormal spermiogenesis	0.603609	No
ENSG00000113456	RAD1 subnetwork	0.603665	No
ENSG00000137955	RABGGTB subnetwork	0.603762	No
ENSG00000183598	HIST2H3D subnetwork	0.603857	No
ENSG00000203811	HIST2H3C subnetwork	0.603857	No
ENSG00000103194	USP10 subnetwork	0.603885	No
ENSG00000139117	CPNE8 subnetwork	0.604038	No
ENSG00000105894	PTN subnetwork	0.604101	No
GO:0043574	peroxisomal transport	0.604337	No
GO:0050688	regulation of defense response to virus	0.604342	No
ENSG00000137218	FRS3 subnetwork	0.604352	No
ENSG00000099204	ABLIM1 subnetwork	0.604431	No
ENSG00000160916	ENSG00000160916 subnetwork	0.604449	No
ENSG00000198846	TOX subnetwork	0.604474	No
ENSG00000103460	TOX3 subnetwork	0.604474	No
ENSG00000124097	ENSG00000124097 subnetwork	0.604474	No
MP:0000078	abnormal supraoccipital bone morphology	0.604562	No
ENSG00000214655	KIAA0913 subnetwork	0.604582	No
GO:0016891	endoribonuclease activity, producing 5'-phosphomonoesters	0.604714	No
MP:0003992	increased mortality induced by ionizing radiation	0.604737	No
REACTOME_NEPNS2_INTERACTS_WITH_THE_CELLULAR_EXPORT_MACHINERY	REACTOME_NEPNS2_INTERACTS_WITH_THE_CELLULAR_EXPORT_MACHINERY	0.605012	No
MP:0001745	increased circulating corticosterone level	0.605144	No
GO:0003416	endochondral bone growth	0.605188	No
GO:0032872	regulation of stress-activated MAPK cascade	0.605232	No
GO:0007041	lysosomal transport	0.60553	No
GO:0051168	nuclear export	0.605556	No
GO:0043001	Golgi to plasma membrane protein transport	0.605738	No
GO:0045884	regulation of survival gene product expression	0.605747	No
REACTOME_TCR_SIGNALING	REACTOME_TCR_SIGNALING	0.605872	No
ENSG00000111237	VPS29 subnetwork	0.605947	No
MP:0005407	hyperalgesia	0.606099	No
ENSG00000074266	EED subnetwork	0.606397	No
ENSG00000044524	EPHA3 subnetwork	0.606409	No
GO:0030317	sperm motility	0.606423	No
GO:0033135	regulation of peptidyl-serine phosphorylation	0.606559	No
ENSG00000113048	MRPS27 subnetwork	0.606601	No
ENSG00000168090	COPS6 subnetwork	0.606715	No
ENSG00000105829	BET1 subnetwork	0.606726	No
ENSG00000111605	CPSF6 subnetwork	0.606805	No
ENSG00000065548	ZC3H15 subnetwork	0.606854	No
ENSG00000161016	RPL8 subnetwork	0.606894	No
GO:0010390	histone monoubiquitination	0.606921	No
ENSG00000023228	NDUFS1 subnetwork	0.606951	No
ENSG00000165458	INPPL1 subnetwork	0.606983	No
GO:0032154	cleavage furrow	0.60708	No
GO:0009584	detection of visible light	0.607175	No
GO:0003697	single-stranded DNA binding	0.607266	No
ENSG00000147050	KDM6A subnetwork	0.607344	No
MP:0002199	abnormal brain commissure morphology	0.607692	No
ENSG00000089818	NECAP1 subnetwork	0.607777	No
MP:0000109	abnormal parietal bone morphology	0.607901	No
MP:0000255	vasculature congestion	0.608017	No
MP:0003694	failure to hatch from the zona pellucida	0.608174	No
GO:0032330	regulation of chondrocyte differentiation	0.608302	No
ENSG00000106144	CASP2 subnetwork	0.608353	No
ENSG00000133216	EPHB2 subnetwork	0.608368	No
ENSG00000167513	CDT1 subnetwork	0.608783	No
GO:0031570	DNA integrity checkpoint	0.609054	No
GO:0055065	metal ion homeostasis	0.609424	No
GO:0048640	negative regulation of developmental growth	0.609428	No
GO:0016459	myosin complex	0.609466	No
ENSG00000169564	PCBP1 subnetwork	0.609472	No
GO:0042753	positive regulation of circadian rhythm	0.609532	No
GO:0002429	immune response-activating cell surface receptor signaling pathway	0.609544	No
GO:0005343	organic acid:sodium symporter activity	0.60955	No
ENSG00000137699	TRIM29 subnetwork	0.609591	No
ENSG00000172638	EFEMP2 subnetwork	0.609592	No
ENSG00000005194	CIAPIN1 subnetwork	0.609671	No
GO:0001649	osteoblast differentiation	0.609682	No
GO:0042307	positive regulation of protein import into nucleus	0.609764	No
GO:0008094	DNA-dependent ATPase activity	0.610017	No
MP:0000285	abnormal heart valve morphology	0.610162	No
MP:0000934	abnormal telencephalon development	0.610277	No
GO:0010744	positive regulation of macrophage derived foam cell differentiation	0.610314	No
ENSG00000101152	DNAJC5 subnetwork	0.610317	No
ENSG00000151461	UPF2 subnetwork	0.610393	No
ENSG00000100206	DMC1 subnetwork	0.610823	No
GO:0070167	regulation of biomineral tissue development	0.610857	No
ENSG00000172732	MUS81 subnetwork	0.611159	No
ENSG00000069869	NEDD4 subnetwork	0.611173	No
ENSG00000123908	EIF2C2 subnetwork	0.611215	No
MP:0008070	absent T cells	0.611245	No
GO:0030165	PDZ domain binding	0.611311	No
GO:0000077	DNA damage checkpoint	0.611436	No
ENSG00000158941	KIAA1967 subnetwork	0.61145	No
MP:0005633	increased circulating sodium level	0.611563	No
GO:0045814	negative regulation of gene expression, epigenetic	0.611743	No
ENSG00000182093	WRB subnetwork	0.611876	No
GO:0048709	oligodendrocyte differentiation	0.611879	No
ENSG00000055732	MCOLN3 subnetwork	0.611906	No
ENSG00000123064	DDX54 subnetwork	0.611909	No
MP:0006072	abnormal retinal apoptosis	0.611949	No
ENSG00000079102	RUNX1T1 subnetwork	0.61208	No
ENSG00000139496	NUPL1 subnetwork	0.612107	No
GO:0007422	peripheral nervous system development	0.61215	No
MP:0003237	abnormal lens epithelium morphology	0.612161	No
GO:0001741	XY body	0.612191	No
GO:0031252	cell leading edge	0.612275	No
ENSG00000204308	RNF5 subnetwork	0.61254	No
ENSG00000206254	ENSG00000206254 subnetwork	0.61254	No
ENSG00000183574	RNF5 subnetwork	0.61254	No
GO:0006875	cellular metal ion homeostasis	0.612619	No
ENSG00000156802	ATAD2 subnetwork	0.612883	No
MP:0004076	abnormal vitelline vascular remodeling	0.613047	No
GO:0043450	alkene biosynthetic process	0.613065	No
GO:0019370	leukotriene biosynthetic process	0.613065	No
MP:0002014	increased papilloma incidence	0.613126	No
MP:0000875	abnormal cerebellar Purkinje cell layer	0.61316	No
MP:0001218	thin epidermis	0.613245	No
ENSG00000089041	P2RX7 subnetwork	0.613321	No
REACTOME_CTLA4_INHIBITORY_SIGNALING	REACTOME_CTLA4_INHIBITORY_SIGNALING	0.61352	No
GO:0090103	cochlea morphogenesis	0.613532	No
KEGG_AXON_GUIDANCE	KEGG_AXON_GUIDANCE	0.613532	No
ENSG00000120129	DUSP1 subnetwork	0.613773	No
ENSG00000120658	ENOX1 subnetwork	0.613883	No
MP:0004841	abnormal small intestine crypts of Lieberkuhn morphology	0.614021	No
ENSG00000077312	SNRPA subnetwork	0.614118	No
MP:0000230	abnormal systemic arterial blood pressure	0.614123	No
REACTOME_REGULATION_OF_KIT_SIGNALING	REACTOME_REGULATION_OF_KIT_SIGNALING	0.614172	No
GO:0060992	response to fungicide	0.6143	No
ENSG00000155926	SLA subnetwork	0.614373	No
ENSG00000160208	RRP1B subnetwork	0.614401	No
ENSG00000171208	NETO2 subnetwork	0.614533	No
ENSG00000168556	ING2 subnetwork	0.614565	No
ENSG00000077157	PPP1R12B subnetwork	0.614871	No
ENSG00000138297	TIMM23 subnetwork	0.614872	No
GO:0050795	regulation of behavior	0.614884	No
MP:0002116	abnormal craniofacial bone morphology	0.614978	No
ENSG00000009844	VTA1 subnetwork	0.615003	No
GO:0002709	regulation of T cell mediated immunity	0.615022	No
MP:0002279	abnormal diaphragm morphology	0.615054	No
GO:0045445	myoblast differentiation	0.615101	No
REACTOME_RESPIRATORY_ELECTRON_TRANSPORT_ATP_SYNTHESIS_BY_CHEMIOSMOTIC_COUPLING_AND_HEAT_PRODUCTION_BY_UNCOUPLING_PROTEINS	REACTOME_RESPIRATORY_ELECTRON_TRANSPORT_ATP_SYNTHESIS_BY_CHEMIOSMOTIC_COUPLING_AND_HEAT_PRODUCTION_BY_UNCOUPLING_PROTEINS	0.615114	No
MP:0005620	abnormal muscle contractility	0.61531	No
ENSG00000137332	DDR1 subnetwork	0.61532	No
ENSG00000215522	DDR1 subnetwork	0.61532	No
ENSG00000204580	DDR1 subnetwork	0.61532	No
GO:0045616	regulation of keratinocyte differentiation	0.615524	No
GO:0044455	mitochondrial membrane part	0.615646	No
ENSG00000153107	ANAPC1 subnetwork	0.615698	No
GO:0016861	intramolecular oxidoreductase activity, interconverting aldoses and ketoses	0.615737	No
ENSG00000105404	RABAC1 subnetwork	0.615754	No
ENSG00000170906	NDUFA3 subnetwork	0.615874	No
ENSG00000160469	BRSK1 subnetwork	0.616278	No
MP:0002335	decreased airway responsiveness	0.6164	No
ENSG00000162236	STX5 subnetwork	0.616715	No
MP:0002828	abnormal renal glomerular capsule morphology	0.616938	No
GO:0048199	vesicle targeting, to, from or within Golgi	0.617182	No
GO:0010562	positive regulation of phosphorus metabolic process	0.617243	No
GO:0045937	positive regulation of phosphate metabolic process	0.617243	No
ENSG00000169895	SYAP1 subnetwork	0.617268	No
ENSG00000179899	ENSG00000179899 subnetwork	0.617388	No
ENSG00000135250	SRPK2 subnetwork	0.617585	No
GO:0005952	cAMP-dependent protein kinase complex	0.617585	No
GO:0055080	cation homeostasis	0.617635	No
MP:0003109	short femur	0.617687	No
GO:0051000	positive regulation of nitric-oxide synthase activity	0.617764	No
ENSG00000072062	PRKACA subnetwork	0.617825	No
ENSG00000137710	RDX subnetwork	0.617894	No
GO:0016574	histone ubiquitination	0.617954	No
GO:0001673	male germ cell nucleus	0.618211	No
MP:0001787	pericardial edema	0.618368	No
GO:0043090	amino acid import	0.618444	No
ENSG00000121022	COPS5 subnetwork	0.6186	No
ENSG00000137054	POLR1E subnetwork	0.61865	No
ENSG00000134248	HBXIP subnetwork	0.618792	No
GO:0015926	glucosidase activity	0.618828	No
MP:0000043	organ of Corti degeneration	0.618874	No
ENSG00000130382	MLLT1 subnetwork	0.619122	No
ENSG00000173575	CHD2 subnetwork	0.619157	No
GO:0019722	calcium-mediated signaling	0.619347	No
ENSG00000128951	DUT subnetwork	0.619571	No
MP:0001691	abnormal somite shape	0.619849	No
MP:0000740	impaired smooth muscle contractility	0.620011	No
MP:0004722	abnormal platelet dense granule number	0.620037	No
ENSG00000113356	POLR3G subnetwork	0.62011	No
ENSG00000160201	U2AF1 subnetwork	0.620382	No
GO:0019674	NAD metabolic process	0.620556	No
MP:0003729	abnormal photoreceptor outer segment morphology	0.620598	No
GO:0005583	fibrillar collagen	0.620638	No
REACTOME_SHC:MEDIATED_SIGNALLING	REACTOME_SHC:MEDIATED_SIGNALLING	0.620648	No
ENSG00000183648	NDUFB1 subnetwork	0.62076	No
ENSG00000163002	NUP35 subnetwork	0.620772	No
REACTOME_POLYMERASE_SWITCHING_ON_THE_C:STRAND_OF_THE_TELOMERE	REACTOME_POLYMERASE_SWITCHING_ON_THE_C:STRAND_OF_THE_TELOMERE	0.62085	No
REACTOME_LEADING_STRAND_SYNTHESIS	REACTOME_LEADING_STRAND_SYNTHESIS	0.62085	No
REACTOME_POLYMERASE_SWITCHING	REACTOME_POLYMERASE_SWITCHING	0.62085	No
GO:0017046	peptide hormone binding	0.621119	No
ENSG00000102780	DGKH subnetwork	0.621239	No
MP:0009379	abnormal foot pigmentation	0.621335	No
MP:0005455	increased susceptibility to weight gain	0.621546	No
ENSG00000066654	THUMPD1 subnetwork	0.621881	No
ENSG00000035115	SH3YL1 subnetwork	0.621999	No
MP:0003051	curly tail	0.622001	No
MP:0001306	small lens	0.622067	No
REACTOME_INTERLEUKIN:3_5_AND_GM:CSF_SIGNALING	REACTOME_INTERLEUKIN:3_5_AND_GM:CSF_SIGNALING	0.622107	No
GO:0045862	positive regulation of proteolysis	0.622188	No
ENSG00000077235	GTF3C1 subnetwork	0.622228	No
ENSG00000145321	GC subnetwork	0.622257	No
GO:0048278	vesicle docking	0.622283	No
ENSG00000168653	NDUFS5 subnetwork	0.622304	No
MP:0003789	osteosarcoma	0.622386	No
GO:0009792	embryo development ending in birth or egg hatching	0.622641	No
ENSG00000164330	EBF1 subnetwork	0.622655	No
ENSG00000073910	FRY subnetwork	0.622656	No
GO:0051258	protein polymerization	0.62267	No
GO:0030159	receptor signaling complex scaffold activity	0.622685	No
ENSG00000177455	CD19 subnetwork	0.622703	No
ENSG00000091140	DLD subnetwork	0.622884	No
MP:0000516	abnormal renal/urinary system morphology	0.6229	No
MP:0002666	increased circulating aldosterone level	0.623149	No
MP:0002724	enhanced wound healing	0.623601	No
GO:0030286	dynein complex	0.623633	No
GO:0005310	dicarboxylic acid transmembrane transporter activity	0.623767	No
MP:0005029	abnormal amnion morphology	0.623795	No
ENSG00000101811	CSTF2 subnetwork	0.62383	No
GO:0000313	organellar ribosome	0.623925	No
GO:0005761	mitochondrial ribosome	0.623925	No
GO:0030852	regulation of granulocyte differentiation	0.623971	No
MP:0001784	abnormal fluid regulation	0.624083	No
ENSG00000168066	SF1 subnetwork	0.624105	No
ENSG00000126581	BECN1 subnetwork	0.624205	No
GO:0032438	melanosome organization	0.624514	No
ENSG00000118058	MLL subnetwork	0.624729	No
MP:0000852	small cerebellum	0.624823	No
ENSG00000031823	RANBP3 subnetwork	0.624851	No
GO:0051851	modification by host of symbiont morphology or physiology	0.624923	No
ENSG00000123080	CDKN2C subnetwork	0.624963	No
ENSG00000105357	MYH14 subnetwork	0.625066	No
GO:0042362	fat-soluble vitamin biosynthetic process	0.625087	No
MP:0001672	abnormal embryogenesis/ development	0.62523	No
MP:0003384	abnormal ventral body wall morphology	0.625307	No
REACTOME_SPRY_REGULATION_OF_FGF_SIGNALING	REACTOME_SPRY_REGULATION_OF_FGF_SIGNALING	0.625563	No
GO:0030684	preribosome	0.625614	No
GO:0035510	DNA dealkylation	0.625662	No
GO:0006884	cell volume homeostasis	0.625695	No
ENSG00000179091	CYC1 subnetwork	0.625883	No
MP:0005202	lethargy	0.62591	No
ENSG00000185104	FAF1 subnetwork	0.625929	No
ENSG00000078900	TP73 subnetwork	0.626101	No
ENSG00000162734	PEA15 subnetwork	0.626154	No
ENSG00000111711	GOLT1B subnetwork	0.626184	No
GO:0040014	regulation of multicellular organism growth	0.62626	No
ENSG00000067900	ROCK1 subnetwork	0.626384	No
ENSG00000179889	PDXDC1 subnetwork	0.62641	No
GO:0000977	RNA polymerase II regulatory region sequence-specific DNA binding	0.626659	No
GO:0050912	detection of chemical stimulus involved in sensory perception of taste	0.626685	No
ENSG00000120149	MSX2 subnetwork	0.626726	No
ENSG00000124198	ARFGEF2 subnetwork	0.626821	No
ENSG00000148229	POLE3 subnetwork	0.626868	No
GO:0003211	cardiac ventricle formation	0.626909	No
ENSG00000145414	NAF1 subnetwork	0.627064	No
MP:0003014	abnormal kidney medulla morphology	0.627073	No
MP:0000250	abnormal vasoconstriction	0.627123	No
ENSG00000157152	ENSG00000157152 subnetwork	0.627138	No
MP:0001954	respiratory distress	0.627167	No
ENSG00000109475	RPL34 subnetwork	0.627171	No
GO:0090023	positive regulation of neutrophil chemotaxis	0.627335	No
GO:0016790	thiolester hydrolase activity	0.627436	No
MP:0005262	coloboma	0.62748	No
ENSG00000101343	CRNKL1 subnetwork	0.627599	No
REACTOME_GENERATION_OF_SECOND_MESSENGER_MOLECULES	REACTOME_GENERATION_OF_SECOND_MESSENGER_MOLECULES	0.627667	No
GO:0030136	clathrin-coated vesicle	0.627796	No
ENSG00000165494	PCF11 subnetwork	0.62781	No
KEGG_PYRIMIDINE_METABOLISM	KEGG_PYRIMIDINE_METABOLISM	0.627992	No
GO:0019206	nucleoside kinase activity	0.628056	No
ENSG00000132016	C19orf57 subnetwork	0.628157	No
GO:0006911	phagocytosis, engulfment	0.628192	No
GO:0042246	tissue regeneration	0.628328	No
GO:0048168	regulation of neuronal synaptic plasticity	0.628344	No
ENSG00000085721	RRN3 subnetwork	0.628452	No
MP:0000885	ectopic Purkinje cell	0.62849	No
ENSG00000104529	EEF1D subnetwork	0.62862	No
GO:0016567	protein ubiquitination	0.628736	No
GO:0031396	regulation of protein ubiquitination	0.628745	No
MP:0004091	abnormal Z lines	0.628778	No
ENSG00000146648	EGFR subnetwork	0.629056	No
GO:0080008	CUL4 RING ubiquitin ligase complex	0.62923	No
GO:0046717	acid secretion	0.629346	No
GO:0022011	myelination in peripheral nervous system	0.629635	No
GO:0032292	peripheral nervous system axon ensheathment	0.629635	No
GO:0051018	protein kinase A binding	0.629824	No
ENSG00000088538	DOCK3 subnetwork	0.629855	No
GO:0031519	PcG protein complex	0.629999	No
GO:0044243	multicellular organismal catabolic process	0.630164	No
ENSG00000204427	ABHD16A subnetwork	0.630272	No
ENSG00000096467	ENSG00000096467 subnetwork	0.630272	No
ENSG00000206403	ABHD16A subnetwork	0.630272	No
ENSG00000165178	ENSG00000165178 subnetwork	0.630284	No
ENSG00000094916	CBX5 subnetwork	0.630319	No
MP:0002998	abnormal bone remodeling	0.630325	No
ENSG00000137074	APTX subnetwork	0.630391	No
ENSG00000099995	SF3A1 subnetwork	0.630548	No
ENSG00000161980	POLR3K subnetwork	0.630816	No
ENSG00000168398	BDKRB2 subnetwork	0.631258	No
ENSG00000106683	LIMK1 subnetwork	0.631264	No
GO:0050911	detection of chemical stimulus involved in sensory perception of smell	0.631777	No
ENSG00000136950	ARPC5L subnetwork	0.631818	No
GO:0060986	endocrine hormone secretion	0.631854	No
ENSG00000091651	ORC6 subnetwork	0.631952	No
ENSG00000198554	WDHD1 subnetwork	0.632127	No
MP:0005358	abnormal incisor morphology	0.632176	No
ENSG00000108829	LRRC59 subnetwork	0.632296	No
ENSG00000139546	TARBP2 subnetwork	0.632319	No
MP:0010724	thick interventricular septum	0.632535	No
MP:0009940	abnormal hippocampus pyramidal cell morphology	0.632624	No
GO:0005085	guanyl-nucleotide exchange factor activity	0.632635	No
MP:0002637	small uterus	0.632707	No
MP:0009232	abnormal sperm nucleus morphology	0.632731	No
ENSG00000008710	PKD1 subnetwork	0.632806	No
ENSG00000011304	PTBP1 subnetwork	0.632813	No
GO:0002347	response to tumor cell	0.632818	No
ENSG00000214265	SNURF subnetwork	0.632872	No
ENSG00000063438	AHRR subnetwork	0.632945	No
GO:0015299	solute:hydrogen antiporter activity	0.633051	No
GO:0000978	RNA polymerase II core promoter proximal region sequence-specific DNA binding	0.633119	No
REACTOME_REV:MEDIATED_NUCLEAR_EXPORT_OF_HIV:1_RNA	REACTOME_REV:MEDIATED_NUCLEAR_EXPORT_OF_HIV:1_RNA	0.633217	No
GO:0002637	regulation of immunoglobulin production	0.633312	No
MP:0001785	edema	0.633317	No
ENSG00000122122	SASH3 subnetwork	0.633365	No
KEGG_AUTOIMMUNE_THYROID_DISEASE	KEGG_AUTOIMMUNE_THYROID_DISEASE	0.633638	No
ENSG00000141837	CACNA1A subnetwork	0.633658	No
GO:0005746	mitochondrial respiratory chain	0.633684	No
MP:0004875	increased mean systemic arterial blood pressure	0.633862	No
ENSG00000179295	PTPN11 subnetwork	0.633936	No
MP:0004000	impaired passive avoidance behavior	0.633947	No
GO:0042993	positive regulation of transcription factor import into nucleus	0.634246	No
ENSG00000104852	SNRNP70 subnetwork	0.634383	No
GO:0000288	nuclear-transcribed mRNA catabolic process, deadenylation-dependent decay	0.634448	No
ENSG00000136003	ISCU subnetwork	0.634572	No
ENSG00000128731	HERC2 subnetwork	0.634573	No
ENSG00000169714	CNBP subnetwork	0.635108	No
ENSG00000089289	IGBP1 subnetwork	0.635143	No
MP:0000292	distended pericardium	0.635151	No
GO:0071774	response to fibroblast growth factor stimulus	0.635202	No
GO:0044344	cellular response to fibroblast growth factor stimulus	0.635202	No
GO:0015711	organic anion transport	0.635329	No
GO:0046902	regulation of mitochondrial membrane permeability	0.635441	No
ENSG00000113318	MSH3 subnetwork	0.635479	No
GO:0019783	small conjugating protein-specific protease activity	0.63585	No
MP:0000467	abnormal esophagus morphology	0.636094	No
ENSG00000120333	MRPS14 subnetwork	0.636273	No
GO:0042737	drug catabolic process	0.636331	No
MP:0008143	abnormal dendrite morphology	0.636459	No
ENSG00000134440	NARS subnetwork	0.636546	No
ENSG00000105088	OLFM2 subnetwork	0.636622	No
ENSG00000121058	COIL subnetwork	0.636664	No
MP:0003755	abnormal palate morphology	0.63676	No
GO:0051436	negative regulation of ubiquitin-protein ligase activity involved in mitotic cell cycle	0.636867	No
ENSG00000099331	MYO9B subnetwork	0.636948	No
MP:0000042	abnormal organ of Corti morphology	0.637197	No
GO:0006704	glucocorticoid biosynthetic process	0.637205	No
GO:0010596	negative regulation of endothelial cell migration	0.637218	No
GO:0006865	amino acid transport	0.637497	No
GO:0017148	negative regulation of translation	0.637539	No
GO:0043200	response to amino acid stimulus	0.637952	No
ENSG00000114737	CISH subnetwork	0.637997	No
MP:0010103	small thoracic cage	0.638061	No
REACTOME_DNA_REPLICATION	REACTOME_DNA_REPLICATION	0.638063	No
ENSG00000127993	RBM48 subnetwork	0.638122	No
GO:0033146	regulation of intracellular estrogen receptor signaling pathway	0.638134	No
ENSG00000120438	TCP1 subnetwork	0.638284	No
GO:0030879	mammary gland development	0.63838	No
GO:0045216	cell-cell junction organization	0.638415	No
ENSG00000185825	BCAP31 subnetwork	0.638702	No
GO:0005547	phosphatidylinositol-3,4,5-trisphosphate binding	0.63871	No
ENSG00000144895	EIF2A subnetwork	0.638863	No
GO:0090022	regulation of neutrophil chemotaxis	0.638869	No
ENSG00000162227	TAF6L subnetwork	0.638968	No
GO:0005916	fascia adherens	0.638991	No
ENSG00000181191	PJA1 subnetwork	0.639103	No
GO:0003333	amino acid transmembrane transport	0.63914	No
MP:0004522	abnormal orientation of cochlear hair cell stereociliary bundles	0.639284	No
GO:0014059	regulation of dopamine secretion	0.639483	No
GO:0014046	dopamine secretion	0.639483	No
GO:0031145	anaphase-promoting complex-dependent proteasomal ubiquitin-dependent protein catabolic process	0.639598	No
GO:0070304	positive regulation of stress-activated protein kinase signaling cascade	0.639725	No
ENSG00000107554	DNMBP subnetwork	0.639875	No
GO:0032446	protein modification by small protein conjugation	0.639889	No
MP:0011106	partial embryonic lethality before somite formation	0.640183	No
ENSG00000107562	CXCL12 subnetwork	0.640211	No
ENSG00000114520	SNX4 subnetwork	0.640242	No
GO:0019905	syntaxin binding	0.640294	No
ENSG00000118046	STK11 subnetwork	0.640585	No
ENSG00000198786	MT-ND5 subnetwork	0.640861	No
ENSG00000212870	ENSG00000212870 subnetwork	0.640861	No
ENSG00000079950	STX7 subnetwork	0.640864	No
GO:0000080	G1 phase of mitotic cell cycle	0.640872	No
ENSG00000099365	STX1B subnetwork	0.64103	No
GO:0090307	spindle assembly involved in mitosis	0.641332	No
GO:0016540	protein autoprocessing	0.641338	No
ENSG00000100490	CDKL1 subnetwork	0.641417	No
MP:0003938	abnormal ear development	0.64143	No
ENSG00000168078	PBK subnetwork	0.641589	No
GO:0051324	prophase	0.641617	No
MP:0001890	anencephaly	0.641693	No
REACTOME_PI:3K_CASCADE	REACTOME_PI:3K_CASCADE	0.641837	No
GO:0071013	catalytic step 2 spliceosome	0.641859	No
ENSG00000122585	NPY subnetwork	0.64191	No
REACTOME_APCCCDC20_MEDIATED_DEGRADATION_OF_CYCLIN_B	REACTOME_APCCCDC20_MEDIATED_DEGRADATION_OF_CYCLIN_B	0.641915	No
REACTOME_NONSENSE:MEDIATED_DECAY	REACTOME_NONSENSE:MEDIATED_DECAY	0.64199	No
REACTOME_NONSENSE_MEDIATED_DECAY_ENHANCED_BY_THE_EXON_JUNCTION_COMPLEX	REACTOME_NONSENSE_MEDIATED_DECAY_ENHANCED_BY_THE_EXON_JUNCTION_COMPLEX	0.64199	No
ENSG00000198231	DDX42 subnetwork	0.642373	No
GO:0042805	actinin binding	0.642508	No
ENSG00000169155	ZBTB43 subnetwork	0.642511	No
ENSG00000090060	PAPOLA subnetwork	0.642537	No
ENSG00000113578	FGF1 subnetwork	0.642596	No
GO:0070469	respiratory chain	0.642659	No
GO:0045885	positive regulation of survival gene product expression	0.642716	No
MP:0006386	absent somites	0.642829	No
GO:0006826	iron ion transport	0.642895	No
GO:0072202	cell differentiation involved in metanephros development	0.643018	No
ENSG00000173145	NOC3L subnetwork	0.643178	No
GO:0045086	positive regulation of interleukin-2 biosynthetic process	0.643397	No
GO:0045785	positive regulation of cell adhesion	0.643478	No
ENSG00000087266	SH3BP2 subnetwork	0.643625	No
ENSG00000169783	LINGO1 subnetwork	0.643628	No
GO:0042613	MHC class II protein complex	0.643687	No
MP:0002211	abnormal primary sex determination	0.643702	No
GO:0060706	cell differentiation involved in embryonic placenta development	0.643749	No
GO:0032839	dendrite cytoplasm	0.643759	No
ENSG00000065609	SNAP91 subnetwork	0.643828	No
MP:0002237	abnormal nasal cavity morphology	0.643833	No
GO:0005790	smooth endoplasmic reticulum	0.643954	No
ENSG00000175792	RUVBL1 subnetwork	0.644041	No
ENSG00000134313	KIDINS220 subnetwork	0.644045	No
GO:0035586	purinergic receptor activity	0.644232	No
ENSG00000143870	PDIA6 subnetwork	0.644576	No
ENSG00000168309	FAM107A subnetwork	0.644596	No
GO:0031253	cell projection membrane	0.644605	No
GO:0009434	microtubule-based flagellum	0.644669	No
MP:0005545	abnormal lens development	0.644694	No
ENSG00000162735	PEX19 subnetwork	0.644729	No
ENSG00000161203	AP2M1 subnetwork	0.644741	No
MP:0004768	abnormal axonal transport	0.644944	No
MP:0001436	abnormal suckling behavior	0.645202	No
ENSG00000152147	GEMIN6 subnetwork	0.645487	No
GO:0019201	nucleotide kinase activity	0.645511	No
ENSG00000136754	ABI1 subnetwork	0.645515	No
GO:0005326	neurotransmitter transporter activity	0.645898	No
ENSG00000163956	LRPAP1 subnetwork	0.645938	No
GO:0044247	cellular polysaccharide catabolic process	0.645948	No
GO:0009251	glucan catabolic process	0.645948	No
ENSG00000034053	APBA2 subnetwork	0.645979	No
GO:0006342	chromatin silencing	0.645999	No
GO:0045271	respiratory chain complex I	0.646084	No
GO:0005747	mitochondrial respiratory chain complex I	0.646084	No
GO:0030964	NADH dehydrogenase complex	0.646084	No
GO:0050679	positive regulation of epithelial cell proliferation	0.646092	No
GO:0015934	large ribosomal subunit	0.646251	No
ENSG00000140368	PSTPIP1 subnetwork	0.646282	No
REACTOME_PYRIMIDINE_METABOLISM	REACTOME_PYRIMIDINE_METABOLISM	0.646449	No
GO:0046434	organophosphate catabolic process	0.646452	No
GO:0008373	sialyltransferase activity	0.646481	No
ENSG00000111642	CHD4 subnetwork	0.64659	No
ENSG00000196236	XPNPEP3 subnetwork	0.646614	No
ENSG00000156467	UQCRB subnetwork	0.646655	No
ENSG00000158042	MRPL17 subnetwork	0.646776	No
GO:0007031	peroxisome organization	0.646789	No
GO:0032403	protein complex binding	0.646943	No
GO:0007159	leukocyte cell-cell adhesion	0.647017	No
ENSG00000109390	NDUFC1 subnetwork	0.647064	No
MP:0000936	small telencephalic vesicles	0.64709	No
MP:0003830	abnormal testis development	0.647339	No
ENSG00000165934	CPSF2 subnetwork	0.647371	No
ENSG00000004975	DVL2 subnetwork	0.647424	No
GO:0014068	positive regulation of phosphatidylinositol 3-kinase cascade	0.647605	No
ENSG00000135916	ITM2C subnetwork	0.647621	No
ENSG00000047621	C12orf4 subnetwork	0.647651	No
ENSG00000168827	GFM1 subnetwork	0.64789	No
ENSG00000149532	CPSF7 subnetwork	0.647965	No
GO:0003417	growth plate cartilage development	0.648006	No
MP:0000131	abnormal long bone epiphysis morphology	0.648013	No
GO:0045844	positive regulation of striated muscle tissue development	0.648408	No
GO:0048636	positive regulation of muscle organ development	0.648408	No
GO:0045624	positive regulation of T-helper cell differentiation	0.648436	No
ENSG00000085365	ENSG00000085365 subnetwork	0.64851	No
ENSG00000084463	WBP11 subnetwork	0.648541	No
ENSG00000166866	MYO1A subnetwork	0.648763	No
ENSG00000167792	NDUFV1 subnetwork	0.648796	No
ENSG00000163191	S100A11 subnetwork	0.64882	No
ENSG00000174622	ENSG00000174622 subnetwork	0.648835	No
GO:0050851	antigen receptor-mediated signaling pathway	0.648904	No
MP:0001071	abnormal facial nerve morphology	0.648914	No
ENSG00000050405	LIMA1 subnetwork	0.648951	No
MP:0004087	abnormal muscle fiber morphology	0.649013	No
MP:0005294	abnormal heart ventricle morphology	0.649035	No
ENSG00000136153	LMO7 subnetwork	0.649111	No
ENSG00000073792	IGF2BP2 subnetwork	0.649232	No
ENSG00000172137	CALB2 subnetwork	0.649304	No
ENSG00000013583	HEBP1 subnetwork	0.649381	No
GO:0003281	ventricular septum development	0.64939	No
GO:0030552	cAMP binding	0.649798	No
ENSG00000187498	COL4A1 subnetwork	0.649818	No
MP:0004086	absent heartbeat	0.649976	No
GO:0031398	positive regulation of protein ubiquitination	0.650038	No
ENSG00000107404	DVL1 subnetwork	0.650243	No
ENSG00000167005	NUDT21 subnetwork	0.650275	No
REACTOME_INFLUENZA_INFECTION	REACTOME_INFLUENZA_INFECTION	0.650346	No
ENSG00000090266	NDUFB2 subnetwork	0.650749	No
ENSG00000130177	CDC16 subnetwork	0.650815	No
ENSG00000130288	ENSG00000130288 subnetwork	0.650845	No
GO:0050732	negative regulation of peptidyl-tyrosine phosphorylation	0.650939	No
MP:0001704	abnormal dorsal-ventral axis patterning	0.651002	No
MP:0001695	abnormal gastrulation	0.651052	No
GO:0042575	DNA polymerase complex	0.651156	No
MP:0002269	muscular atrophy	0.651223	No
ENSG00000150760	DOCK1 subnetwork	0.651243	No
GO:0042659	regulation of cell fate specification	0.651473	No
GO:0051930	regulation of sensory perception of pain	0.651547	No
GO:0051931	regulation of sensory perception	0.651547	No
GO:0014855	striated muscle cell proliferation	0.651585	No
GO:0060038	cardiac muscle cell proliferation	0.651713	No
MP:0000706	small thymus	0.65173	No
MP:0002641	anisopoikilocytosis	0.65177	No
REACTOME_SIGNALING_BY_VEGF	REACTOME_SIGNALING_BY_VEGF	0.651813	No
REACTOME_VEGF_LIGAND:RECEPTOR_INTERACTIONS	REACTOME_VEGF_LIGAND:RECEPTOR_INTERACTIONS	0.651813	No
ENSG00000165688	PMPCA subnetwork	0.651864	No
GO:0071549	cellular response to dexamethasone stimulus	0.651874	No
ENSG00000100614	PPM1A subnetwork	0.652228	No
GO:0070207	protein homotrimerization	0.652277	No
REACTOME_GENERIC_TRANSCRIPTION_PATHWAY	REACTOME_GENERIC_TRANSCRIPTION_PATHWAY	0.652332	No
MP:0005537	abnormal cerebral aqueduct morphology	0.652634	No
GO:0015464	acetylcholine receptor activity	0.65264	No
GO:0015872	dopamine transport	0.652647	No
ENSG00000134453	RBM17 subnetwork	0.652786	No
GO:0050768	negative regulation of neurogenesis	0.652827	No
KEGG_NON_HOMOLOGOUS_END_JOINING	KEGG_NON_HOMOLOGOUS_END_JOINING	0.652983	No
ENSG00000106355	LSM5 subnetwork	0.653013	No
GO:0005212	structural constituent of eye lens	0.653102	No
REACTOME_INFLUENZA_VIRAL_RNA_TRANSCRIPTION_AND_REPLICATION	REACTOME_INFLUENZA_VIRAL_RNA_TRANSCRIPTION_AND_REPLICATION	0.653117	No
MP:0004272	abnormal basement membrane morphology	0.653268	No
ENSG00000118194	TNNT2 subnetwork	0.653281	No
GO:0042403	thyroid hormone metabolic process	0.653317	No
MP:0000106	abnormal basisphenoid bone morphology	0.653338	No
GO:0008081	phosphoric diester hydrolase activity	0.653451	No
MP:0002626	increased heart rate	0.653762	No
GO:0048610	cellular process involved in reproduction	0.653852	No
MP:0009454	impaired contextual conditioning behavior	0.654114	No
ENSG00000064490	RFXANK subnetwork	0.654142	No
ENSG00000136574	GATA4 subnetwork	0.654204	No
MP:0010956	abnormal mitochondrial ATP synthesis coupled electron transport	0.654227	No
ENSG00000168286	THAP11 subnetwork	0.654357	No
MP:0003645	increased pancreatic beta cell number	0.654635	No
GO:0001773	myeloid dendritic cell activation	0.654653	No
MP:0000729	abnormal myogenesis	0.654682	No
MP:0002731	megacolon	0.65486	No
MP:0000876	Purkinje cell degeneration	0.654876	No
ENSG00000132692	BCAN subnetwork	0.654974	No
GO:0007498	mesoderm development	0.655031	No
ENSG00000141279	NPEPPS subnetwork	0.655081	No
REACTOME_RESPIRATORY_ELECTRON_TRANSPORT	REACTOME_RESPIRATORY_ELECTRON_TRANSPORT	0.655302	No
MP:0001177	atelectasis	0.655313	No
GO:0005671	Ada2/Gcn5/Ada3 transcription activator complex	0.655363	No
GO:0051896	regulation of protein kinase B signaling cascade	0.655377	No
ENSG00000104320	NBN subnetwork	0.655691	No
ENSG00000147684	NDUFB9 subnetwork	0.65574	No
MP:0008088	abnormal T-helper 1 cell differentiation	0.655792	No
ENSG00000053900	ANAPC4 subnetwork	0.656025	No
GO:0035112	genitalia morphogenesis	0.656146	No
MP:0010392	prolonged QRS complex duration	0.656244	No
GO:0014075	response to amine stimulus	0.65641	No
GO:0005980	glycogen catabolic process	0.656483	No
REACTOME_MRNA_3:END_PROCESSING	REACTOME_MRNA_3:END_PROCESSING	0.656509	No
REACTOME_POST:ELONGATION_PROCESSING_OF_INTRON:CONTAINING_PRE:MRNA	REACTOME_POST:ELONGATION_PROCESSING_OF_INTRON:CONTAINING_PRE:MRNA	0.656509	No
GO:0040018	positive regulation of multicellular organism growth	0.656707	No
ENSG00000032742	IFT88 subnetwork	0.656738	No
REACTOME_A_THIRD_PROTEOLYTIC_CLEAVAGE_RELEASES_NICD	REACTOME_A_THIRD_PROTEOLYTIC_CLEAVAGE_RELEASES_NICD	0.656739	No
ENSG00000176386	CDC26 subnetwork	0.656817	No
MP:0001442	decreased grooming behavior	0.656835	No
ENSG00000130119	GNL3L subnetwork	0.657111	No
MP:0003052	omphalocele	0.657161	No
GO:0045740	positive regulation of DNA replication	0.657197	No
GO:0043506	regulation of JUN kinase activity	0.657235	No
GO:0005720	nuclear heterochromatin	0.657276	No
GO:0003906	DNA-(apurinic or apyrimidinic site) lyase activity	0.657375	No
MP:0001005	abnormal retinal rod cell morphology	0.657515	No
ENSG00000132485	ZRANB2 subnetwork	0.657521	No
ENSG00000198886	MT-ND4 subnetwork	0.657682	No
GO:0004721	phosphoprotein phosphatase activity	0.657694	No
ENSG00000181090	EHMT1 subnetwork	0.657762	No
ENSG00000119535	CSF3R subnetwork	0.657773	No
ENSG00000177105	RHOG subnetwork	0.657928	No
ENSG00000113194	FAF2 subnetwork	0.658036	No
MP:0004814	reduced linear vestibular evoked potential	0.658099	No
ENSG00000136603	SKIL subnetwork	0.658255	No
ENSG00000187840	EIF4EBP1 subnetwork	0.658401	No
GO:0061180	mammary gland epithelium development	0.658454	No
ENSG00000099942	CRKL subnetwork	0.658549	No
MP:0000484	abnormal pulmonary artery morphology	0.658722	No
MP:0008603	decreased circulating interleukin-4 level	0.658811	No
GO:0006417	regulation of translation	0.659353	No
ENSG00000122367	LDB3 subnetwork	0.659399	No
GO:0060420	regulation of heart growth	0.659448	No
ENSG00000105141	CASP14 subnetwork	0.659559	No
GO:0005328	neurotransmitter:sodium symporter activity	0.659601	No
ENSG00000130204	TOMM40 subnetwork	0.660001	No
GO:0045687	positive regulation of glial cell differentiation	0.660306	No
ENSG00000133961	NUMB subnetwork	0.660316	No
ENSG00000058335	RASGRF1 subnetwork	0.660542	No
REACTOME_SHC1_EVENTS_IN_EGFR_SIGNALING	REACTOME_SHC1_EVENTS_IN_EGFR_SIGNALING	0.660552	No
MP:0002734	abnormal mechanical nociception	0.660882	No
ENSG00000107862	GBF1 subnetwork	0.661095	No
ENSG00000205022	PABPN1L subnetwork	0.661192	No
ENSG00000104897	SF3A2 subnetwork	0.661357	No
ENSG00000099399	MAGEB2 subnetwork	0.661429	No
ENSG00000092067	CEBPE subnetwork	0.661439	No
ENSG00000187323	DCC subnetwork	0.661567	No
ENSG00000117322	CR2 subnetwork	0.661595	No
ENSG00000161011	SQSTM1 subnetwork	0.661685	No
MP:0009247	meteorism	0.661689	No
ENSG00000175137	SH3BP5L subnetwork	0.661808	No
ENSG00000116678	LEPR subnetwork	0.661865	No
ENSG00000165264	NDUFB6 subnetwork	0.661875	No
ENSG00000106299	WASL subnetwork	0.66196	No
MP:0002359	abnormal spleen germinal center morphology	0.662075	No
ENSG00000072133	RPS6KA6 subnetwork	0.6621	No
GO:0017153	sodium:dicarboxylate symporter activity	0.662145	No
ENSG00000112144	ICK subnetwork	0.662232	No
GO:0031401	positive regulation of protein modification process	0.662249	No
ENSG00000134686	PHC2 subnetwork	0.66256	No
ENSG00000115685	PPP1R7 subnetwork	0.662583	No
GO:0051439	regulation of ubiquitin-protein ligase activity involved in mitotic cell cycle	0.662736	No
MP:0001073	abnormal glossopharyngeal nerve morphology	0.66276	No
GO:0001653	peptide receptor activity	0.662834	No
ENSG00000119929	CUTC subnetwork	0.662942	No
ENSG00000136854	STXBP1 subnetwork	0.663015	No
ENSG00000139567	ACVRL1 subnetwork	0.663035	No
GO:0034101	erythrocyte homeostasis	0.663082	No
ENSG00000025796	SEC63 subnetwork	0.663234	No
MP:0005089	decreased double-negative T cell number	0.663263	No
ENSG00000133627	ACTR3B subnetwork	0.66334	No
GO:0042130	negative regulation of T cell proliferation	0.663357	No
GO:0048521	negative regulation of behavior	0.66342	No
ENSG00000165731	RET subnetwork	0.663619	No
GO:0008565	protein transporter activity	0.663731	No
GO:0009435	NAD biosynthetic process	0.663889	No
ENSG00000088832	FKBP1A subnetwork	0.663912	No
ENSG00000188459	ENSG00000188459 subnetwork	0.663973	No
GO:0043278	response to morphine	0.664198	No
GO:0014072	response to isoquinoline alkaloid	0.664198	No
ENSG00000136875	PRPF4 subnetwork	0.664217	No
ENSG00000177951	BET1L subnetwork	0.664369	No
ENSG00000182580	EPHB3 subnetwork	0.66439	No
ENSG00000164331	ANKRA2 subnetwork	0.664646	No
MP:0011094	complete embryonic lethality before implantation	0.664661	No
ENSG00000120802	TMPO subnetwork	0.664876	No
GO:0031527	filopodium membrane	0.664876	No
ENSG00000212869	ENSG00000212869 subnetwork	0.66499	No
ENSG00000198695	MT-ND6 subnetwork	0.66499	No
MP:0004985	decreased osteoclast cell number	0.665027	No
KEGG_AMYOTROPHIC_LATERAL_SCLEROSIS_ALS	KEGG_AMYOTROPHIC_LATERAL_SCLEROSIS_ALS	0.665092	No
ENSG00000108826	MRPL27 subnetwork	0.665163	No
ENSG00000172175	MALT1 subnetwork	0.665199	No
GO:0045668	negative regulation of osteoblast differentiation	0.665246	No
MP:0002636	delayed vaginal opening	0.665511	No
MP:0003290	intestinal hypoperistalsis	0.665529	No
ENSG00000143013	LMO4 subnetwork	0.665642	No
ENSG00000120063	GNA13 subnetwork	0.665681	No
GO:0040029	regulation of gene expression, epigenetic	0.665739	No
ENSG00000159210	SNF8 subnetwork	0.665759	No
GO:0071305	cellular response to vitamin D	0.66576	No
ENSG00000144891	AGTR1 subnetwork	0.665989	No
GO:0030003	cellular cation homeostasis	0.666065	No
MP:0005350	increased susceptibility to autoimmune disorder	0.666112	No
GO:0034695	response to prostaglandin E stimulus	0.666174	No
ENSG00000138802	SEC24B subnetwork	0.666472	No
ENSG00000102309	PIN4 subnetwork	0.666585	No
ENSG00000112038	OPRM1 subnetwork	0.666585	No
ENSG00000146535	GNA12 subnetwork	0.666611	No
ENSG00000186879	ENSG00000186879 subnetwork	0.666738	No
MP:0002884	abnormal branchial arch morphology	0.66681	No
ENSG00000114784	EIF1B subnetwork	0.666867	No
GO:0010812	negative regulation of cell-substrate adhesion	0.666868	No
GO:0005083	small GTPase regulator activity	0.666875	No
ENSG00000108518	PFN1 subnetwork	0.666934	No
ENSG00000164086	DUSP7 subnetwork	0.66698	No
GO:0030890	positive regulation of B cell proliferation	0.667028	No
MP:0004810	decreased hematopoietic stem cell number	0.667101	No
ENSG00000064300	NGFR subnetwork	0.667119	No
ENSG00000131504	DIAPH1 subnetwork	0.667141	No
ENSG00000077238	IL4R subnetwork	0.667255	No
ENSG00000151694	ADAM17 subnetwork	0.667345	No
GO:0019229	regulation of vasoconstriction	0.667427	No
MP:0002857	cochlear ganglion degeneration	0.667448	No
ENSG00000166900	STX3 subnetwork	0.667784	No
GO:0035904	aorta development	0.667956	No
GO:0035909	aorta morphogenesis	0.667956	No
GO:0006978	DNA damage response, signal transduction by p53 class mediator resulting in transcription of p21 class mediator	0.667958	No
ENSG00000150672	DLG2 subnetwork	0.668022	No
GO:0070717	poly-purine tract binding	0.668201	No
ENSG00000132005	RFX1 subnetwork	0.668208	No
GO:0003755	peptidyl-prolyl cis-trans isomerase activity	0.668243	No
ENSG00000170604	IRF2BP1 subnetwork	0.668445	No
ENSG00000189367	KIAA0408 subnetwork	0.668762	No
GO:0015295	solute:hydrogen symporter activity	0.668805	No
GO:0043616	keratinocyte proliferation	0.668857	No
ENSG00000100014	SPECC1L subnetwork	0.668923	No
ENSG00000163347	CLDN1 subnetwork	0.668995	No
ENSG00000141556	TBCD subnetwork	0.669014	No
ENSG00000115020	PIKFYVE subnetwork	0.669065	No
MP:0004077	abnormal striatum morphology	0.669162	No
GO:0016859	cis-trans isomerase activity	0.669433	No
GO:0043491	protein kinase B signaling cascade	0.669513	No
ENSG00000117410	ATP6V0B subnetwork	0.669653	No
ENSG00000123411	IKZF4 subnetwork	0.669682	No
GO:0035815	positive regulation of renal sodium excretion	0.669743	No
GO:0003735	structural constituent of ribosome	0.669789	No
MP:0010404	ostium primum atrial septal defect	0.669954	No
ENSG00000087095	NLK subnetwork	0.670085	No
MP:0001158	abnormal prostate gland morphology	0.670087	No
ENSG00000101608	MYL12A subnetwork	0.670092	No
ENSG00000153071	DAB2 subnetwork	0.670153	No
ENSG00000175063	UBE2C subnetwork	0.670184	No
ENSG00000131495	NDUFA2 subnetwork	0.670192	No
GO:0032993	protein-DNA complex	0.670245	No
ENSG00000206383	HSPA1L subnetwork	0.670254	No
ENSG00000206274	ENSG00000206274 subnetwork	0.670254	No
GO:0051437	positive regulation of ubiquitin-protein ligase activity involved in mitotic cell cycle	0.670315	No
GO:0006970	response to osmotic stress	0.670434	No
KEGG_JAK_STAT_SIGNALING_PATHWAY	KEGG_JAK_STAT_SIGNALING_PATHWAY	0.670442	No
MP:0000519	hydronephrosis	0.670574	No
ENSG00000145715	RASA1 subnetwork	0.670806	No
ENSG00000122565	CBX3 subnetwork	0.670899	No
ENSG00000212871	ENSG00000212871 subnetwork	0.670982	No
ENSG00000198840	MT-ND3 subnetwork	0.670982	No
ENSG00000212872	ENSG00000212872 subnetwork	0.670982	No
ENSG00000198868	ENSG00000198868 subnetwork	0.670982	No
ENSG00000054611	TBC1D22A subnetwork	0.67103	No
GO:0021879	forebrain neuron differentiation	0.6711	No
ENSG00000131721	RHOXF2 subnetwork	0.671289	No
GO:0021872	forebrain generation of neurons	0.67142	No
MP:0009395	increased nucleated erythrocyte cell number	0.671801	No
ENSG00000076944	STXBP2 subnetwork	0.671809	No
GO:0043009	chordate embryonic development	0.671963	No
ENSG00000101654	RNMT subnetwork	0.672023	No
ENSG00000124208	TMEM189-UBE2V1 subnetwork	0.672207	No
GO:0043496	regulation of protein homodimerization activity	0.672278	No
GO:0060056	mammary gland involution	0.672421	No
ENSG00000066926	FECH subnetwork	0.672431	No
GO:0048185	activin binding	0.672563	No
ENSG00000071054	MAP4K4 subnetwork	0.672732	No
GO:0000209	protein polyubiquitination	0.67274	No
ENSG00000136068	FLNB subnetwork	0.672804	No
GO:0033143	regulation of intracellular steroid hormone receptor signaling pathway	0.672997	No
ENSG00000142168	SOD1 subnetwork	0.673034	No
ENSG00000133710	SPINK5 subnetwork	0.67304	No
GO:0004702	receptor signaling protein serine/threonine kinase activity	0.673096	No
MP:0002699	abnormal vitreous body morphology	0.673316	No
REACTOME_THROMBIN_SIGNALLING_THROUGH_PROTEINASE_ACTIVATED_RECEPTORS_PARS	REACTOME_THROMBIN_SIGNALLING_THROUGH_PROTEINASE_ACTIVATED_RECEPTORS_PARS	0.673351	No
GO:0072530	purine-containing compound transmembrane transport	0.673446	No
GO:0030133	transport vesicle	0.67353	No
ENSG00000115947	ORC4 subnetwork	0.673594	No
ENSG00000119013	NDUFB3 subnetwork	0.673607	No
ENSG00000148200	NR6A1 subnetwork	0.673639	No
GO:0007369	gastrulation	0.673663	No
GO:0000976	transcription regulatory region sequence-specific DNA binding	0.673671	No
GO:0051351	positive regulation of ligase activity	0.673877	No
MP:0002160	abnormal reproductive system morphology	0.673952	No
GO:0004842	ubiquitin-protein ligase activity	0.674046	No
ENSG00000008056	SYN1 subnetwork	0.674174	No
MP:0001921	reduced fertility	0.674196	No
GO:0009791	post-embryonic development	0.674225	No
MP:0011087	complete neonatal lethality	0.674275	No
MP:0000886	abnormal cerebellar granule layer	0.674491	No
GO:0051320	S phase	0.674834	No
GO:2000177	regulation of neural precursor cell proliferation	0.674874	No
REACTOME_COSTIMULATION_BY_THE_CD28_FAMILY	REACTOME_COSTIMULATION_BY_THE_CD28_FAMILY	0.67499	No
GO:0032689	negative regulation of interferon-gamma production	0.674993	No
ENSG00000160801	PTH1R subnetwork	0.675006	No
ENSG00000110075	PPP6R3 subnetwork	0.675066	No
ENSG00000136631	VPS45 subnetwork	0.675092	No
ENSG00000015153	YAF2 subnetwork	0.67511	No
ENSG00000160741	CRTC2 subnetwork	0.675178	No
ENSG00000197498	RPF2 subnetwork	0.675208	No
MP:0008450	retinal photoreceptor degeneration	0.675237	No
ENSG00000049618	ARID1B subnetwork	0.67543	No
GO:0035050	embryonic heart tube development	0.675565	No
GO:0051352	negative regulation of ligase activity	0.675603	No
GO:0051444	negative regulation of ubiquitin-protein ligase activity	0.675603	No
MP:0000061	fragile skeleton	0.675655	No
ENSG00000120948	TARDBP subnetwork	0.675864	No
GO:0000786	nucleosome	0.675885	No
ENSG00000145494	NDUFS6 subnetwork	0.675948	No
GO:0001952	regulation of cell-matrix adhesion	0.675965	No
ENSG00000196455	PIK3R4 subnetwork	0.676006	No
GO:0043507	positive regulation of JUN kinase activity	0.676128	No
GO:0014821	phasic smooth muscle contraction	0.676408	No
MP:0005033	abnormal trophoblast giant cells	0.676414	No
ENSG00000143569	UBAP2L subnetwork	0.676449	No
GO:0090079	translation regulator activity, nucleic acid binding	0.676597	No
ENSG00000141480	ARRB2 subnetwork	0.676658	No
ENSG00000108774	RAB5C subnetwork	0.676664	No
GO:0030838	positive regulation of actin filament polymerization	0.67675	No
GO:0031233	intrinsic to external side of plasma membrane	0.676928	No
ENSG00000099624	ATP5D subnetwork	0.676943	No
ENSG00000145241	CENPC1 subnetwork	0.676961	No
ENSG00000108298	RPL19 subnetwork	0.676971	No
ENSG00000121741	ZMYM2 subnetwork	0.677028	No
ENSG00000163346	PBXIP1 subnetwork	0.677083	No
ENSG00000156110	ADK subnetwork	0.677281	No
ENSG00000085063	CD59 subnetwork	0.677456	No
ENSG00000095015	MAP3K1 subnetwork	0.677581	No
GO:0016311	dephosphorylation	0.67774	No
ENSG00000142156	COL6A1 subnetwork	0.677801	No
ENSG00000160194	NDUFV3 subnetwork	0.677886	No
ENSG00000167986	DDB1 subnetwork	0.677919	No
ENSG00000164045	CDC25A subnetwork	0.678026	No
GO:0051117	ATPase binding	0.678041	No
ENSG00000100385	IL2RB subnetwork	0.678473	No
GO:0009581	detection of external stimulus	0.678711	No
MP:0001984	abnormal olfaction	0.678729	No
ENSG00000078579	FGF20 subnetwork	0.678888	No
ENSG00000165588	OTX2 subnetwork	0.679076	No
ENSG00000147123	NDUFB11 subnetwork	0.679111	No
GO:0051023	regulation of immunoglobulin secretion	0.679132	No
ENSG00000151617	EDNRA subnetwork	0.679216	No
ENSG00000142166	IFNAR1 subnetwork	0.67931	No
MP:0006356	abnormal third branchial arch artery morphology	0.679456	No
ENSG00000129473	BCL2L2 subnetwork	0.679698	No
ENSG00000142611	PRDM16 subnetwork	0.679855	No
ENSG00000126070	EIF2C3 subnetwork	0.679963	No
MP:0008528	polycystic kidney	0.680039	No
ENSG00000138439	FAM117B subnetwork	0.680134	No
GO:0070242	thymocyte apoptotic process	0.680222	No
GO:0006650	glycerophospholipid metabolic process	0.680235	No
ENSG00000100596	SPTLC2 subnetwork	0.680257	No
ENSG00000102218	RP2 subnetwork	0.680263	No
ENSG00000106615	RHEB subnetwork	0.680347	No
GO:0048232	male gamete generation	0.680626	No
GO:0007283	spermatogenesis	0.680626	No
ENSG00000115507	OTX1 subnetwork	0.680687	No
ENSG00000165309	ARMC3 subnetwork	0.680831	No
ENSG00000114346	ECT2 subnetwork	0.680866	No
GO:0015851	nucleobase transport	0.680924	No
GO:0035264	multicellular organism growth	0.681146	No
GO:0002702	positive regulation of production of molecular mediator of immune response	0.681192	No
MP:0010099	abnormal thoracic cage shape	0.681284	No
GO:0016410	N-acyltransferase activity	0.681308	No
GO:0031461	cullin-RING ubiquitin ligase complex	0.681387	No
ENSG00000152268	ENSG00000152268 subnetwork	0.681459	No
ENSG00000138835	RGS3 subnetwork	0.681668	No
ENSG00000010818	HIVEP2 subnetwork	0.681688	No
ENSG00000066777	ARFGEF1 subnetwork	0.68183	No
GO:0007492	endoderm development	0.68187	No
ENSG00000131747	TOP2A subnetwork	0.681909	No
MP:0008347	decreased gamma-delta T cell number	0.682043	No
REACTOME_MITOTIC_M:MG1_PHASES	REACTOME_MITOTIC_M:MG1_PHASES	0.682067	No
REACTOME_TELOMERE_C:STRAND_LAGGING_STRAND_SYNTHESIS	REACTOME_TELOMERE_C:STRAND_LAGGING_STRAND_SYNTHESIS	0.682265	No
GO:0008654	phospholipid biosynthetic process	0.682592	No
ENSG00000088247	KHSRP subnetwork	0.68271	No
GO:0015837	amine transport	0.682795	No
ENSG00000023318	ERP44 subnetwork	0.682824	No
ENSG00000132639	SNAP25 subnetwork	0.683045	No
GO:0030128	clathrin coat of endocytic vesicle	0.683282	No
ENSG00000100568	VTI1B subnetwork	0.683568	No
ENSG00000163932	PRKCD subnetwork	0.683753	No
GO:0006476	protein deacetylation	0.68405	No
ENSG00000113272	THG1L subnetwork	0.684103	No
ENSG00000119203	CPSF3 subnetwork	0.684207	No
ENSG00000136997	MYC subnetwork	0.684212	No
GO:0032233	positive regulation of actin filament bundle assembly	0.684351	No
GO:0042506	tyrosine phosphorylation of Stat5 protein	0.684389	No
GO:0000314	organellar small ribosomal subunit	0.684502	No
GO:0005763	mitochondrial small ribosomal subunit	0.684502	No
ENSG00000157106	SMG1 subnetwork	0.684532	No
GO:0003777	microtubule motor activity	0.684554	No
GO:0003170	heart valve development	0.684598	No
ENSG00000110448	CD5 subnetwork	0.684802	No
ENSG00000164754	RAD21 subnetwork	0.684823	No
ENSG00000134508	CABLES1 subnetwork	0.684937	No
MP:0004204	absent stapes	0.684965	No
MP:0001938	delayed sexual maturation	0.685008	No
KEGG_GLYCOSYLPHOSPHATIDYLINOSITOL_GPI_ANCHOR_BIOSYNTHESIS	KEGG_GLYCOSYLPHOSPHATIDYLINOSITOL_GPI_ANCHOR_BIOSYNTHESIS	0.685044	No
ENSG00000196150	ZNF250 subnetwork	0.685172	No
ENSG00000173113	TRMT112 subnetwork	0.685238	No
MP:0002740	heart hypoplasia	0.685273	No
ENSG00000138193	PLCE1 subnetwork	0.685298	No
GO:0031012	extracellular matrix	0.685347	No
REACTOME_RNA_POLYMERASE_III_TRANSCRIPTION	REACTOME_RNA_POLYMERASE_III_TRANSCRIPTION	0.685352	No
REACTOME_RNA_POLYMERASE_III_ABORTIVE_AND_RETRACTIVE_INITIATION	REACTOME_RNA_POLYMERASE_III_ABORTIVE_AND_RETRACTIVE_INITIATION	0.685352	No
ENSG00000163468	CCT3 subnetwork	0.685722	No
ENSG00000168148	HIST3H3 subnetwork	0.685931	No
KEGG_ERBB_SIGNALING_PATHWAY	KEGG_ERBB_SIGNALING_PATHWAY	0.686076	No
ENSG00000154277	UCHL1 subnetwork	0.686308	No
ENSG00000127920	GNG11 subnetwork	0.686374	No
GO:0046131	pyrimidine ribonucleoside metabolic process	0.686446	No
GO:0006359	regulation of transcription from RNA polymerase III promoter	0.686456	No
ENSG00000165775	FUNDC2 subnetwork	0.686499	No
ENSG00000105610	KLF1 subnetwork	0.68662	No
MP:0000953	abnormal oligodendrocyte morphology	0.68679	No
GO:0070064	proline-rich region binding	0.686804	No
GO:0010656	negative regulation of muscle cell apoptotic process	0.686878	No
MP:0009450	abnormal axon fasiculation	0.686984	No
ENSG00000018236	CNTN1 subnetwork	0.68702	No
ENSG00000198130	HIBCH subnetwork	0.687194	No
ENSG00000112964	GHR subnetwork	0.687326	No
MP:0008702	increased interleukin-5 secretion	0.687413	No
GO:0006665	sphingolipid metabolic process	0.687431	No
ENSG00000099940	SNAP29 subnetwork	0.687485	No
GO:0032231	regulation of actin filament bundle assembly	0.687585	No
GO:0004520	endodeoxyribonuclease activity	0.687605	No
ENSG00000102974	CTCF subnetwork	0.687824	No
GO:0005604	basement membrane	0.688058	No
ENSG00000008735	MAPK8IP2 subnetwork	0.688076	No
ENSG00000108424	KPNB1 subnetwork	0.688076	No
GO:0004536	deoxyribonuclease activity	0.688181	No
GO:0030225	macrophage differentiation	0.688188	No
MP:0003204	decreased neuron apoptosis	0.68827	No
ENSG00000105726	ATP13A1 subnetwork	0.688296	No
ENSG00000177469	PTRF subnetwork	0.688389	No
GO:0044437	vacuolar part	0.688492	No
ENSG00000206181	TCEB3B subnetwork	0.688589	No
ENSG00000152689	RASGRP3 subnetwork	0.688698	No
GO:0051937	catecholamine transport	0.688715	No
ENSG00000077514	POLD3 subnetwork	0.688831	No
GO:0031076	embryonic camera-type eye development	0.688869	No
REACTOME_EFFECTS_OF_PIP2_HYDROLYSIS	REACTOME_EFFECTS_OF_PIP2_HYDROLYSIS	0.689095	No
MP:0003878	abnormal ear physiology	0.689165	No
ENSG00000108272	DHRS11 subnetwork	0.689219	No
GO:0006470	protein dephosphorylation	0.689245	No
ENSG00000135903	PAX3 subnetwork	0.689565	No
ENSG00000111676	ATN1 subnetwork	0.689657	No
ENSG00000111640	GAPDH subnetwork	0.689876	No
MP:0002582	disorganized extraembryonic tissue	0.69032	No
MP:0009338	increased splenocyte number	0.690347	No
ENSG00000139182	CLSTN3 subnetwork	0.690619	No
ENSG00000121440	PDZRN3 subnetwork	0.690757	No
ENSG00000082074	FYB subnetwork	0.690893	No
GO:0050432	catecholamine secretion	0.691011	No
ENSG00000127603	MACF1 subnetwork	0.691012	No
ENSG00000172850	LSM2 subnetwork	0.691136	No
ENSG00000204392	LSM2 subnetwork	0.691136	No
ENSG00000111987	ENSG00000111987 subnetwork	0.691136	No
GO:0033572	transferrin transport	0.691293	No
GO:0015682	ferric iron transport	0.691293	No
ENSG00000132612	VPS4A subnetwork	0.691414	No
GO:0031362	anchored to external side of plasma membrane	0.691423	No
REACTOME_CD28_DEPENDENT_PI3KAKT_SIGNALING	REACTOME_CD28_DEPENDENT_PI3KAKT_SIGNALING	0.691535	No
MP:0009748	abnormal behavioral response to addictive substance	0.691572	No
KEGG_PROSTATE_CANCER	KEGG_PROSTATE_CANCER	0.691783	No
GO:0009651	response to salt stress	0.691952	No
GO:0031063	regulation of histone deacetylation	0.692145	No
MP:0004402	decreased cochlear outer hair cell number	0.692402	No
MP:0003056	abnormal hyoid bone morphology	0.692494	No
ENSG00000117461	PIK3R3 subnetwork	0.692561	No
ENSG00000074054	CLASP1 subnetwork	0.692601	No
ENSG00000015285	WAS subnetwork	0.692692	No
ENSG00000185722	ANKFY1 subnetwork	0.69272	No
GO:0019198	transmembrane receptor protein phosphatase activity	0.692769	No
GO:0005001	transmembrane receptor protein tyrosine phosphatase activity	0.692769	No
MP:0000703	abnormal thymus morphology	0.692849	No
ENSG00000176986	SEC24C subnetwork	0.692854	No
MP:0009050	dilated proximal convoluted tubules	0.692878	No
ENSG00000101412	E2F1 subnetwork	0.692892	No
ENSG00000115211	EIF2B4 subnetwork	0.692929	No
ENSG00000168397	ATG4B subnetwork	0.692961	No
ENSG00000215697	ENSG00000215697 subnetwork	0.692961	No
MP:0005220	abnormal exocrine pancreas morphology	0.692998	No
GO:0033077	T cell differentiation in thymus	0.693032	No
MP:0010090	increased circulating creatine kinase level	0.693099	No
GO:0031032	actomyosin structure organization	0.693376	No
MP:0003704	abnormal hair follicle development	0.693471	No
ENSG00000172380	GNG12 subnetwork	0.693823	No
GO:0015370	solute:sodium symporter activity	0.694002	No
GO:0045136	development of secondary sexual characteristics	0.69408	No
MP:0006359	absent startle reflex	0.694191	No
ENSG00000170004	CHD3 subnetwork	0.694457	No
GO:0006029	proteoglycan metabolic process	0.694613	No
ENSG00000180138	CSNK1A1L subnetwork	0.69463	No
GO:0090102	cochlea development	0.694871	No
GO:0090398	cellular senescence	0.694983	No
GO:0008584	male gonad development	0.694991	No
ENSG00000154608	ENSG00000154608 subnetwork	0.695084	No
GO:0010824	regulation of centrosome duplication	0.695112	No
GO:0042348	NF-kappaB import into nucleus	0.695304	No
GO:0042345	regulation of NF-kappaB import into nucleus	0.695304	No
GO:0071705	nitrogen compound transport	0.695323	No
GO:0006817	phosphate ion transport	0.695342	No
MP:0000748	progressive muscle weakness	0.695408	No
GO:0045730	respiratory burst	0.695415	No
ENSG00000160712	IL6R subnetwork	0.695793	No
ENSG00000131828	PDHA1 subnetwork	0.695912	No
MP:0004521	abnormal cochlear hair cell stereociliary bundle morphology	0.696135	No
GO:0048566	embryonic digestive tract development	0.696223	No
GO:0032273	positive regulation of protein polymerization	0.696306	No
ENSG00000133313	CNDP2 subnetwork	0.696313	No
GO:0009060	aerobic respiration	0.69642	No
ENSG00000141644	MBD1 subnetwork	0.696572	No
GO:0015802	basic amino acid transport	0.696585	No
MP:0002885	abnormal AMPA-mediated synaptic currents	0.696832	No
ENSG00000160087	UBE2J2 subnetwork	0.696998	No
GO:0031672	A band	0.697165	No
GO:0031258	lamellipodium membrane	0.697257	No
GO:0043473	pigmentation	0.697878	No
GO:0008757	S-adenosylmethionine-dependent methyltransferase activity	0.698251	No
ENSG00000175324	LSM1 subnetwork	0.698278	No
ENSG00000118520	ARG1 subnetwork	0.698556	No
ENSG00000119318	RAD23B subnetwork	0.698574	No
GO:0030316	osteoclast differentiation	0.698686	No
ENSG00000145375	SPATA5 subnetwork	0.698708	No
MP:0006262	testis tumor	0.698806	No
GO:0019787	small conjugating protein ligase activity	0.698885	No
MP:0011386	increased metanephric mesenchyme apoptosis	0.698998	No
ENSG00000131196	NFATC1 subnetwork	0.699061	No
ENSG00000174775	HRAS subnetwork	0.699379	No
GO:0033674	positive regulation of kinase activity	0.699527	No
ENSG00000138709	LARP1B subnetwork	0.699545	No
ENSG00000140400	MAN2C1 subnetwork	0.699701	No
REACTOME_G_ALPHA_I_SIGNALLING_EVENTS	REACTOME_G_ALPHA_I_SIGNALLING_EVENTS	0.699745	No
MP:0009543	abnormal thymus corticomedullary boundary morphology	0.699864	No
MP:0003883	enlarged stomach	0.700327	No
REACTOME_METABOLISM_OF_RNA	REACTOME_METABOLISM_OF_RNA	0.700356	No
ENSG00000004478	FKBP4 subnetwork	0.700381	No
ENSG00000105287	PRKD2 subnetwork	0.700429	No
ENSG00000167774	NDUFA7 subnetwork	0.700588	No
GO:0071554	cell wall organization or biogenesis	0.70077	No
GO:0044036	cell wall macromolecule metabolic process	0.70077	No
GO:0000794	condensed nuclear chromosome	0.700842	No
MP:0002391	abnormal Peyer's patch germinal center morphology	0.700973	No
ENSG00000101306	MYLK2 subnetwork	0.700973	No
ENSG00000125352	RNF113A subnetwork	0.701032	No
ENSG00000141564	RPTOR subnetwork	0.701049	No
MP:0001502	abnormal circadian rhythm	0.701107	No
ENSG00000168291	PDHB subnetwork	0.701674	No
MP:0003935	abnormal craniofacial development	0.701676	No
GO:0005416	cation:amino acid symporter activity	0.70171	No
ENSG00000049245	VAMP3 subnetwork	0.701735	No
GO:0051327	M phase of meiotic cell cycle	0.701826	No
GO:0007126	meiosis	0.701826	No
GO:0051321	meiotic cell cycle	0.701978	No
GO:0048306	calcium-dependent protein binding	0.702209	No
ENSG00000160948	VPS28 subnetwork	0.702456	No
GO:0010464	regulation of mesenchymal cell proliferation	0.702544	No
REACTOME_HIV_INFECTION	REACTOME_HIV_INFECTION	0.702652	No
MP:0003572	abnormal uterus development	0.70267	No
GO:0046620	regulation of organ growth	0.702812	No
MP:0003047	abnormal thoracic vertebrae morphology	0.702818	No
GO:0030857	negative regulation of epithelial cell differentiation	0.702897	No
ENSG00000175745	NR2F1 subnetwork	0.703045	No
ENSG00000087111	PIGS subnetwork	0.703153	No
ENSG00000088179	PTPN4 subnetwork	0.703303	No
ENSG00000109472	CPE subnetwork	0.703304	No
MP:0004029	spontaneous chromosome breakage	0.703457	No
ENSG00000068400	GRIPAP1 subnetwork	0.703458	No
GO:0042522	regulation of tyrosine phosphorylation of Stat5 protein	0.703511	No
ENSG00000113555	PCDH12 subnetwork	0.703561	No
REACTOME_MRNA_PROCESSING	REACTOME_MRNA_PROCESSING	0.703753	No
ENSG00000068793	CYFIP1 subnetwork	0.703815	No
ENSG00000175216	CKAP5 subnetwork	0.703865	No
ENSG00000125356	NDUFA1 subnetwork	0.703984	No
MP:0001685	abnormal endoderm development	0.704	No
MP:0004737	absent distortion product otoacoustic emissions	0.70417	No
MP:0002127	abnormal cardiovascular system morphology	0.704197	No
ENSG00000010810	FYN subnetwork	0.704372	No
MP:0000440	domed cranium	0.70452	No
ENSG00000105618	PRPF31 subnetwork	0.704583	No
ENSG00000198265	HELZ subnetwork	0.704654	No
MP:0000272	abnormal aorta morphology	0.704857	No
GO:0060767	epithelial cell proliferation involved in prostate gland development	0.704859	No
GO:0070306	lens fiber cell differentiation	0.704862	No
ENSG00000100083	GGA1 subnetwork	0.704901	No
ENSG00000071994	PDCD2 subnetwork	0.704912	No
MP:0006108	abnormal hindbrain development	0.704913	No
GO:0006677	glycosylceramide metabolic process	0.704959	No
ENSG00000078269	SYNJ2 subnetwork	0.70517	No
ENSG00000152464	RPP38 subnetwork	0.705366	No
GO:0051347	positive regulation of transferase activity	0.705472	No
GO:0006509	membrane protein ectodomain proteolysis	0.705578	No
MP:0002654	spongiform encephalopathy	0.705641	No
ENSG00000123159	GIPC1 subnetwork	0.705657	No
ENSG00000104313	EYA1 subnetwork	0.705702	No
GO:0010765	positive regulation of sodium ion transport	0.705717	No
ENSG00000197386	HTT subnetwork	0.705856	No
ENSG00000188229	TUBB4B subnetwork	0.705864	No
GO:0000228	nuclear chromosome	0.705917	No
ENSG00000151577	DRD3 subnetwork	0.706038	No
ENSG00000132842	AP3B1 subnetwork	0.706117	No
GO:0032462	regulation of protein homooligomerization	0.706225	No
GO:0001608	G-protein coupled nucleotide receptor activity	0.706294	No
GO:0045028	G-protein coupled purinergic nucleotide receptor activity	0.706294	No
MP:0001883	mammary adenocarcinoma	0.706316	No
GO:0051196	regulation of coenzyme metabolic process	0.706428	No
GO:0051193	regulation of cofactor metabolic process	0.706428	No
MP:0005114	premature hair loss	0.706661	No
GO:0043254	regulation of protein complex assembly	0.7067	No
ENSG00000101745	ANKRD12 subnetwork	0.706841	No
GO:0004716	receptor signaling protein tyrosine kinase activity	0.706842	No
KEGG_CHRONIC_MYELOID_LEUKEMIA	KEGG_CHRONIC_MYELOID_LEUKEMIA	0.707079	No
GO:0042149	cellular response to glucose starvation	0.707315	No
ENSG00000127191	TRAF2 subnetwork	0.707357	No
GO:0046474	glycerophospholipid biosynthetic process	0.707358	No
ENSG00000182004	SNRPE subnetwork	0.707444	No
GO:0007062	sister chromatid cohesion	0.707462	No
ENSG00000198763	MT-ND2 subnetwork	0.707848	No
ENSG00000212876	ENSG00000212876 subnetwork	0.707848	No
ENSG00000183207	RUVBL2 subnetwork	0.707868	No
KEGG_SNARE_INTERACTIONS_IN_VESICULAR_TRANSPORT	KEGG_SNARE_INTERACTIONS_IN_VESICULAR_TRANSPORT	0.708019	No
ENSG00000106636	YKT6 subnetwork	0.708115	No
GO:0043274	phospholipase binding	0.70816	No
GO:0032947	protein complex scaffold	0.708219	No
ENSG00000140443	IGF1R subnetwork	0.708222	No
GO:0016307	phosphatidylinositol phosphate kinase activity	0.708246	No
MP:0006378	abnormal spermatogonia morphology	0.708314	No
GO:0014048	regulation of glutamate secretion	0.708319	No
MP:0002837	dystrophic cardiac calcinosis	0.708376	No
MP:0011096	complete embryonic lethality before somite formation	0.708386	No
ENSG00000159023	EPB41 subnetwork	0.708498	No
MP:0008525	decreased cranium height	0.70866	No
MP:0010792	abnormal stomach mucosa morphology	0.708696	No
ENSG00000128739	SNRPN subnetwork	0.708698	No
GO:0043297	apical junction assembly	0.70887	No
GO:0051340	regulation of ligase activity	0.708898	No
GO:0002407	dendritic cell chemotaxis	0.708903	No
ENSG00000089737	DDX24 subnetwork	0.708962	No
ENSG00000137992	DBT subnetwork	0.708984	No
ENSG00000146143	ENSG00000146143 subnetwork	0.709014	No
GO:0003774	motor activity	0.70903	No
REACTOME_SYNTHESIS_OF_SUBSTRATES_IN_N:GLYCAN_BIOSYTHESIS	REACTOME_SYNTHESIS_OF_SUBSTRATES_IN_N:GLYCAN_BIOSYTHESIS	0.709105	No
ENSG00000151748	SAV1 subnetwork	0.709174	No
ENSG00000109519	GRPEL1 subnetwork	0.709343	No
GO:0008286	insulin receptor signaling pathway	0.709471	No
GO:0051205	protein insertion into membrane	0.709843	No
GO:0015081	sodium ion transmembrane transporter activity	0.709843	No
MP:0002188	small heart	0.710007	No
GO:0031047	gene silencing by RNA	0.710281	No
GO:0022612	gland morphogenesis	0.710378	No
REACTOME_ROLE_OF_DCC_IN_REGULATING_APOPTOSIS	REACTOME_ROLE_OF_DCC_IN_REGULATING_APOPTOSIS	0.710405	No
ENSG00000156735	BAG4 subnetwork	0.710426	No
GO:0002544	chronic inflammatory response	0.710435	No
ENSG00000132603	NIP7 subnetwork	0.710568	No
GO:0000782	telomere cap complex	0.710696	No
GO:0000783	nuclear telomere cap complex	0.710696	No
ENSG00000183431	SF3A3 subnetwork	0.710741	No
ENSG00000171848	RRM2 subnetwork	0.711003	No
ENSG00000133392	MYH11 subnetwork	0.71116	No
GO:0031124	mRNA 3'-end processing	0.711161	No
ENSG00000183684	ALYREF subnetwork	0.711183	No
ENSG00000163531	NFASC subnetwork	0.711228	No
MP:0010018	pulmonary vascular congestion	0.711489	No
ENSG00000154188	ANGPT1 subnetwork	0.71156	No
ENSG00000159110	IFNAR2 subnetwork	0.711838	No
ENSG00000169188	APEX2 subnetwork	0.711984	No
ENSG00000032514	ENSG00000032514 subnetwork	0.712085	No
ENSG00000147202	DIAPH2 subnetwork	0.712202	No
ENSG00000154447	SH3RF1 subnetwork	0.71223	No
ENSG00000129514	FOXA1 subnetwork	0.712416	No
MP:0002088	abnormal embryonic growth/weight/body size	0.712719	No
ENSG00000134376	CRB1 subnetwork	0.713087	No
REACTOME_LAGGING_STRAND_SYNTHESIS	REACTOME_LAGGING_STRAND_SYNTHESIS	0.713119	No
GO:0030261	chromosome condensation	0.713185	No
ENSG00000170734	POLH subnetwork	0.713214	No
GO:0032897	negative regulation of viral transcription	0.713271	No
ENSG00000117000	RLF subnetwork	0.713299	No
MP:0003393	decreased cardiac output	0.713299	No
ENSG00000100931	ENSG00000100931 subnetwork	0.713357	No
GO:0002021	response to dietary excess	0.713373	No
MP:0008019	increased liver tumor incidence	0.713431	No
GO:0048568	embryonic organ development	0.713458	No
GO:0007127	meiosis I	0.713508	No
ENSG00000100320	RBFOX2 subnetwork	0.713555	No
GO:0005048	signal sequence binding	0.713639	No
GO:0035085	cilium axoneme	0.713686	No
ENSG00000111481	COPZ1 subnetwork	0.713692	No
ENSG00000148737	TCF7L2 subnetwork	0.713979	No
REACTOME_SRP:DEPENDENT_COTRANSLATIONAL_PROTEIN_TARGETING_TO_MEMBRANE	REACTOME_SRP:DEPENDENT_COTRANSLATIONAL_PROTEIN_TARGETING_TO_MEMBRANE	0.71404	No
GO:0042327	positive regulation of phosphorylation	0.714111	No
ENSG00000172409	CLP1 subnetwork	0.714281	No
ENSG00000183034	OTOP2 subnetwork	0.714375	No
GO:0042069	regulation of catecholamine metabolic process	0.714577	No
MP:0004986	abnormal osteoblast morphology	0.714579	No
MP:0001344	blepharoptosis	0.714609	No
GO:0080111	DNA demethylation	0.714853	No
GO:0003179	heart valve morphogenesis	0.715181	No
ENSG00000116824	CD2 subnetwork	0.715199	No
ENSG00000042753	AP2S1 subnetwork	0.715208	No
REACTOME_NEPHRIN_INTERACTIONS	REACTOME_NEPHRIN_INTERACTIONS	0.715249	No
MP:0002267	abnormal bronchiole morphology	0.715301	No
ENSG00000108100	CCNY subnetwork	0.715325	No
MP:0002766	situs inversus	0.715375	No
GO:0001504	neurotransmitter uptake	0.715471	No
ENSG00000125954	CHURC1-FNTB subnetwork	0.715811	No
REACTOME_AMINE:DERIVED_HORMONES	REACTOME_AMINE:DERIVED_HORMONES	0.715841	No
MP:0001525	impaired balance	0.715905	No
GO:0045823	positive regulation of heart contraction	0.715951	No
ENSG00000117091	CD48 subnetwork	0.716042	No
MP:0000260	abnormal angiogenesis	0.716305	No
MP:0005324	ascites	0.716399	No
MP:0004787	abnormal dorsal aorta morphology	0.71658	No
GO:0051954	positive regulation of amine transport	0.716622	No
GO:0060443	mammary gland morphogenesis	0.716795	No
ENSG00000198010	DLGAP2 subnetwork	0.716971	No
ENSG00000133937	GSC subnetwork	0.717001	No
ENSG00000186153	WWOX subnetwork	0.717002	No
GO:0030517	negative regulation of axon extension	0.717015	No
GO:0032838	cell projection cytoplasm	0.717115	No
GO:0018105	peptidyl-serine phosphorylation	0.717236	No
ENSG00000102893	PHKB subnetwork	0.717373	No
GO:0008180	signalosome	0.717643	No
GO:0051443	positive regulation of ubiquitin-protein ligase activity	0.717684	No
GO:0000216	M/G1 transition of mitotic cell cycle	0.717905	No
GO:0003001	generation of a signal involved in cell-cell signaling	0.71792	No
GO:0023061	signal release	0.71792	No
ENSG00000091129	NRCAM subnetwork	0.718135	No
MP:0000445	short snout	0.718174	No
GO:0003084	positive regulation of systemic arterial blood pressure	0.718262	No
GO:0003073	regulation of systemic arterial blood pressure	0.718459	No
ENSG00000015171	ZMYND11 subnetwork	0.71869	No
ENSG00000198399	ITSN2 subnetwork	0.718724	No
GO:0003954	NADH dehydrogenase activity	0.718754	No
GO:0050136	NADH dehydrogenase (quinone) activity	0.718754	No
GO:0008137	NADH dehydrogenase (ubiquinone) activity	0.718754	No
MP:0000062	increased bone mineral density	0.718755	No
ENSG00000066117	SMARCD1 subnetwork	0.718897	No
MP:0002163	abnormal gland morphology	0.71898	No
GO:0032182	small conjugating protein binding	0.719109	No
ENSG00000151292	CSNK1G3 subnetwork	0.719227	No
GO:0001919	regulation of receptor recycling	0.719311	No
ENSG00000132669	RIN2 subnetwork	0.719812	No
MP:0008456	abnormal retinal rod cell outer segment morphology	0.719898	No
MP:0000359	abnormal mast cell morphology	0.720019	No
MP:0002108	abnormal muscle morphology	0.720055	No
ENSG00000183785	TUBA8 subnetwork	0.720112	No
GO:0010510	regulation of acetyl-CoA biosynthetic process from pyruvate	0.720164	No
GO:0006086	acetyl-CoA biosynthetic process from pyruvate	0.720164	No
GO:0045005	maintenance of fidelity involved in DNA-dependent DNA replication	0.720164	No
GO:0090092	regulation of transmembrane receptor protein serine/threonine kinase signaling pathway	0.720184	No
GO:0044448	cell cortex part	0.720192	No
ENSG00000101868	POLA1 subnetwork	0.720468	No
GO:0006446	regulation of translational initiation	0.720552	No
ENSG00000110713	NUP98 subnetwork	0.720739	No
ENSG00000168646	AXIN2 subnetwork	0.720998	No
GO:0003746	translation elongation factor activity	0.720999	No
REACTOME_GLUTAMATE_NEUROTRANSMITTER_RELEASE_CYCLE	REACTOME_GLUTAMATE_NEUROTRANSMITTER_RELEASE_CYCLE	0.72122	No
ENSG00000105402	NAPA subnetwork	0.721279	No
GO:0032507	maintenance of protein location in cell	0.721288	No
GO:0010634	positive regulation of epithelial cell migration	0.721418	No
ENSG00000047410	TPR subnetwork	0.721678	No
GO:0016358	dendrite development	0.721867	No
GO:0005657	replication fork	0.721931	No
GO:0007178	transmembrane receptor protein serine/threonine kinase signaling pathway	0.722159	No
ENSG00000197971	MBP subnetwork	0.722207	No
MP:0002621	delayed neural tube closure	0.72221	No
GO:0090101	negative regulation of transmembrane receptor protein serine/threonine kinase signaling pathway	0.722271	No
GO:0008528	G-protein coupled peptide receptor activity	0.722371	No
GO:0006906	vesicle fusion	0.722435	No
MP:0000382	underdeveloped hair follicles	0.722452	No
GO:0050433	regulation of catecholamine secretion	0.722586	No
ENSG00000106278	PTPRZ1 subnetwork	0.722628	No
ENSG00000094631	HDAC6 subnetwork	0.722714	No
ENSG00000039319	ZFYVE16 subnetwork	0.722795	No
MP:0003723	abnormal long bone morphology	0.722869	No
GO:0008430	selenium binding	0.722879	No
GO:0045777	positive regulation of blood pressure	0.723032	No
GO:0051457	maintenance of protein location in nucleus	0.723165	No
ENSG00000090061	CCNK subnetwork	0.72323	No
GO:0002446	neutrophil mediated immunity	0.723266	No
ENSG00000139343	SNRPF subnetwork	0.72333	No
ENSG00000065427	KARS subnetwork	0.723427	No
GO:0048820	hair follicle maturation	0.723595	No
ENSG00000094914	AAAS subnetwork	0.72368	No
ENSG00000184313	HEATR8 subnetwork	0.723695	No
MP:0003990	decreased neurotransmitter release	0.723816	No
GO:0002040	sprouting angiogenesis	0.723817	No
GO:0072207	metanephric epithelium development	0.723924	No
GO:0019941	modification-dependent protein catabolic process	0.72404	No
ENSG00000122877	EGR2 subnetwork	0.724069	No
ENSG00000138346	DNA2 subnetwork	0.724234	No
ENSG00000198056	PRIM1 subnetwork	0.724327	No
GO:0000076	DNA replication checkpoint	0.724366	No
ENSG00000076003	MCM6 subnetwork	0.724506	No
ENSG00000171530	TBCA subnetwork	0.724653	No
GO:0043094	cellular metabolic compound salvage	0.724858	No
ENSG00000176894	PXMP2 subnetwork	0.725063	No
MP:0002835	abnormal cranial suture morphology	0.72508	No
ENSG00000159200	RCAN1 subnetwork	0.725084	No
MP:0011085	complete postnatal lethality	0.725129	No
GO:0046933	hydrogen ion transporting ATP synthase activity, rotational mechanism	0.72514	No
GO:0048753	pigment granule organization	0.725374	No
REACTOME_TRANSPORT_OF_RIBONUCLEOPROTEINS_INTO_THE_HOST_NUCLEUS	REACTOME_TRANSPORT_OF_RIBONUCLEOPROTEINS_INTO_THE_HOST_NUCLEUS	0.725388	No
MP:0002085	abnormal embryonic tissue morphology	0.725449	No
ENSG00000141959	PFKL subnetwork	0.725469	No
GO:0004708	MAP kinase kinase activity	0.726024	No
ENSG00000127527	EPS15L1 subnetwork	0.726302	No
MP:0002413	abnormal megakaryocyte progenitor cell morphology	0.726367	No
ENSG00000131143	COX4I1 subnetwork	0.726587	No
GO:0032845	negative regulation of homeostatic process	0.726659	No
GO:0046580	negative regulation of Ras protein signal transduction	0.72678	No
GO:0008080	N-acetyltransferase activity	0.726849	No
MP:0004509	abnormal pelvic girdle bone morphology	0.726865	No
ENSG00000185883	ATP6V0C subnetwork	0.727025	No
MP:0000554	abnormal carpal bone morphology	0.72703	No
ENSG00000138768	USO1 subnetwork	0.727052	No
ENSG00000197579	TOPORS subnetwork	0.727165	No
MP:0003672	abnormal ureter development	0.727346	No
ENSG00000111450	STX2 subnetwork	0.72743	No
ENSG00000182872	RBM10 subnetwork	0.727437	No
GO:0046886	positive regulation of hormone biosynthetic process	0.727588	No
ENSG00000154174	TOMM70A subnetwork	0.727741	No
ENSG00000112742	TTK subnetwork	0.727764	No
ENSG00000130159	ECSIT subnetwork	0.727853	No
GO:0007265	Ras protein signal transduction	0.72797	No
ENSG00000137876	RSL24D1 subnetwork	0.727974	No
ENSG00000143556	S100A7 subnetwork	0.727986	No
MP:0001924	infertility	0.728033	No
ENSG00000136888	ATP6V1G1 subnetwork	0.728138	No
ENSG00000166136	NDUFB8 subnetwork	0.728214	No
ENSG00000149136	SSRP1 subnetwork	0.728381	No
ENSG00000213463	SYNJ2BP subnetwork	0.728834	No
ENSG00000106991	ENG subnetwork	0.728847	No
MP:0005075	abnormal melanosome morphology	0.72885	No
GO:0052745	inositol phosphate phosphatase activity	0.729156	No
GO:0051414	response to cortisol stimulus	0.729494	No
ENSG00000070501	POLB subnetwork	0.729813	No
ENSG00000063244	U2AF2 subnetwork	0.729956	No
MP:0000751	myopathy	0.730158	No
GO:0032411	positive regulation of transporter activity	0.730193	No
ENSG00000128408	RIBC2 subnetwork	0.73021	No
GO:0006103	2-oxoglutarate metabolic process	0.730322	No
MP:0000493	rectal prolapse	0.730462	No
ENSG00000166889	PATL1 subnetwork	0.730479	No
ENSG00000107186	MPDZ subnetwork	0.730582	No
GO:0006873	cellular ion homeostasis	0.730596	No
ENSG00000204842	ATXN2 subnetwork	0.730626	No
ENSG00000071894	CPSF1 subnetwork	0.730821	No
GO:0044057	regulation of system process	0.730834	No
REACTOME_G_BETAGAMMA_SIGNALLING_THROUGH_PLC_BETA	REACTOME_G_BETAGAMMA_SIGNALLING_THROUGH_PLC_BETA	0.730892	No
ENSG00000164818	HEATR2 subnetwork	0.731091	No
MP:0009886	failure of palatal shelf elevation	0.731151	No
ENSG00000160678	S100A1 subnetwork	0.731232	No
ENSG00000137574	TGS1 subnetwork	0.731292	No
GO:0007032	endosome organization	0.731316	No
GO:0043149	stress fiber assembly	0.731514	No
ENSG00000075239	ACAT1 subnetwork	0.73164	No
ENSG00000131773	KHDRBS3 subnetwork	0.731721	No
GO:0050832	defense response to fungus	0.731752	No
ENSG00000171873	ADRA1D subnetwork	0.731839	No
MP:0006362	abnormal male germ cell morphology	0.731933	No
GO:0006687	glycosphingolipid metabolic process	0.731994	No
ENSG00000099139	PCSK5 subnetwork	0.73215	No
REACTOME_CLEAVAGE_OF_GROWING_TRANSCRIPT_IN_THE_TERMINATION_REGION	REACTOME_CLEAVAGE_OF_GROWING_TRANSCRIPT_IN_THE_TERMINATION_REGION	0.732228	No
REACTOME_RNA_POLYMERASE_II_TRANSCRIPTION_TERMINATION	REACTOME_RNA_POLYMERASE_II_TRANSCRIPTION_TERMINATION	0.732228	No
REACTOME_POST:ELONGATION_PROCESSING_OF_THE_TRANSCRIPT	REACTOME_POST:ELONGATION_PROCESSING_OF_THE_TRANSCRIPT	0.732228	No
GO:0003682	chromatin binding	0.732763	No
ENSG00000033327	GAB2 subnetwork	0.732823	No
GO:0007040	lysosome organization	0.73306	No
GO:0050982	detection of mechanical stimulus	0.733115	No
MP:0006126	abnormal outflow tract development	0.733189	No
ENSG00000107130	NCS1 subnetwork	0.733326	No
GO:0046467	membrane lipid biosynthetic process	0.733356	No
ENSG00000136243	NUPL2 subnetwork	0.733465	No
MP:0008568	abnormal interleukin secretion	0.733635	No
GO:0042346	positive regulation of NF-kappaB import into nucleus	0.733648	No
MP:0004113	abnormal aortic arch morphology	0.733768	No
MP:0000116	abnormal tooth development	0.733855	No
ENSG00000018699	TTC27 subnetwork	0.734096	No
ENSG00000184983	NDUFA6 subnetwork	0.734236	No
MP:0005272	abnormal temporal bone morphology	0.734347	No
GO:0022029	telencephalon cell migration	0.73442	No
ENSG00000162614	NEXN subnetwork	0.734436	No
MP:0004261	abnormal embryonic neuroepithelium morphology	0.73447	No
GO:0018210	peptidyl-threonine modification	0.734535	No
MP:0001393	ataxia	0.734581	No
MP:0001486	abnormal startle reflex	0.734588	No
ENSG00000171362	ENSG00000171362 subnetwork	0.734627	No
ENSG00000091428	RAPGEF4 subnetwork	0.734722	No
ENSG00000179801	ENSG00000179801 subnetwork	0.734744	No
ENSG00000153234	NR4A2 subnetwork	0.735019	No
GO:0048638	regulation of developmental growth	0.735218	No
GO:0042401	cellular biogenic amine biosynthetic process	0.735262	No
ENSG00000004897	CDC27 subnetwork	0.735283	No
GO:0005665	DNA-directed RNA polymerase II, core complex	0.735391	No
GO:0030529	ribonucleoprotein complex	0.735559	No
MP:0001663	abnormal digestive system physiology	0.735656	No
GO:0032508	DNA duplex unwinding	0.735704	No
GO:0032392	DNA geometric change	0.735704	No
ENSG00000142864	SERBP1 subnetwork	0.73584	No
ENSG00000113368	LMNB1 subnetwork	0.736002	No
ENSG00000141506	PIK3R5 subnetwork	0.736052	No
ENSG00000100056	DGCR14 subnetwork	0.736268	No
GO:0060134	prepulse inhibition	0.736296	No
GO:0005605	basal lamina	0.73639	No
MP:0004838	abnormal neural fold elevation formation	0.73647	No
ENSG00000139970	RTN1 subnetwork	0.7365	No
MP:0009885	abnormal palatal shelf elevation	0.736576	No
GO:0004385	guanylate kinase activity	0.736643	No
MP:0001917	intraventricular hemorrhage	0.736972	No
ENSG00000132300	PTCD3 subnetwork	0.737375	No
ENSG00000134352	IL6ST subnetwork	0.737454	No
ENSG00000082175	PGR subnetwork	0.737547	No
ENSG00000104765	BNIP3L subnetwork	0.737638	No
REACTOME_DESTABILIZATION_OF_MRNA_BY_BUTYRATE_RESPONSE_FACTOR_1_BRF1	REACTOME_DESTABILIZATION_OF_MRNA_BY_BUTYRATE_RESPONSE_FACTOR_1_BRF1	0.737674	No
ENSG00000154310	TNIK subnetwork	0.737684	No
MP:0004184	abnormal baroreceptor physiology	0.737839	No
ENSG00000101966	XIAP subnetwork	0.737912	No
MP:0008006	increased stomach pH	0.738149	No
ENSG00000087470	DNM1L subnetwork	0.738211	No
ENSG00000114302	PRKAR2A subnetwork	0.738537	No
ENSG00000196924	FLNA subnetwork	0.738556	No
MP:0010909	pulmonary alveolar hemorrhage	0.738692	No
REACTOME_GPCR_LIGAND_BINDING	REACTOME_GPCR_LIGAND_BINDING	0.738742	No
GO:0005201	extracellular matrix structural constituent	0.738981	No
MP:0002187	abnormal fibula morphology	0.73928	No
MP:0004097	abnormal cerebellar cortex morphology	0.73942	No
GO:0071577	zinc ion transmembrane transport	0.739422	No
ENSG00000163993	S100P subnetwork	0.739637	No
ENSG00000196331	HIST1H2BO subnetwork	0.739685	No
ENSG00000196504	PRPF40A subnetwork	0.739916	No
GO:0006405	RNA export from nucleus	0.739972	No
GO:0000242	pericentriolar material	0.740088	No
GO:0043632	modification-dependent macromolecule catabolic process	0.740136	No
GO:0035813	regulation of renal sodium excretion	0.740155	No
GO:0035812	renal sodium excretion	0.740155	No
MP:0000091	short premaxilla	0.740184	No
ENSG00000178741	COX5A subnetwork	0.74034	No
MP:0001243	abnormal dermal layer morphology	0.740341	No
REACTOME_NOREPINEPHRINE_NEUROTRANSMITTER_RELEASE_CYCLE	REACTOME_NOREPINEPHRINE_NEUROTRANSMITTER_RELEASE_CYCLE	0.740639	No
ENSG00000124222	STX16 subnetwork	0.74072	No
GO:0051056	regulation of small GTPase mediated signal transduction	0.740774	No
ENSG00000173281	PPP1R3B subnetwork	0.740876	No
MP:0010279	increased gastrointestinal tumor incidence	0.740902	No
GO:0045022	early endosome to late endosome transport	0.740964	No
ENSG00000084207	GSTP1 subnetwork	0.74105	No
MP:0002948	abnormal neuron specification	0.741069	No
MP:0003993	abnormal ventral spinal root morphology	0.741146	No
ENSG00000061987	MON2 subnetwork	0.741202	No
ENSG00000211456	SACM1L subnetwork	0.741265	No
REACTOME_BRANCHED:CHAIN_AMINO_ACID_CATABOLISM	REACTOME_BRANCHED:CHAIN_AMINO_ACID_CATABOLISM	0.741301	No
GO:0031123	RNA 3'-end processing	0.741356	No
GO:0004725	protein tyrosine phosphatase activity	0.741448	No
ENSG00000126457	PRMT1 subnetwork	0.741457	No
GO:0030897	HOPS complex	0.741515	No
ENSG00000135823	STX6 subnetwork	0.741584	No
ENSG00000172845	SP3 subnetwork	0.741641	No
MP:0008414	abnormal spatial reference memory	0.741768	No
ENSG00000114745	GORASP1 subnetwork	0.741775	No
GO:0046546	development of primary male sexual characteristics	0.741841	No
GO:0042809	vitamin D receptor binding	0.741868	No
GO:0035850	epithelial cell differentiation involved in kidney development	0.741887	No
ENSG00000110717	NDUFS8 subnetwork	0.742161	No
ENSG00000115232	ITGA4 subnetwork	0.742163	No
ENSG00000127314	RAP1B subnetwork	0.742251	No
ENSG00000141027	NCOR1 subnetwork	0.74235	No
ENSG00000198356	ASNA1 subnetwork	0.742353	No
ENSG00000104325	DECR1 subnetwork	0.742513	No
MP:0009890	cleft secondary palate	0.74256	No
MP:0005543	corneal thinning	0.742625	No
GO:0048678	response to axon injury	0.742697	No
MP:0001869	pancreas inflammation	0.742873	No
GO:0000149	SNARE binding	0.742911	No
ENSG00000203852	HIST2H3A subnetwork	0.743052	No
GO:0048546	digestive tract morphogenesis	0.743078	No
GO:0051438	regulation of ubiquitin-protein ligase activity	0.743176	No
ENSG00000102189	EEA1 subnetwork	0.743287	No
ENSG00000151491	EPS8 subnetwork	0.743459	No
ENSG00000177169	ULK1 subnetwork	0.74364	No
MP:0002264	abnormal bronchus morphology	0.743737	No
ENSG00000114554	PLXNA1 subnetwork	0.743909	No
GO:0000155	two-component sensor activity	0.743934	No
GO:0004673	protein histidine kinase activity	0.743934	No
GO:0001945	lymph vessel development	0.744065	No
GO:0032616	interleukin-13 production	0.744111	No
ENSG00000181991	MRPS11 subnetwork	0.744187	No
GO:0005721	centromeric heterochromatin	0.744255	No
GO:0045103	intermediate filament-based process	0.744266	No
GO:0090175	regulation of establishment of planar polarity	0.744517	No
GO:0060071	Wnt receptor signaling pathway, planar cell polarity pathway	0.744517	No
ENSG00000134490	TMEM241 subnetwork	0.744684	No
GO:0035064	methylated histone residue binding	0.744988	No
MP:0002175	decreased brain weight	0.74514	No
REACTOME_NUCLEOTIDE:LIKE_PURINERGIC_RECEPTORS	REACTOME_NUCLEOTIDE:LIKE_PURINERGIC_RECEPTORS	0.74526	No
MP:0004263	abnormal limb posture	0.745326	No
ENSG00000143977	SNRPG subnetwork	0.745358	No
ENSG00000064313	TAF2 subnetwork	0.745374	No
ENSG00000120659	TNFSF11 subnetwork	0.745559	No
ENSG00000114857	NKTR subnetwork	0.745567	No
MP:0003743	abnormal facial morphology	0.745863	No
GO:0043030	regulation of macrophage activation	0.745957	No
MP:0004856	decreased ovary weight	0.746037	No
GO:0045667	regulation of osteoblast differentiation	0.746179	No
ENSG00000109065	NAT9 subnetwork	0.746298	No
ENSG00000137055	PLAA subnetwork	0.746484	No
ENSG00000055208	TAB2 subnetwork	0.746739	No
GO:0050699	WW domain binding	0.746744	No
MP:0001121	uterus hypoplasia	0.74675	No
GO:0030201	heparan sulfate proteoglycan metabolic process	0.746796	No
ENSG00000196220	SRGAP3 subnetwork	0.746891	No
ENSG00000169252	ADRB2 subnetwork	0.747054	No
GO:0005381	iron ion transmembrane transporter activity	0.747173	No
ENSG00000089597	GANAB subnetwork	0.747286	No
GO:0003207	cardiac chamber formation	0.747562	No
GO:0044427	chromosomal part	0.747584	No
ENSG00000117400	MPL subnetwork	0.747622	No
GO:0060338	regulation of type I interferon-mediated signaling pathway	0.747641	No
MP:0005431	decreased oocyte number	0.747671	No
GO:0032039	integrator complex	0.7477	No
GO:0007350	blastoderm segmentation	0.747702	No
GO:0032352	positive regulation of hormone metabolic process	0.74779	No
ENSG00000167491	GATAD2A subnetwork	0.747816	No
ENSG00000164167	LSM6 subnetwork	0.747952	No
GO:0030262	apoptotic nuclear change	0.748153	No
REACTOME_FGFR4_LIGAND_BINDING_AND_ACTIVATION	REACTOME_FGFR4_LIGAND_BINDING_AND_ACTIVATION	0.748568	No
GO:0071695	anatomical structure maturation	0.748593	No
ENSG00000124535	WRNIP1 subnetwork	0.748633	No
GO:0005769	early endosome	0.748667	No
ENSG00000183741	CBX6 subnetwork	0.748694	No
ENSG00000072401	UBE2D1 subnetwork	0.748823	No
GO:0005283	sodium:amino acid symporter activity	0.748958	No
GO:0009225	nucleotide-sugar metabolic process	0.748972	No
MP:0008058	abnormal DNA repair	0.74899	No
ENSG00000163918	RFC4 subnetwork	0.749005	No
ENSG00000008128	CDK11A subnetwork	0.749173	No
ENSG00000184916	JAG2 subnetwork	0.749422	No
GO:0016605	PML body	0.749691	No
GO:0035145	exon-exon junction complex	0.749764	No
ENSG00000180353	HCLS1 subnetwork	0.749923	No
GO:0007264	small GTPase mediated signal transduction	0.75001	No
ENSG00000174111	SOCS7 subnetwork	0.75006	No
ENSG00000151366	NDUFC2 subnetwork	0.750277	No
GO:0009713	catechol-containing compound biosynthetic process	0.7506	No
GO:0042423	catecholamine biosynthetic process	0.7506	No
GO:0034312	diol biosynthetic process	0.7506	No
GO:0060042	retina morphogenesis in camera-type eye	0.75072	No
ENSG00000212664	ENSG00000212664 subnetwork	0.750754	No
GO:0016896	exoribonuclease activity, producing 5'-phosphomonoesters	0.750779	No
GO:0015804	neutral amino acid transport	0.750826	No
MP:0005176	eyelids fail to open	0.750938	No
GO:0051150	regulation of smooth muscle cell differentiation	0.751044	No
ENSG00000168685	IL7R subnetwork	0.751087	No
GO:0000146	microfilament motor activity	0.751093	No
GO:0007250	activation of NF-kappaB-inducing kinase activity	0.751109	No
MP:0003084	abnormal skeletal muscle fiber morphology	0.751444	No
MP:0000550	abnormal forelimb morphology	0.75154	No
REACTOME_G_ALPHA_1213_SIGNALLING_EVENTS	REACTOME_G_ALPHA_1213_SIGNALLING_EVENTS	0.751956	No
ENSG00000096401	CDC5L subnetwork	0.751969	No
GO:0007160	cell-matrix adhesion	0.751974	No
ENSG00000166925	TSC22D4 subnetwork	0.751982	No
GO:0002052	positive regulation of neuroblast proliferation	0.752006	No
ENSG00000141738	GRB7 subnetwork	0.752142	No
MP:0002018	malignant tumors	0.752268	No
MP:0000470	abnormal stomach morphology	0.752347	No
ENSG00000137841	PLCB2 subnetwork	0.752592	No
ENSG00000215902	ENSG00000215902 subnetwork	0.752629	No
GO:0046513	ceramide biosynthetic process	0.752641	No
ENSG00000125885	MCM8 subnetwork	0.752686	No
MP:0009719	reduced cerebellar foliation	0.752738	No
GO:0035094	response to nicotine	0.752761	No
ENSG00000198176	TFDP1 subnetwork	0.752912	No
GO:0002360	T cell lineage commitment	0.753158	No
MP:0001264	increased body size	0.75317	No
MP:0005480	increased circulating triiodothyronine level	0.753411	No
ENSG00000161270	NPHS1 subnetwork	0.753428	No
ENSG00000102387	TAF7L subnetwork	0.753696	No
ENSG00000171824	EXOSC10 subnetwork	0.75395	No
GO:0002707	negative regulation of lymphocyte mediated immunity	0.754014	No
GO:0002704	negative regulation of leukocyte mediated immunity	0.754014	No
ENSG00000164053	ATRIP subnetwork	0.754041	No
GO:0019104	DNA N-glycosylase activity	0.754069	No
ENSG00000157766	ACAN subnetwork	0.754177	No
GO:0002053	positive regulation of mesenchymal cell proliferation	0.754199	No
MP:0002650	abnormal ameloblast morphology	0.754281	No
ENSG00000154928	EPHB1 subnetwork	0.754324	No
ENSG00000103415	HMOX2 subnetwork	0.75466	No
ENSG00000160145	KALRN subnetwork	0.754718	No
MP:0004231	abnormal calcium ion homeostasis	0.754739	No
REACTOME_GAP_JUNCTION_DEGRADATION	REACTOME_GAP_JUNCTION_DEGRADATION	0.754747	No
ENSG00000181690	PLAG1 subnetwork	0.754755	No
GO:0045815	positive regulation of gene expression, epigenetic	0.754799	No
GO:0030332	cyclin binding	0.754875	No
GO:0048010	vascular endothelial growth factor receptor signaling pathway	0.754983	No
GO:0006304	DNA modification	0.754984	No
MP:0002841	impaired skeletal muscle contractility	0.755393	No
MP:0011086	partial postnatal lethality	0.755536	No
GO:0002886	regulation of myeloid leukocyte mediated immunity	0.755751	No
ENSG00000095002	MSH2 subnetwork	0.755754	No
GO:0060669	embryonic placenta morphogenesis	0.755769	No
ENSG00000105429	MEGF8 subnetwork	0.755803	No
GO:0046520	sphingoid biosynthetic process	0.755937	No
GO:0008175	tRNA methyltransferase activity	0.756204	No
ENSG00000143155	TIPRL subnetwork	0.756205	No
GO:0070001	aspartic-type peptidase activity	0.756264	No
GO:0004190	aspartic-type endopeptidase activity	0.756264	No
GO:0022900	electron transport chain	0.756409	No
ENSG00000198286	CARD11 subnetwork	0.756468	No
ENSG00000081189	MEF2C subnetwork	0.756545	No
MP:0006035	abnormal mitochondrial morphology	0.756623	No
GO:0022604	regulation of cell morphogenesis	0.757012	No
ENSG00000072110	ACTN1 subnetwork	0.757033	No
ENSG00000113140	SPARC subnetwork	0.757043	No
ENSG00000145191	EIF2B5 subnetwork	0.757065	No
ENSG00000134460	IL2RA subnetwork	0.757151	No
REACTOME_EXTENSION_OF_TELOMERES	REACTOME_EXTENSION_OF_TELOMERES	0.757159	No
ENSG00000131981	LGALS3 subnetwork	0.757221	No
MP:0002001	blindness	0.757254	No
ENSG00000143368	SF3B4 subnetwork	0.75745	No
ENSG00000198374	HIST1H2AL subnetwork	0.75747	No
ENSG00000196866	HIST1H2AD subnetwork	0.75747	No
ENSG00000184348	HIST1H2AK subnetwork	0.75747	No
ENSG00000196747	HIST1H2AI subnetwork	0.75747	No
ENSG00000196787	HIST1H2AG subnetwork	0.75747	No
ENSG00000116761	CTH subnetwork	0.757578	No
MP:0000430	absent maxillary shelf	0.757593	No
MP:0005597	decreased susceptibility to type I hypersensitivity reaction	0.757618	No
ENSG00000196136	SERPINA3 subnetwork	0.757618	No
REACTOME_OLFACTORY_SIGNALING_PATHWAY	REACTOME_OLFACTORY_SIGNALING_PATHWAY	0.757829	No
ENSG00000091136	LAMB1 subnetwork	0.757952	No
ENSG00000134853	PDGFRA subnetwork	0.758027	No
MP:0005464	abnormal platelet physiology	0.758048	No
ENSG00000092208	GEMIN2 subnetwork	0.758084	No
GO:0052472	modulation by host of symbiont transcription	0.75833	No
GO:0043921	modulation by host of viral transcription	0.75833	No
GO:0008037	cell recognition	0.758404	No
ENSG00000148516	ZEB1 subnetwork	0.758474	No
GO:0030514	negative regulation of BMP signaling pathway	0.758487	No
ENSG00000189037	DUSP21 subnetwork	0.758521	No
MP:0001435	no suckling reflex	0.758539	No
ENSG00000129170	CSRP3 subnetwork	0.758631	No
ENSG00000131899	LLGL1 subnetwork	0.758637	No
GO:0030512	negative regulation of transforming growth factor beta receptor signaling pathway	0.75864	No
ENSG00000110092	CCND1 subnetwork	0.758786	No
GO:0042417	dopamine metabolic process	0.758816	No
GO:0045727	positive regulation of translation	0.758868	No
MP:0002543	brachyphalangia	0.759093	No
KEGG_BASAL_CELL_CARCINOMA	KEGG_BASAL_CELL_CARCINOMA	0.759192	No
MP:0004830	short incisors	0.759337	No
ENSG00000077549	CAPZB subnetwork	0.759353	No
ENSG00000185345	PARK2 subnetwork	0.759443	No
ENSG00000115806	GORASP2 subnetwork	0.759492	No
MP:0010878	increased trabecular bone volume	0.759498	No
GO:0030218	erythrocyte differentiation	0.759779	No
ENSG00000088305	DNMT3B subnetwork	0.759784	No
GO:0048167	regulation of synaptic plasticity	0.75984	No
ENSG00000117748	RPA2 subnetwork	0.759892	No
ENSG00000165684	SNAPC4 subnetwork	0.760036	No
ENSG00000155229	MMS19 subnetwork	0.760103	No
GO:0030148	sphingolipid biosynthetic process	0.76013	No
ENSG00000101558	VAPA subnetwork	0.760301	No
MP:0008515	thin retinal outer nuclear layer	0.760603	No
GO:0033688	regulation of osteoblast proliferation	0.761286	No
MP:0005582	increased renin activity	0.761288	No
ENSG00000204104	TRAF3IP1 subnetwork	0.761349	No
ENSG00000153201	RANBP2 subnetwork	0.76141	No
GO:0003678	DNA helicase activity	0.761454	No
ENSG00000166478	ZNF143 subnetwork	0.761552	No
ENSG00000214869	ENSG00000214869 subnetwork	0.761633	No
GO:0043526	neuroprotection	0.761807	No
GO:0016775	phosphotransferase activity, nitrogenous group as acceptor	0.76182	No
GO:0030520	intracellular estrogen receptor signaling pathway	0.761939	No
ENSG00000176444	CLK2 subnetwork	0.762287	No
ENSG00000112357	PEX7 subnetwork	0.762313	No
MP:0011501	increased glomerular capsule space	0.762319	No
GO:0008635	activation of cysteine-type endopeptidase activity involved in apoptotic process by cytochrome c	0.762398	No
GO:0010718	positive regulation of epithelial to mesenchymal transition	0.762513	No
ENSG00000133243	BTBD2 subnetwork	0.762634	No
MP:0002790	decreased circulating follicle stimulating hormone level	0.762684	No
GO:0002792	negative regulation of peptide secretion	0.762698	No
ENSG00000182367	ENSG00000182367 subnetwork	0.762788	No
MP:0005287	narrow eye opening	0.763059	No
ENSG00000105856	HBP1 subnetwork	0.763079	No
MP:0000267	abnormal heart development	0.763162	No
GO:0071715	icosanoid transport	0.763235	No
MP:0002843	decreased systemic arterial blood pressure	0.763597	No
MP:0003122	maternal imprinting	0.763647	No
KEGG_ECM_RECEPTOR_INTERACTION	KEGG_ECM_RECEPTOR_INTERACTION	0.763788	No
GO:0043130	ubiquitin binding	0.763828	No
REACTOME_ASPARAGINE_N:LINKED_GLYCOSYLATION	REACTOME_ASPARAGINE_N:LINKED_GLYCOSYLATION	0.763892	No
MP:0000277	abnormal heart shape	0.763937	No
ENSG00000006747	SCIN subnetwork	0.764046	No
ENSG00000186141	POLR3C subnetwork	0.76405	No
GO:0048469	cell maturation	0.764201	No
GO:0014002	astrocyte development	0.764213	No
ENSG00000147883	CDKN2B subnetwork	0.764304	No
ENSG00000156475	PPP2R2B subnetwork	0.764427	No
REACTOME_CELL_CYCLE	REACTOME_CELL_CYCLE	0.764479	No
MP:0002572	abnormal emotion/affect behavior	0.764505	No
GO:0008237	metallopeptidase activity	0.764565	No
GO:0060428	lung epithelium development	0.764888	No
ENSG00000159128	IFNGR2 subnetwork	0.764948	No
MP:0002007	increased cellular sensitivity to gamma-irradiation	0.765006	No
GO:0060536	cartilage morphogenesis	0.765212	No
ENSG00000129991	TNNI3 subnetwork	0.765457	No
ENSG00000144158	ENSG00000144158 subnetwork	0.765612	No
MP:0001407	short stride length	0.765767	No
GO:0001105	RNA polymerase II transcription coactivator activity	0.765832	No
GO:0001190	RNA polymerase II transcription factor binding transcription factor activity involved in positive regulation of transcription	0.765832	No
REACTOME_GAP:FILLING_DNA_REPAIR_SYNTHESIS_AND_LIGATION_IN_TC:NER	REACTOME_GAP:FILLING_DNA_REPAIR_SYNTHESIS_AND_LIGATION_IN_TC:NER	0.76592	No
REACTOME_GAP:FILLING_DNA_REPAIR_SYNTHESIS_AND_LIGATION_IN_GG:NER	REACTOME_GAP:FILLING_DNA_REPAIR_SYNTHESIS_AND_LIGATION_IN_GG:NER	0.76592	No
GO:2000021	regulation of ion homeostasis	0.766046	No
ENSG00000001626	CFTR subnetwork	0.766137	No
GO:0008242	omega peptidase activity	0.766316	No
ENSG00000134086	VHL subnetwork	0.766433	No
ENSG00000164070	HSPA4L subnetwork	0.766448	No
GO:0043084	penile erection	0.766602	No
ENSG00000109906	ZBTB16 subnetwork	0.766656	No
MP:0000788	abnormal cerebral cortex morphology	0.766681	No
ENSG00000085511	MAP3K4 subnetwork	0.766789	No
GO:0014033	neural crest cell differentiation	0.766802	No
MP:0000933	abnormal rhombomere morphology	0.766926	No
ENSG00000169679	BUB1 subnetwork	0.767073	No
ENSG00000124802	EEF1E1 subnetwork	0.767149	No
ENSG00000073111	MCM2 subnetwork	0.767453	No
MP:0000851	cerebellum hypoplasia	0.767621	No
MP:0003243	abnormal dopaminergic neuron morphology	0.767644	No
MP:0004324	vestibular hair cell degeneration	0.767663	No
GO:0003279	cardiac septum development	0.767664	No
MP:0003225	axonal dystrophy	0.767673	No
ENSG00000163041	H3F3A subnetwork	0.767992	No
ENSG00000132475	H3F3B subnetwork	0.767992	No
ENSG00000196285	ENSG00000196285 subnetwork	0.767992	No
ENSG00000169641	LUZP1 subnetwork	0.768043	No
MP:0010825	abnormal lung saccule morphology	0.768134	No
MP:0008753	abnormal osteocyte morphology	0.768158	No
ENSG00000136436	CALCOCO2 subnetwork	0.76822	No
REACTOME_SIGNALING_BY_SCF:KIT	REACTOME_SIGNALING_BY_SCF:KIT	0.768284	No
ENSG00000162419	GMEB1 subnetwork	0.768297	No
ENSG00000070770	CSNK2A2 subnetwork	0.768324	No
ENSG00000164022	AIMP1 subnetwork	0.768413	No
GO:0045661	regulation of myoblast differentiation	0.768574	No
GO:0006414	translational elongation	0.768596	No
ENSG00000114978	MOB1A subnetwork	0.768671	No
REACTOME_RNA_POLYMERASE_I_PROMOTER_OPENING	REACTOME_RNA_POLYMERASE_I_PROMOTER_OPENING	0.768699	No
GO:0050729	positive regulation of inflammatory response	0.768966	No
GO:0009185	ribonucleoside diphosphate metabolic process	0.768985	No
GO:0031941	filamentous actin	0.769014	No
MP:0001364	decreased anxiety-related response	0.769257	No
GO:0060039	pericardium development	0.769409	No
ENSG00000144554	FANCD2 subnetwork	0.769438	No
GO:0060191	regulation of lipase activity	0.769516	No
GO:0045637	regulation of myeloid cell differentiation	0.769646	No
GO:0015807	L-amino acid transport	0.769714	No
GO:0009148	pyrimidine nucleoside triphosphate biosynthetic process	0.769846	No
GO:0006385	transcription elongation from RNA polymerase III promoter	0.76988	No
GO:0006386	termination of RNA polymerase III transcription	0.76988	No
GO:0045666	positive regulation of neuron differentiation	0.769898	No
GO:0030120	vesicle coat	0.770102	No
ENSG00000105695	MAG subnetwork	0.77023	No
ENSG00000000938	FGR subnetwork	0.770418	No
ENSG00000105607	GCDH subnetwork	0.770446	No
ENSG00000131437	KIF3A subnetwork	0.770579	No
GO:0046415	urate metabolic process	0.770745	No
ENSG00000120798	NR2C1 subnetwork	0.770782	No
ENSG00000133773	CCDC59 subnetwork	0.770902	No
MP:0010948	abnormal double-strand DNA break repair	0.77095	No
GO:0050872	white fat cell differentiation	0.770978	No
ENSG00000105011	ASF1B subnetwork	0.770998	No
MP:0000159	abnormal xiphoid process morphology	0.770999	No
GO:0006406	mRNA export from nucleus	0.771003	No
GO:0019884	antigen processing and presentation of exogenous antigen	0.771091	No
REACTOME_PRESYNAPTIC_FUNCTION_OF_KAINATE_RECEPTORS	REACTOME_PRESYNAPTIC_FUNCTION_OF_KAINATE_RECEPTORS	0.771186	No
GO:0046661	male sex differentiation	0.77159	No
GO:0005247	voltage-gated chloride channel activity	0.771616	No
ENSG00000108433	GOSR2 subnetwork	0.771646	No
ENSG00000176108	CHMP6 subnetwork	0.771707	No
GO:0035162	embryonic hemopoiesis	0.772205	No
ENSG00000171497	PPID subnetwork	0.772251	No
ENSG00000160307	S100B subnetwork	0.772315	No
REACTOME_G2M_CHECKPOINTS	REACTOME_G2M_CHECKPOINTS	0.772365	No
ENSG00000105887	MTPN subnetwork	0.772422	No
GO:0004675	transmembrane receptor protein serine/threonine kinase activity	0.772458	No
GO:0001953	negative regulation of cell-matrix adhesion	0.77247	No
ENSG00000111087	GLI1 subnetwork	0.772506	No
MP:0004805	absent oocytes	0.772578	No
GO:0090278	negative regulation of peptide hormone secretion	0.77278	No
ENSG00000110987	BCL7A subnetwork	0.772799	No
GO:0021885	forebrain cell migration	0.772878	No
ENSG00000186842	ENSG00000186842 subnetwork	0.772914	No
ENSG00000100749	VRK1 subnetwork	0.772948	No
GO:0060438	trachea development	0.772971	No
ENSG00000164975	SNAPC3 subnetwork	0.773043	No
MP:0010263	total cataracts	0.773206	No
ENSG00000155463	OXA1L subnetwork	0.773415	No
ENSG00000107537	PHYH subnetwork	0.773712	No
ENSG00000163516	ANKZF1 subnetwork	0.773716	No
ENSG00000095637	SORBS1 subnetwork	0.773795	No
GO:0051428	peptide hormone receptor binding	0.773796	No
GO:0070206	protein trimerization	0.773831	No
GO:0030574	collagen catabolic process	0.773926	No
GO:0002275	myeloid cell activation involved in immune response	0.773934	No
ENSG00000140009	ESR2 subnetwork	0.774001	No
GO:0034644	cellular response to UV	0.774012	No
GO:0060350	endochondral bone morphogenesis	0.774044	No
KEGG_UBIQUITIN_MEDIATED_PROTEOLYSIS	KEGG_UBIQUITIN_MEDIATED_PROTEOLYSIS	0.774195	No
ENSG00000129757	CDKN1C subnetwork	0.774202	No
GO:0002763	positive regulation of myeloid leukocyte differentiation	0.774234	No
ENSG00000169249	ZRSR2 subnetwork	0.774401	No
GO:0090100	positive regulation of transmembrane receptor protein serine/threonine kinase signaling pathway	0.774431	No
GO:0006612	protein targeting to membrane	0.774668	No
GO:0008272	sulfate transport	0.774825	No
GO:0060768	regulation of epithelial cell proliferation involved in prostate gland development	0.775053	No
GO:0030511	positive regulation of transforming growth factor beta receptor signaling pathway	0.775138	No
GO:0002761	regulation of myeloid leukocyte differentiation	0.775429	No
REACTOME_SPHINGOLIPID_DE_NOVO_BIOSYNTHESIS	REACTOME_SPHINGOLIPID_DE_NOVO_BIOSYNTHESIS	0.775462	No
GO:0006900	membrane budding	0.775616	No
GO:0018107	peptidyl-threonine phosphorylation	0.775767	No
ENSG00000171566	PLRG1 subnetwork	0.775939	No
ENSG00000146463	ZMYM4 subnetwork	0.776149	No
GO:0051010	microtubule plus-end binding	0.776236	No
ENSG00000156697	UTP14A subnetwork	0.776236	No
ENSG00000104695	PPP2CB subnetwork	0.776272	No
ENSG00000164951	PDP1 subnetwork	0.776401	No
MP:0003974	abnormal endocardium morphology	0.776587	No
MP:0009358	environmentally induced seizures	0.776832	No
GO:0015893	drug transport	0.776845	No
MP:0005108	abnormal ulna morphology	0.77718	No
GO:0050868	negative regulation of T cell activation	0.777566	No
REACTOME_INSULIN_RECEPTOR_RECYCLING	REACTOME_INSULIN_RECEPTOR_RECYCLING	0.777593	No
ENSG00000162231	NXF1 subnetwork	0.777772	No
GO:0017015	regulation of transforming growth factor beta receptor signaling pathway	0.777775	No
GO:0042474	middle ear morphogenesis	0.778011	No
KEGG_TIGHT_JUNCTION	KEGG_TIGHT_JUNCTION	0.778069	No
REACTOME_DNA_REPAIR	REACTOME_DNA_REPAIR	0.778078	No
REACTOME_SIGNALING_BY_BMP	REACTOME_SIGNALING_BY_BMP	0.778352	No
obsolete_molecular_function	obsolete_molecular_function	0.778638	No
MP:0002784	abnormal Sertoli cell morphology	0.778859	No
ENSG00000164109	MAD2L1 subnetwork	0.778865	No
ENSG00000166501	PRKCB subnetwork	0.779337	No
GO:0030140	trans-Golgi network transport vesicle	0.779423	No
GO:0006903	vesicle targeting	0.779493	No
ENSG00000163828	ENSG00000163828 subnetwork	0.779654	No
ENSG00000206557	TRIM71 subnetwork	0.779655	No
KEGG_VIRAL_MYOCARDITIS	KEGG_VIRAL_MYOCARDITIS	0.779698	No
GO:0000726	non-recombinational repair	0.779764	No
GO:0035303	regulation of dephosphorylation	0.779909	No
GO:0048643	positive regulation of skeletal muscle tissue development	0.779963	No
ENSG00000124074	C16orf48 subnetwork	0.779964	No
MP:0004322	abnormal sternebra morphology	0.780004	No
GO:0043525	positive regulation of neuron apoptotic process	0.780042	No
GO:0032862	activation of Rho GTPase activity	0.780131	No
MP:0002777	absent ovarian follicles	0.780169	No
REACTOME_CGMP_EFFECTS	REACTOME_CGMP_EFFECTS	0.780169	No
ENSG00000198793	MTOR subnetwork	0.780238	No
ENSG00000062725	APPBP2 subnetwork	0.780269	No
GO:0048483	autonomic nervous system development	0.780275	No
GO:0070374	positive regulation of ERK1 and ERK2 cascade	0.78062	No
ENSG00000134072	CAMK1 subnetwork	0.780713	No
GO:0022404	molting cycle process	0.780723	No
GO:0001942	hair follicle development	0.780723	No
GO:0022405	hair cycle process	0.780723	No
GO:0020027	hemoglobin metabolic process	0.780773	No
ENSG00000169891	REPS2 subnetwork	0.780784	No
MP:0002862	altered righting response	0.780946	No
MP:0003105	abnormal heart atrium morphology	0.781025	No
REACTOME_NACL:_DEPENDENT_NEUROTRANSMITTER_TRANSPORTERS	REACTOME_NACL:_DEPENDENT_NEUROTRANSMITTER_TRANSPORTERS	0.781037	No
MP:0004742	abnormal vestibular system physiology	0.781077	No
ENSG00000151090	THRB subnetwork	0.781095	No
GO:0010632	regulation of epithelial cell migration	0.781129	No
REACTOME_ADP_SIGNALLING_THROUGH_P2Y_PURINOCEPTOR_12	REACTOME_ADP_SIGNALLING_THROUGH_P2Y_PURINOCEPTOR_12	0.781269	No
ENSG00000157933	SKI subnetwork	0.781296	No
ENSG00000134697	GNL2 subnetwork	0.781433	No
MP:0003892	abnormal gastric gland morphology	0.781544	No
GO:0004683	calmodulin-dependent protein kinase activity	0.781556	No
MP:0002856	abnormal vestibular ganglion morphology	0.78164	No
GO:0050884	neuromuscular process controlling posture	0.781676	No
GO:0048368	lateral mesoderm development	0.781738	No
ENSG00000112559	MDFI subnetwork	0.781794	No
KEGG_NUCLEOTIDE_EXCISION_REPAIR	KEGG_NUCLEOTIDE_EXCISION_REPAIR	0.781814	No
ENSG00000185247	MAGEA11 subnetwork	0.781854	No
GO:0000959	mitochondrial RNA metabolic process	0.781874	No
GO:0061138	morphogenesis of a branching epithelium	0.781906	No
GO:0043304	regulation of mast cell degranulation	0.782346	No
ENSG00000139668	WDFY2 subnetwork	0.78236	No
ENSG00000078967	UBE2D4 subnetwork	0.782425	No
GO:0007173	epidermal growth factor receptor signaling pathway	0.782486	No
ENSG00000203813	HIST1H3H subnetwork	0.782524	No
ENSG00000175305	CCNE2 subnetwork	0.782529	No
GO:0003081	regulation of systemic arterial blood pressure by renin-angiotensin	0.782591	No
MP:0008321	small adenohypophysis	0.78275	No
ENSG00000185721	DRG1 subnetwork	0.782802	No
MP:0004179	transmission ratio distortion	0.782825	No
GO:0007286	spermatid development	0.783146	No
ENSG00000178188	SH2B1 subnetwork	0.783266	No
REACTOME_PEPTIDE_HORMONE_BIOSYNTHESIS	REACTOME_PEPTIDE_HORMONE_BIOSYNTHESIS	0.783318	No
GO:0042310	vasoconstriction	0.783337	No
GO:0006511	ubiquitin-dependent protein catabolic process	0.78344	No
ENSG00000101144	BMP7 subnetwork	0.783487	No
GO:0005123	death receptor binding	0.783515	No
GO:0007030	Golgi organization	0.783547	No
ENSG00000187266	EPOR subnetwork	0.783655	No
ENSG00000082397	EPB41L3 subnetwork	0.783822	No
ENSG00000174197	MGA subnetwork	0.784149	No
ENSG00000157404	KIT subnetwork	0.78421	No
MP:0004139	abnormal gastric parietal cell morphology	0.784222	No
ENSG00000196072	BLOC1S2 subnetwork	0.784261	No
ENSG00000138083	SIX3 subnetwork	0.784321	No
ENSG00000145741	BTF3 subnetwork	0.784369	No
MP:0001182	lung hemorrhage	0.784437	No
ENSG00000125743	SNRPD2 subnetwork	0.784489	No
GO:0035601	protein deacylation	0.784639	No
ENSG00000198918	RPL39 subnetwork	0.784689	No
ENSG00000105851	PIK3CG subnetwork	0.784811	No
REACTOME_BIOSYNTHESIS_OF_THE_N:GLYCAN_PRECURSOR_DOLICHOL_LIPID:LINKED_OLIGOSACCHARIDE_LLO_AND_TRANSFER_TO_A_NASCENT_PROTEIN	REACTOME_BIOSYNTHESIS_OF_THE_N:GLYCAN_PRECURSOR_DOLICHOL_LIPID:LINKED_OLIGOSACCHARIDE_LLO_AND_TRANSFER_TO_A_NASCENT_PROTEIN	0.784854	No
GO:0046605	regulation of centrosome cycle	0.784895	No
ENSG00000159082	SYNJ1 subnetwork	0.784908	No
ENSG00000033122	LRRC7 subnetwork	0.784911	No
ENSG00000154229	PRKCA subnetwork	0.785145	No
GO:0010463	mesenchymal cell proliferation	0.785218	No
ENSG00000143033	MTF2 subnetwork	0.785341	No
GO:0000940	condensed chromosome outer kinetochore	0.785346	No
GO:0014061	regulation of norepinephrine secretion	0.785356	No
ENSG00000109805	NCAPG subnetwork	0.785376	No
REACTOME_TRANSPORT_OF_MATURE_MRNA_DERIVED_FROM_AN_INTRON:CONTAINING_TRANSCRIPT	REACTOME_TRANSPORT_OF_MATURE_MRNA_DERIVED_FROM_AN_INTRON:CONTAINING_TRANSCRIPT	0.785407	No
ENSG00000115946	PNO1 subnetwork	0.785483	No
ENSG00000142655	PEX14 subnetwork	0.785544	No
ENSG00000142856	ITGB3BP subnetwork	0.785561	No
ENSG00000178562	CD28 subnetwork	0.785579	No
ENSG00000087157	PGS1 subnetwork	0.785644	No
ENSG00000121390	PSPC1 subnetwork	0.785713	No
GO:0046636	negative regulation of alpha-beta T cell activation	0.785886	No
ENSG00000155657	TTN subnetwork	0.785949	No
ENSG00000108504	ENSG00000108504 subnetwork	0.786038	No
GO:0070647	protein modification by small protein conjugation or removal	0.786277	No
MP:0006042	increased apoptosis	0.786289	No
ENSG00000106367	AP1S1 subnetwork	0.7863	No
ENSG00000143256	PFDN2 subnetwork	0.786397	No
MP:0001706	abnormal left-right axis patterning	0.786609	No
GO:0021543	pallium development	0.78661	No
MP:0002465	abnormal eosinophil physiology	0.786621	No
GO:0006998	nuclear envelope organization	0.786878	No
GO:0014032	neural crest cell development	0.786911	No
ENSG00000175213	ZNF408 subnetwork	0.786958	No
MP:0001175	abnormal lung morphology	0.787047	No
ENSG00000171453	POLR1C subnetwork	0.787073	No
ENSG00000089351	GRAMD1A subnetwork	0.787403	No
MP:0005157	holoprosencephaly	0.787454	No
ENSG00000083312	TNPO1 subnetwork	0.787519	No
GO:0043240	Fanconi anaemia nuclear complex	0.787561	No
ENSG00000104805	NUCB1 subnetwork	0.787612	No
ENSG00000163029	SMC6 subnetwork	0.787663	No
ENSG00000136273	HUS1 subnetwork	0.787675	No
GO:0016849	phosphorus-oxygen lyase activity	0.787763	No
GO:0032026	response to magnesium ion	0.787767	No
MP:0000172	abnormal bone marrow cell number	0.787785	No
ENSG00000021488	SLC7A9 subnetwork	0.787798	No
MP:0001008	abnormal sympathetic ganglion morphology	0.787957	No
ENSG00000081985	IL12RB2 subnetwork	0.787995	No
GO:0070830	tight junction assembly	0.788313	No
GO:0032855	positive regulation of Rac GTPase activity	0.788329	No
ENSG00000146007	ZMAT2 subnetwork	0.78836	No
GO:0046689	response to mercury ion	0.788503	No
MP:0004738	abnormal brainstem auditory evoked potential	0.788638	No
ENSG00000198924	DCLRE1A subnetwork	0.788652	No
ENSG00000169180	XPO6 subnetwork	0.7887	No
GO:0005099	Ras GTPase activator activity	0.788768	No
GO:0070742	C2H2 zinc finger domain binding	0.788781	No
MP:0000837	abnormal hypothalamus morphology	0.788807	No
MP:0004100	abnormal spinal cord interneuron morphology	0.78885	No
GO:0030837	negative regulation of actin filament polymerization	0.788967	No
GO:0046135	pyrimidine nucleoside catabolic process	0.788972	No
ENSG00000145348	TBCK subnetwork	0.789034	No
ENSG00000173991	TCAP subnetwork	0.789088	No
GO:0072531	pyrimidine-containing compound transmembrane transport	0.789107	No
ENSG00000112290	WASF1 subnetwork	0.789112	No
ENSG00000174903	RAB1B subnetwork	0.789142	No
GO:0005774	vacuolar membrane	0.789153	No
ENSG00000107187	LHX3 subnetwork	0.789227	No
ENSG00000178950	GAK subnetwork	0.789228	No
ENSG00000026103	FAS subnetwork	0.789287	No
REACTOME_INTERLEUKIN:2_SIGNALING	REACTOME_INTERLEUKIN:2_SIGNALING	0.789299	No
ENSG00000129515	SNX6 subnetwork	0.789533	No
ENSG00000130429	ARPC1B subnetwork	0.789777	No
ENSG00000136936	XPA subnetwork	0.789907	No
GO:0060412	ventricular septum morphogenesis	0.78993	No
GO:0051899	membrane depolarization	0.790029	No
ENSG00000127526	SLC35E1 subnetwork	0.790174	No
MP:0000049	abnormal middle ear morphology	0.790192	No
ENSG00000164438	TLX3 subnetwork	0.790196	No
ENSG00000117318	ID3 subnetwork	0.790213	No
GO:0010559	regulation of glycoprotein biosynthetic process	0.790255	No
ENSG00000215440	NPEPL1 subnetwork	0.790311	No
ENSG00000158517	NCF1 subnetwork	0.790405	No
ENSG00000183558	HIST2H2AA3 subnetwork	0.790572	No
ENSG00000203812	HIST2H2AA4 subnetwork	0.790572	No
GO:0051647	nucleus localization	0.790606	No
GO:0030509	BMP signaling pathway	0.790658	No
MP:0002823	abnormal rib development	0.790715	No
ENSG00000095319	NUP188 subnetwork	0.790725	No
MP:0006143	increased systemic arterial diastolic blood pressure	0.790877	No
ENSG00000196154	S100A4 subnetwork	0.790976	No
GO:0005452	inorganic anion exchanger activity	0.790998	No
GO:0048841	regulation of axon extension involved in axon guidance	0.791018	No
MP:0000239	absent common myeloid progenitor cells	0.791056	No
ENSG00000062822	POLD1 subnetwork	0.791108	No
GO:0008589	regulation of smoothened signaling pathway	0.791245	No
ENSG00000148308	GTF3C5 subnetwork	0.791392	No
ENSG00000168538	TRAPPC11 subnetwork	0.791425	No
GO:0032272	negative regulation of protein polymerization	0.791504	No
GO:0048515	spermatid differentiation	0.791513	No
ENSG00000185313	SCN10A subnetwork	0.79166	No
ENSG00000160999	SH2B2 subnetwork	0.791788	No
ENSG00000105438	KDELR1 subnetwork	0.791835	No
GO:0000428	DNA-directed RNA polymerase complex	0.791885	No
GO:0055029	nuclear DNA-directed RNA polymerase complex	0.791885	No
ENSG00000028137	TNFRSF1B subnetwork	0.791903	No
ENSG00000159113	ENSG00000159113 subnetwork	0.791983	No
GO:0048243	norepinephrine secretion	0.792086	No
GO:0003209	cardiac atrium morphogenesis	0.792141	No
ENSG00000176749	CDK5R1 subnetwork	0.792157	No
MP:0011088	partial neonatal lethality	0.792202	No
ENSG00000184752	NDUFA12 subnetwork	0.792243	No
ENSG00000077348	EXOSC5 subnetwork	0.792248	No
REACTOME_RESOLUTION_OF_AP_SITES_VIA_THE_MULTIPLE:NUCLEOTIDE_PATCH_REPLACEMENT_PATHWAY	REACTOME_RESOLUTION_OF_AP_SITES_VIA_THE_MULTIPLE:NUCLEOTIDE_PATCH_REPLACEMENT_PATHWAY	0.792281	No
REACTOME_REMOVAL_OF_DNA_PATCH_CONTAINING_ABASIC_RESIDUE	REACTOME_REMOVAL_OF_DNA_PATCH_CONTAINING_ABASIC_RESIDUE	0.792281	No
GO:0008277	regulation of G-protein coupled receptor protein signaling pathway	0.792353	No
ENSG00000104976	SNAPC2 subnetwork	0.792469	No
KEGG_PROTEIN_EXPORT	KEGG_PROTEIN_EXPORT	0.792747	No
MP:0008973	decreased erythroid progenitor cell number	0.792858	No
ENSG00000130299	GTPBP3 subnetwork	0.792862	No
ENSG00000173660	UQCRH subnetwork	0.792928	No
ENSG00000110367	DDX6 subnetwork	0.793001	No
GO:0015874	norepinephrine transport	0.793088	No
MP:0000877	abnormal Purkinje cell morphology	0.793104	No
GO:0070411	I-SMAD binding	0.793236	No
MP:0008267	abnormal hippocampus CA3 region morphology	0.793274	No
MP:0004726	abnormal nasal capsule morphology	0.793334	No
GO:0007281	germ cell development	0.793368	No
GO:0045860	positive regulation of protein kinase activity	0.793384	No
ENSG00000110880	CORO1C subnetwork	0.79352	No
GO:0043029	T cell homeostasis	0.793733	No
MP:0001384	abnormal pup retrieval	0.79383	No
ENSG00000169271	HSPB3 subnetwork	0.79384	No
ENSG00000113594	LIFR subnetwork	0.793852	No
ENSG00000039123	SKIV2L2 subnetwork	0.793872	No
GO:0051310	metaphase plate congression	0.794586	No
GO:0030934	anchoring collagen	0.794611	No
GO:0033619	membrane protein proteolysis	0.794686	No
GO:0010770	positive regulation of cell morphogenesis involved in differentiation	0.794754	No
ENSG00000094804	CDC6 subnetwork	0.794804	No
ENSG00000137070	IL11RA subnetwork	0.79484	No
ENSG00000145623	OSMR subnetwork	0.79484	No
ENSG00000099795	NDUFB7 subnetwork	0.794975	No
ENSG00000115616	SLC9A2 subnetwork	0.795109	No
ENSG00000106392	C1GALT1 subnetwork	0.795206	No
GO:0009220	pyrimidine ribonucleotide biosynthetic process	0.795288	No
ENSG00000158710	TAGLN2 subnetwork	0.795426	No
GO:0090305	nucleic acid phosphodiester bond hydrolysis	0.795496	No
ENSG00000115750	TAF1B subnetwork	0.795521	No
ENSG00000189229	ENSG00000189229 subnetwork	0.795603	No
ENSG00000054116	TRAPPC3 subnetwork	0.795732	No
GO:0006471	protein ADP-ribosylation	0.795783	No
ENSG00000138180	CEP55 subnetwork	0.795824	No
ENSG00000133059	DSTYK subnetwork	0.795933	No
REACTOME_OTHER_SEMAPHORIN_INTERACTIONS	REACTOME_OTHER_SEMAPHORIN_INTERACTIONS	0.796004	No
ENSG00000123374	CDK2 subnetwork	0.796157	No
ENSG00000108604	SMARCD2 subnetwork	0.796251	No
ENSG00000148248	SURF4 subnetwork	0.796392	No
MP:0008027	abnormal spinal cord white matter morphology	0.796466	No
MP:0005120	decreased circulating growth hormone level	0.796518	No
ENSG00000140848	CPNE2 subnetwork	0.796599	No
GO:0048814	regulation of dendrite morphogenesis	0.796768	No
GO:0051318	G1 phase	0.796865	No
ENSG00000111707	SUDS3 subnetwork	0.796896	No
GO:0055010	ventricular cardiac muscle tissue morphogenesis	0.796975	No
GO:0008287	protein serine/threonine phosphatase complex	0.797017	No
ENSG00000087586	AURKA subnetwork	0.797061	No
GO:0050974	detection of mechanical stimulus involved in sensory perception	0.797429	No
ENSG00000107796	ACTA2 subnetwork	0.797472	No
REACTOME_P38MAPK_EVENTS	REACTOME_P38MAPK_EVENTS	0.797561	No
MP:0002161	abnormal fertility/fecundity	0.797565	No
GO:0033144	negative regulation of intracellular steroid hormone receptor signaling pathway	0.7977	No
ENSG00000108578	BLMH subnetwork	0.797716	No
ENSG00000177479	ARIH2 subnetwork	0.79774	No
ENSG00000065989	PDE4A subnetwork	0.797842	No
ENSG00000122034	GTF3A subnetwork	0.798039	No
ENSG00000198933	TBKBP1 subnetwork	0.798147	No
ENSG00000128487	SPECC1 subnetwork	0.798157	No
GO:0042588	zymogen granule	0.798256	No
GO:0001502	cartilage condensation	0.798414	No
GO:0032835	glomerulus development	0.798492	No
ENSG00000020922	MRE11A subnetwork	0.798511	No
GO:0045104	intermediate filament cytoskeleton organization	0.798667	No
ENSG00000158186	MRAS subnetwork	0.799013	No
GO:0071391	cellular response to estrogen stimulus	0.799041	No
REACTOME_CELL:CELL_JUNCTION_ORGANIZATION	REACTOME_CELL:CELL_JUNCTION_ORGANIZATION	0.799052	No
GO:0042633	hair cycle	0.799223	No
GO:0042303	molting cycle	0.799223	No
MP:0003031	acidosis	0.79928	No
ENSG00000035862	TIMP2 subnetwork	0.799287	No
GO:0002062	chondrocyte differentiation	0.799403	No
MP:0000926	absent floor plate	0.79966	No
GO:0043062	extracellular structure organization	0.799732	No
GO:0030198	extracellular matrix organization	0.799732	No
ENSG00000198700	IPO9 subnetwork	0.799942	No
REACTOME_ACTIVATION_OF_THE_PRE:REPLICATIVE_COMPLEX	REACTOME_ACTIVATION_OF_THE_PRE:REPLICATIVE_COMPLEX	0.799991	No
GO:0072224	metanephric glomerulus development	0.800094	No
ENSG00000197299	BLM subnetwork	0.800292	No
MP:0004751	increased length of allograft survival	0.800453	No
ENSG00000165806	CASP7 subnetwork	0.800572	No
GO:0048302	regulation of isotype switching to IgG isotypes	0.800576	No
MP:0004187	cardia bifida	0.800579	No
ENSG00000173542	MOB1B subnetwork	0.800608	No
ENSG00000154710	RABGEF1 subnetwork	0.800731	No
ENSG00000116337	AMPD2 subnetwork	0.800739	No
ENSG00000171311	EXOSC1 subnetwork	0.800762	No
MP:0005404	abnormal axon morphology	0.800831	No
MP:0011100	complete preweaning lethality	0.800841	No
MP:0002925	abnormal cardiovascular development	0.800873	No
ENSG00000128709	HOXD9 subnetwork	0.800891	No
MP:0003048	abnormal cervical vertebrae morphology	0.800919	No
GO:0046961	proton-transporting ATPase activity, rotational mechanism	0.801147	No
REACTOME_REGULATION_OF_INSULIN_SECRETION_BY_GLUCAGON:LIKE_PEPTIDE:1	REACTOME_REGULATION_OF_INSULIN_SECRETION_BY_GLUCAGON:LIKE_PEPTIDE:1	0.801227	No
MP:0001614	abnormal blood vessel morphology	0.801268	No
GO:0070059	intrinsic apoptotic signaling pathway in response to endoplasmic reticulum stress	0.801332	No
ENSG00000172893	DHCR7 subnetwork	0.801332	No
ENSG00000134470	IL15RA subnetwork	0.80136	No
MP:0010418	perimembraneous ventricular septal defect	0.801382	No
GO:0043406	positive regulation of MAP kinase activity	0.801485	No
ENSG00000115935	WIPF1 subnetwork	0.801507	No
ENSG00000133030	MPRIP subnetwork	0.801562	No
GO:0002720	positive regulation of cytokine production involved in immune response	0.801617	No
ENSG00000114450	GNB4 subnetwork	0.801719	No
ENSG00000136026	CKAP4 subnetwork	0.801752	No
GO:0043548	phosphatidylinositol 3-kinase binding	0.801759	No
MP:0004809	increased hematopoietic stem cell number	0.801799	No
KEGG_NOTCH_SIGNALING_PATHWAY	KEGG_NOTCH_SIGNALING_PATHWAY	0.802069	No
ENSG00000139722	VPS37B subnetwork	0.802103	No
ENSG00000163635	ATXN7 subnetwork	0.802206	No
GO:0015450	P-P-bond-hydrolysis-driven protein transmembrane transporter activity	0.802268	No
ENSG00000135404	CD63 subnetwork	0.80228	No
GO:0000781	chromosome, telomeric region	0.802328	No
ENSG00000140481	CCDC33 subnetwork	0.80243	No
ENSG00000132155	RAF1 subnetwork	0.802555	No
MP:0006355	abnormal sixth branchial arch artery morphology	0.802562	No
ENSG00000197879	MYO1C subnetwork	0.802726	No
MP:0001524	impaired limb coordination	0.802892	No
ENSG00000157985	AGAP1 subnetwork	0.802912	No
GO:0009081	branched chain family amino acid metabolic process	0.802919	No
ENSG00000065057	NTHL1 subnetwork	0.802935	No
ENSG00000134371	CDC73 subnetwork	0.803136	No
GO:0060603	mammary gland duct morphogenesis	0.803211	No
ENSG00000168036	CTNNB1 subnetwork	0.803244	No
GO:0072594	establishment of protein localization to organelle	0.803411	No
GO:0060231	mesenchymal to epithelial transition	0.803419	No
ENSG00000142677	IL22RA1 subnetwork	0.803452	No
MP:0001689	incomplete somite formation	0.803458	No
GO:0030199	collagen fibril organization	0.803673	No
GO:0030125	clathrin vesicle coat	0.804076	No
ENSG00000133116	KL subnetwork	0.804103	No
MP:0002950	abnormal neural crest cell migration	0.804247	No
MP:0005595	abnormal vascular smooth muscle physiology	0.804291	No
MP:0000715	decreased thymocyte number	0.804527	No
ENSG00000185436	IL28RA subnetwork	0.804649	No
GO:0043022	ribosome binding	0.80467	No
ENSG00000157764	BRAF subnetwork	0.804675	No
GO:0007507	heart development	0.805132	No
ENSG00000101160	CTSZ subnetwork	0.805173	No
ENSG00000137413	TAF8 subnetwork	0.805207	No
MP:0006036	abnormal mitochondrial physiology	0.805243	No
ENSG00000178913	TAF7 subnetwork	0.805267	No
MP:0001765	abnormal ion homeostasis	0.80528	No
ENSG00000181555	SETD2 subnetwork	0.805535	No
ENSG00000090006	LTBP4 subnetwork	0.80558	No
GO:0048147	negative regulation of fibroblast proliferation	0.80562	No
GO:0002088	lens development in camera-type eye	0.805703	No
ENSG00000017797	RALBP1 subnetwork	0.805834	No
MP:0008976	delayed female fertility	0.805992	No
GO:0060322	head development	0.806016	No
GO:0042119	neutrophil activation	0.806112	No
REACTOME_SYNTHESIS_OF_GLYCOSYLPHOSPHATIDYLINOSITOL_GPI	REACTOME_SYNTHESIS_OF_GLYCOSYLPHOSPHATIDYLINOSITOL_GPI	0.80621	No
ENSG00000165288	BRWD3 subnetwork	0.806285	No
ENSG00000137713	PPP2R1B subnetwork	0.806362	No
MP:0000783	abnormal forebrain morphology	0.806371	No
MP:0000644	dextrocardia	0.806585	No
GO:0002444	myeloid leukocyte mediated immunity	0.806602	No
MP:0004615	cervical vertebral transformation	0.806684	No
ENSG00000179583	CIITA subnetwork	0.806789	No
ENSG00000116288	PARK7 subnetwork	0.806828	No
GO:0072089	stem cell proliferation	0.80687	No
GO:0001750	photoreceptor outer segment	0.806915	No
KEGG_SMALL_CELL_LUNG_CANCER	KEGG_SMALL_CELL_LUNG_CANCER	0.807015	No
ENSG00000088826	SMOX subnetwork	0.807126	No
ENSG00000101331	C20orf160 subnetwork	0.807127	No
MP:0000334	decreased granulocyte number	0.807195	No
GO:0051216	cartilage development	0.807308	No
ENSG00000153147	SMARCA5 subnetwork	0.807514	No
ENSG00000138834	MAPK8IP3 subnetwork	0.807591	No
MP:0001183	overexpanded pulmonary alveoli	0.807614	No
ENSG00000171608	PIK3CD subnetwork	0.80771	No
REACTOME_METABOLISM_OF_PROTEINS	REACTOME_METABOLISM_OF_PROTEINS	0.807802	No
ENSG00000133056	PIK3C2B subnetwork	0.807819	No
GO:0048703	embryonic viscerocranium morphogenesis	0.80782	No
GO:0008307	structural constituent of muscle	0.807836	No
GO:0002080	acrosomal membrane	0.807845	No
ENSG00000138396	ENSG00000138396 subnetwork	0.807886	No
GO:0060389	pathway-restricted SMAD protein phosphorylation	0.807971	No
MP:0005599	increased cardiac muscle contractility	0.807987	No
GO:0051146	striated muscle cell differentiation	0.80806	No
GO:0006904	vesicle docking involved in exocytosis	0.808265	No
