## Supplemental Tables for "A trans-ancestry genome-wide association study of unexplained chronic ALT elevation as a proxy for nonalcoholic fatty liver disease with histological and radiological validation" (part 2 of 3)

### Sheet: 18 (continued)
Supplemental Table 18: DEPICT Gene Set Analysis
GO:0010833	telomere maintenance via telomere lengthening	0.80831	No
MP:0009888	palatal shelves fail to meet at midline	0.808373	No
REACTOME_CELL_CYCLE_MITOTIC	REACTOME_CELL_CYCLE_MITOTIC	0.808377	No
MP:0004608	abnormal cervical axis morphology	0.808433	No
ENSG00000121774	KHDRBS1 subnetwork	0.80855	No
ENSG00000196655	TRAPPC4 subnetwork	0.808596	No
GO:0031645	negative regulation of neurological system process	0.808706	No
GO:0051129	negative regulation of cellular component organization	0.80877	No
GO:0032589	neuron projection membrane	0.808847	No
ENSG00000160293	VAV2 subnetwork	0.809081	No
REACTOME_MTORC1:MEDIATED_SIGNALLING	REACTOME_MTORC1:MEDIATED_SIGNALLING	0.809369	No
GO:0043410	positive regulation of MAPK cascade	0.809538	No
ENSG00000047936	ROS1 subnetwork	0.809642	No
ENSG00000131023	LATS1 subnetwork	0.80967	No
MP:0002114	abnormal axial skeleton morphology	0.809698	No
GO:0055078	sodium ion homeostasis	0.809707	No
ENSG00000126858	RHOT1 subnetwork	0.809789	No
GO:0006625	protein targeting to peroxisome	0.809828	No
GO:0072663	establishment of protein localization to peroxisome	0.809828	No
GO:0072662	protein localization to peroxisome	0.809828	No
GO:0090407	organophosphate biosynthetic process	0.809861	No
GO:0032958	inositol phosphate biosynthetic process	0.809861	No
ENSG00000166851	PLK1 subnetwork	0.809959	No
MP:0003043	hypoalgesia	0.810053	No
MP:0009238	coiled sperm flagellum	0.810165	No
REACTOME_TRANSPORT_OF_MATURE_TRANSCRIPT_TO_CYTOPLASM	REACTOME_TRANSPORT_OF_MATURE_TRANSCRIPT_TO_CYTOPLASM	0.810205	No
MP:0003178	left pulmonary isomerism	0.810341	No
ENSG00000178458	ENSG00000178458 subnetwork	0.810554	No
ENSG00000196966	HIST1H3E subnetwork	0.810554	No
ENSG00000196532	HIST1H3C subnetwork	0.810554	No
ENSG00000182572	HIST1H3I subnetwork	0.810554	No
ENSG00000112727	ENSG00000112727 subnetwork	0.810554	No
ENSG00000124693	HIST1H3B subnetwork	0.810554	No
ENSG00000198366	HIST1H3A subnetwork	0.810554	No
ENSG00000197153	HIST1H3J subnetwork	0.810554	No
ENSG00000197409	HIST1H3D subnetwork	0.810554	No
MP:0002693	abnormal pancreas physiology	0.810659	No
ENSG00000091536	MYO15A subnetwork	0.81068	No
GO:0015850	organic alcohol transport	0.810837	No
ENSG00000162594	IL23R subnetwork	0.810901	No
ENSG00000165409	TSHR subnetwork	0.81099	No
GO:0021983	pituitary gland development	0.811021	No
GO:0032200	telomere organization	0.811085	No
GO:0033119	negative regulation of RNA splicing	0.811185	No
REACTOME_CLASS_C3_METABOTROPIC_GLUTAMATEPHEROMONE_RECEPTORS	REACTOME_CLASS_C3_METABOTROPIC_GLUTAMATEPHEROMONE_RECEPTORS	0.811379	No
ENSG00000091181	IL5RA subnetwork	0.811515	No
REACTOME_PROCESSIVE_SYNTHESIS_ON_THE_LAGGING_STRAND	REACTOME_PROCESSIVE_SYNTHESIS_ON_THE_LAGGING_STRAND	0.811678	No
MP:0004452	abnormal pterygoid process morphology	0.811686	No
ENSG00000069966	GNB5 subnetwork	0.811772	No
MP:0006344	small second branchial arch	0.81203	No
GO:0035295	tube development	0.812047	No
GO:0006997	nucleus organization	0.812091	No
ENSG00000118972	FGF23 subnetwork	0.812242	No
GO:0000723	telomere maintenance	0.812344	No
MP:0000966	decreased sensory neuron number	0.812346	No
ENSG00000077809	GTF2I subnetwork	0.812473	No
ENSG00000168488	ATXN2L subnetwork	0.812486	No
GO:0016925	protein sumoylation	0.812521	No
ENSG00000119383	PPP2R4 subnetwork	0.812542	No
MP:0003063	increased coping response	0.812546	No
ENSG00000075785	RAB7A subnetwork	0.812578	No
ENSG00000152484	USP12 subnetwork	0.812593	No
GO:0032155	cell division site part	0.812647	No
GO:0032153	cell division site	0.812647	No
GO:2000179	positive regulation of neural precursor cell proliferation	0.812691	No
ENSG00000170743	SYT9 subnetwork	0.81272	No
GO:0032633	interleukin-4 production	0.812833	No
MP:0000792	abnormal cortical marginal zone morphology	0.812902	No
ENSG00000146457	WTAP subnetwork	0.812992	No
GO:0033605	positive regulation of catecholamine secretion	0.813054	No
ENSG00000169750	RAC3 subnetwork	0.813067	No
ENSG00000130312	MRPL34 subnetwork	0.813113	No
MP:0003866	abnormal defecation	0.813152	No
GO:0090130	tissue migration	0.813158	No
MP:0005503	abnormal tendon morphology	0.813264	No
GO:0045620	negative regulation of lymphocyte differentiation	0.813477	No
ENSG00000196998	WDR45 subnetwork	0.813543	No
MP:0000807	abnormal hippocampus morphology	0.813691	No
ENSG00000017260	ATP2C1 subnetwork	0.813752	No
ENSG00000166401	SERPINB8 subnetwork	0.813955	No
ENSG00000132305	IMMT subnetwork	0.814	No
ENSG00000076356	PLXNA2 subnetwork	0.814112	No
ENSG00000153922	CHD1 subnetwork	0.81418	No
MP:0000536	hydroureter	0.814349	No
ENSG00000009413	REV3L subnetwork	0.814491	No
GO:0015949	nucleobase-containing small molecule interconversion	0.814498	No
ENSG00000132561	MATN2 subnetwork	0.814523	No
GO:0050954	sensory perception of mechanical stimulus	0.814942	No
MP:0005423	abnormal somatic nervous system physiology	0.815137	No
ENSG00000107779	BMPR1A subnetwork	0.815308	No
ENSG00000184117	NIPSNAP1 subnetwork	0.815424	No
GO:0010717	regulation of epithelial to mesenchymal transition	0.815485	No
ENSG00000139083	ETV6 subnetwork	0.815558	No
ENSG00000158792	SPATA2L subnetwork	0.815785	No
ENSG00000130332	LSM7 subnetwork	0.815927	No
GO:0048145	regulation of fibroblast proliferation	0.816029	No
ENSG00000002016	RAD52 subnetwork	0.81604	No
GO:0033138	positive regulation of peptidyl-serine phosphorylation	0.81604	No
GO:0010921	regulation of phosphatase activity	0.816198	No
GO:0000082	G1/S transition of mitotic cell cycle	0.816237	No
MP:0009838	abnormal sperm axoneme morphology	0.816288	No
MP:0001044	abnormal enteric nervous system morphology	0.816383	No
MP:0004215	abnormal myocardial fiber physiology	0.816454	No
ENSG00000148356	LRSAM1 subnetwork	0.816486	No
ENSG00000104164	PLDN subnetwork	0.816545	No
ENSG00000092531	SNAP23 subnetwork	0.816582	No
GO:0048846	axon extension involved in axon guidance	0.816634	No
GO:0030168	platelet activation	0.816715	No
GO:0005254	chloride channel activity	0.816844	No
ENSG00000182287	AP1S2 subnetwork	0.816859	No
ENSG00000163166	IWS1 subnetwork	0.816939	No
GO:0017119	Golgi transport complex	0.816959	No
GO:0006308	DNA catabolic process	0.81701	No
GO:0000083	regulation of transcription involved in G1/S phase of mitotic cell cycle	0.817166	No
ENSG00000119401	TRIM32 subnetwork	0.817205	No
GO:0006887	exocytosis	0.817239	No
ENSG00000089053	ANAPC5 subnetwork	0.817284	No
ENSG00000112079	STK38 subnetwork	0.817353	No
ENSG00000100461	RBM23 subnetwork	0.817455	No
ENSG00000135506	OS9 subnetwork	0.817499	No
GO:0015093	ferrous iron transmembrane transporter activity	0.817561	No
ENSG00000184845	DRD1 subnetwork	0.817694	No
ENSG00000152056	AP1S3 subnetwork	0.817763	No
MP:0001629	abnormal heart rate	0.817825	No
REACTOME_RESOLUTION_OF_ABASIC_SITES_AP_SITES	REACTOME_RESOLUTION_OF_ABASIC_SITES_AP_SITES	0.817866	No
REACTOME_BASE_EXCISION_REPAIR	REACTOME_BASE_EXCISION_REPAIR	0.817866	No
ENSG00000167965	MLST8 subnetwork	0.817949	No
GO:0035335	peptidyl-tyrosine dephosphorylation	0.818097	No
GO:0071295	cellular response to vitamin	0.818285	No
GO:0042053	regulation of dopamine metabolic process	0.818336	No
GO:0032653	regulation of interleukin-10 production	0.818509	No
ENSG00000166313	APBB1 subnetwork	0.818632	No
MP:0004819	decreased skeletal muscle mass	0.818783	No
GO:0032321	positive regulation of Rho GTPase activity	0.819087	No
ENSG00000171533	MAP6 subnetwork	0.819122	No
GO:0000777	condensed chromosome kinetochore	0.819123	No
MP:0001300	ocular hypertelorism	0.819561	No
ENSG00000016402	IL20RA subnetwork	0.819612	No
GO:0042347	negative regulation of NF-kappaB import into nucleus	0.819667	No
MP:0004753	abnormal miniature excitatory postsynaptic currents	0.81972	No
ENSG00000185920	PTCH1 subnetwork	0.819731	No
MP:0000830	abnormal diencephalon morphology	0.81975	No
ENSG00000173210	ABLIM3 subnetwork	0.819773	No
MP:0000473	abnormal stomach glandular epithelium morphology	0.819786	No
REACTOME_MUSCLE_CONTRACTION	REACTOME_MUSCLE_CONTRACTION	0.819972	No
REACTOME_RECYCLING_PATHWAY_OF_L1	REACTOME_RECYCLING_PATHWAY_OF_L1	0.820109	No
ENSG00000158445	KCNB1 subnetwork	0.820125	No
ENSG00000025770	NCAPH2 subnetwork	0.820162	No
GO:0030518	intracellular steroid hormone receptor signaling pathway	0.82024	No
GO:0015300	solute:solute antiporter activity	0.820396	No
GO:0030864	cortical actin cytoskeleton	0.820569	No
MP:0002286	cryptorchism	0.820608	No
ENSG00000137947	GTF2B subnetwork	0.820646	No
ENSG00000170860	LSM3 subnetwork	0.820719	No
GO:0017025	TBP-class protein binding	0.820737	No
GO:0050854	regulation of antigen receptor-mediated signaling pathway	0.820758	No
MP:0004624	abnormal thoracic cage morphology	0.820802	No
GO:0016796	exonuclease activity, active with either ribo- or deoxyribonucleic acids and producing 5'-phosphomonoesters	0.820814	No
ENSG00000126778	SIX1 subnetwork	0.820855	No
ENSG00000198223	CSF2RA subnetwork	0.820882	No
GO:0007052	mitotic spindle organization	0.82098	No
GO:0048332	mesoderm morphogenesis	0.820983	No
GO:0043551	regulation of phosphatidylinositol 3-kinase activity	0.820985	No
GO:0031234	extrinsic to internal side of plasma membrane	0.821062	No
ENSG00000163629	PTPN13 subnetwork	0.821154	No
ENSG00000110324	IL10RA subnetwork	0.821186	No
ENSG00000198925	ATG9A subnetwork	0.82121	No
MP:0000556	abnormal hindlimb morphology	0.821381	No
GO:0043300	regulation of leukocyte degranulation	0.821404	No
ENSG00000178184	PARD6G subnetwork	0.821591	No
ENSG00000125695	STRADA subnetwork	0.821636	No
ENSG00000010017	RANBP9 subnetwork	0.821919	No
ENSG00000116984	MTR subnetwork	0.821953	No
MP:0009541	increased thymocyte apoptosis	0.821971	No
GO:0001958	endochondral ossification	0.822022	No
GO:0009164	nucleoside catabolic process	0.822035	No
ENSG00000114850	SSR3 subnetwork	0.822153	No
ENSG00000103266	STUB1 subnetwork	0.82216	No
ENSG00000152455	SUV39H2 subnetwork	0.822233	No
MP:0002069	abnormal eating/drinking behavior	0.822351	No
GO:0030132	clathrin coat of coated pit	0.822385	No
MP:0000088	short mandible	0.822419	No
ENSG00000135605	TEC subnetwork	0.822793	No
ENSG00000115289	PCGF1 subnetwork	0.822809	No
ENSG00000215467	ENSG00000215467 subnetwork	0.823264	No
GO:0031644	regulation of neurological system process	0.823313	No
GO:0007076	mitotic chromosome condensation	0.823346	No
ENSG00000136573	BLK subnetwork	0.823358	No
ENSG00000142186	SCYL1 subnetwork	0.823373	No
GO:0010972	negative regulation of G2/M transition of mitotic cell cycle	0.823576	No
GO:0016998	cell wall macromolecule catabolic process	0.823605	No
KEGG_ENDOCYTOSIS	KEGG_ENDOCYTOSIS	0.823671	No
GO:0005871	kinesin complex	0.823675	No
GO:0004532	exoribonuclease activity	0.82373	No
GO:0000793	condensed chromosome	0.823826	No
GO:0045333	cellular respiration	0.823948	No
ENSG00000119638	NEK9 subnetwork	0.823977	No
GO:0002712	regulation of B cell mediated immunity	0.823991	No
GO:0033276	transcription factor TFTC complex	0.82402	No
ENSG00000105426	PTPRS subnetwork	0.824201	No
ENSG00000211460	TSN subnetwork	0.824314	No
MP:0004188	delayed embryo turning	0.824326	No
ENSG00000107263	RAPGEF1 subnetwork	0.824409	No
ENSG00000118260	CREB1 subnetwork	0.82444	No
ENSG00000184640	SEPT9 subnetwork	0.824479	No
ENSG00000145723	GIN1 subnetwork	0.82448	No
ENSG00000171861	RNMTL1 subnetwork	0.824504	No
GO:0006306	DNA methylation	0.824514	No
GO:0006305	DNA alkylation	0.824514	No
ENSG00000198730	CTR9 subnetwork	0.824675	No
ENSG00000168906	MAT2A subnetwork	0.824793	No
ENSG00000144283	PKP4 subnetwork	0.824861	No
ENSG00000068024	HDAC4 subnetwork	0.824903	No
GO:0006944	cellular membrane fusion	0.825004	No
ENSG00000123496	IL13RA2 subnetwork	0.825034	No
ENSG00000103522	IL21R subnetwork	0.825034	No
ENSG00000164485	IL22RA2 subnetwork	0.825034	No
GO:0008556	potassium-transporting ATPase activity	0.825247	No
ENSG00000096060	FKBP5 subnetwork	0.82544	No
MP:0002685	abnormal spermatogonia proliferation	0.825515	No
ENSG00000136715	SAP130 subnetwork	0.825775	No
ENSG00000147443	DOK2 subnetwork	0.825826	No
ENSG00000108296	CWC25 subnetwork	0.825857	No
REACTOME_CD28_CO:STIMULATION	REACTOME_CD28_CO:STIMULATION	0.825878	No
ENSG00000122140	MRPS2 subnetwork	0.826037	No
GO:0002673	regulation of acute inflammatory response	0.826058	No
GO:0006940	regulation of smooth muscle contraction	0.826142	No
ENSG00000122756	CNTFR subnetwork	0.826239	No
GO:0060037	pharyngeal system development	0.826244	No
ENSG00000106245	BUD31 subnetwork	0.826372	No
ENSG00000164815	ORC5 subnetwork	0.826543	No
ENSG00000122641	INHBA subnetwork	0.826558	No
ENSG00000155561	NUP205 subnetwork	0.826844	No
MP:0001636	irregular heartbeat	0.827032	No
MP:0003130	anal atresia	0.827233	No
GO:0051058	negative regulation of small GTPase mediated signal transduction	0.827301	No
GO:0034399	nuclear periphery	0.827451	No
GO:0050922	negative regulation of chemotaxis	0.827456	No
ENSG00000169371	SNUPN subnetwork	0.827488	No
ENSG00000105373	GLTSCR2 subnetwork	0.827498	No
GO:0030880	RNA polymerase complex	0.82762	No
REACTOME_TRANSPORT_OF_INORGANIC_CATIONSANIONS_AND_AMINO_ACIDSOLIGOPEPTIDES	REACTOME_TRANSPORT_OF_INORGANIC_CATIONSANIONS_AND_AMINO_ACIDSOLIGOPEPTIDES	0.827798	No
ENSG00000112983	BRD8 subnetwork	0.827955	No
GO:0003231	cardiac ventricle development	0.828181	No
ENSG00000129675	ARHGEF6 subnetwork	0.828185	No
GO:0033006	regulation of mast cell activation involved in immune response	0.828466	No
ENSG00000159593	NAE1 subnetwork	0.828469	No
ENSG00000143771	CNIH4 subnetwork	0.828523	No
ENSG00000143507	DUSP10 subnetwork	0.828529	No
GO:0015278	calcium-release channel activity	0.828687	No
MP:0004180	failure of initiation of embryo turning	0.828706	No
GO:0006260	DNA replication	0.828762	No
ENSG00000148296	SURF6 subnetwork	0.828765	No
ENSG00000132142	ACACA subnetwork	0.829022	No
ENSG00000071626	DAZAP1 subnetwork	0.829057	No
GO:0002478	antigen processing and presentation of exogenous peptide antigen	0.829062	No
ENSG00000164080	RAD54L2 subnetwork	0.829114	No
GO:0001881	receptor recycling	0.829235	No
GO:0048146	positive regulation of fibroblast proliferation	0.829243	No
ENSG00000099956	SMARCB1 subnetwork	0.829494	No
ENSG00000115942	ORC2 subnetwork	0.829683	No
GO:0005096	GTPase activator activity	0.829703	No
ENSG00000027697	IFNGR1 subnetwork	0.829714	No
REACTOME_GRB2_EVENTS_IN_EGFR_SIGNALING	REACTOME_GRB2_EVENTS_IN_EGFR_SIGNALING	0.829726	No
KEGG_GLYCOSAMINOGLYCAN_BIOSYNTHESIS_HEPARAN_SULFATE	KEGG_GLYCOSAMINOGLYCAN_BIOSYNTHESIS_HEPARAN_SULFATE	0.829809	No
ENSG00000085415	SEH1L subnetwork	0.82985	No
ENSG00000125450	NUP85 subnetwork	0.830113	No
REACTOME_INACTIVATION_OF_APCC_VIA_DIRECT_INHIBITION_OF_THE_APCC_COMPLEX	REACTOME_INACTIVATION_OF_APCC_VIA_DIRECT_INHIBITION_OF_THE_APCC_COMPLEX	0.830192	No
REACTOME_INHIBITION_OF_THE_PROTEOLYTIC_ACTIVITY_OF_APCC_REQUIRED_FOR_THE_ONSET_OF_ANAPHASE_BY_MITOTIC_SPINDLE_CHECKPOINT_COMPONENTS	REACTOME_INHIBITION_OF_THE_PROTEOLYTIC_ACTIVITY_OF_APCC_REQUIRED_FOR_THE_ONSET_OF_ANAPHASE_BY_MITOTIC_SPINDLE_CHECKPOINT_COMPONENTS	0.830192	No
ENSG00000029534	ANK1 subnetwork	0.830313	No
GO:0031529	ruffle organization	0.830388	No
GO:0032331	negative regulation of chondrocyte differentiation	0.83052	No
ENSG00000101084	C20orf24 subnetwork	0.830567	No
ENSG00000160752	FDPS subnetwork	0.830653	No
GO:0014015	positive regulation of gliogenesis	0.830837	No
ENSG00000079739	PGM1 subnetwork	0.830841	No
ENSG00000133740	E2F5 subnetwork	0.830918	No
MP:0000757	herniated abdominal wall	0.830943	No
ENSG00000157020	SEC13 subnetwork	0.831074	No
GO:0009145	purine nucleoside triphosphate biosynthetic process	0.831125	No
ENSG00000103168	TAF1C subnetwork	0.8312	No
ENSG00000075945	KIFAP3 subnetwork	0.831212	No
ENSG00000120256	LRP11 subnetwork	0.831351	No
ENSG00000125798	FOXA2 subnetwork	0.831444	No
GO:0044447	axoneme part	0.831515	No
ENSG00000100150	DEPDC5 subnetwork	0.831613	No
GO:0016363	nuclear matrix	0.831856	No
GO:0003230	cardiac atrium development	0.832086	No
ENSG00000103326	SOLH subnetwork	0.832197	No
GO:0001934	positive regulation of protein phosphorylation	0.832305	No
MP:0005657	abnormal neural plate morphology	0.832305	No
GO:0032733	positive regulation of interleukin-10 production	0.83231	No
GO:0055008	cardiac muscle tissue morphogenesis	0.83239	No
MP:0004618	thoracic vertebral transformation	0.832546	No
ENSG00000143622	RIT1 subnetwork	0.832681	No
GO:0048265	response to pain	0.832703	No
ENSG00000213611	ENSG00000213611 subnetwork	0.832806	No
GO:0032007	negative regulation of TOR signaling cascade	0.832822	No
GO:0050852	T cell receptor signaling pathway	0.832884	No
GO:0031674	I band	0.832911	No
ENSG00000135940	COX5B subnetwork	0.833139	No
GO:0044420	extracellular matrix part	0.833158	No
ENSG00000173366	ENSG00000173366 subnetwork	0.833287	No
ENSG00000120251	GRIA2 subnetwork	0.833376	No
GO:0046969	NAD-dependent histone deacetylase activity (H3-K9 specific)	0.833446	No
GO:0032129	histone deacetylase activity (H3-K9 specific)	0.833446	No
GO:0043101	purine-containing compound salvage	0.833618	No
GO:0061025	membrane fusion	0.833637	No
ENSG00000132604	TERF2 subnetwork	0.833718	No
ENSG00000144231	POLR2D subnetwork	0.83381	No
ENSG00000128594	LRRC4 subnetwork	0.834062	No
ENSG00000153006	SREK1IP1 subnetwork	0.834063	No
ENSG00000100796	SMEK1 subnetwork	0.83411	No
MP:0008056	abnormal retinal ganglion cell morphology	0.834119	No
GO:0045920	negative regulation of exocytosis	0.834266	No
GO:0007339	binding of sperm to zona pellucida	0.834273	No
ENSG00000164692	COL1A2 subnetwork	0.834367	No
MP:0010019	liver vascular congestion	0.83443	No
REACTOME_P75_NTR_RECEPTOR:MEDIATED_SIGNALLING	REACTOME_P75_NTR_RECEPTOR:MEDIATED_SIGNALLING	0.834453	No
ENSG00000074181	NOTCH3 subnetwork	0.834709	No
GO:0021761	limbic system development	0.834819	No
GO:0007015	actin filament organization	0.835004	No
GO:0003205	cardiac chamber development	0.835073	No
ENSG00000198677	TTC37 subnetwork	0.835098	No
MP:0011089	complete perinatal lethality	0.835114	No
ENSG00000176697	BDNF subnetwork	0.835186	No
REACTOME_FGFR_LIGAND_BINDING_AND_ACTIVATION	REACTOME_FGFR_LIGAND_BINDING_AND_ACTIVATION	0.835244	No
MP:0003233	prolonged QT interval	0.835272	No
MP:0011092	complete embryonic lethality	0.835482	No
ENSG00000006634	DBF4 subnetwork	0.835617	No
ENSG00000103549	RNF40 subnetwork	0.835637	No
GO:0005795	Golgi stack	0.835667	No
ENSG00000128656	CHN1 subnetwork	0.835694	No
GO:0031985	Golgi cisterna	0.835723	No
MP:0001900	impaired synaptic plasticity	0.835766	No
REACTOME_SIGNALING_BY_RHO_GTPASES	REACTOME_SIGNALING_BY_RHO_GTPASES	0.835935	No
REACTOME_RHO_GTPASE_CYCLE	REACTOME_RHO_GTPASE_CYCLE	0.835935	No
GO:0050856	regulation of T cell receptor signaling pathway	0.835936	No
ENSG00000122490	PQLC1 subnetwork	0.835978	No
GO:0060122	inner ear receptor stereocilium organization	0.836199	No
ENSG00000100591	AHSA1 subnetwork	0.836219	No
ENSG00000166128	RAB8B subnetwork	0.836254	No
ENSG00000093167	LRRFIP2 subnetwork	0.836276	No
GO:0007093	mitotic cell cycle checkpoint	0.83633	No
ENSG00000095564	BTAF1 subnetwork	0.836334	No
GO:0050999	regulation of nitric-oxide synthase activity	0.836382	No
ENSG00000137575	SDCBP subnetwork	0.836443	No
MP:0004950	abnormal brain vasculature morphology	0.836447	No
GO:0017145	stem cell division	0.836632	No
GO:0006303	double-strand break repair via nonhomologous end joining	0.836829	No
MP:0003722	absent ureter	0.836833	No
GO:0043046	DNA methylation involved in gamete generation	0.836871	No
GO:0006901	vesicle coating	0.836932	No
GO:0071845	cellular component disassembly at cellular level	0.836958	No
GO:0045830	positive regulation of isotype switching	0.836965	No
ENSG00000138594	TMOD3 subnetwork	0.836974	No
ENSG00000160972	PPP1R16A subnetwork	0.836983	No
ENSG00000180573	HIST1H2AC subnetwork	0.837061	No
ENSG00000141552	ANAPC11 subnetwork	0.837099	No
ENSG00000007392	LUC7L subnetwork	0.837177	No
ENSG00000067596	DHX8 subnetwork	0.83729	No
ENSG00000100603	SNW1 subnetwork	0.837301	No
GO:0000803	sex chromosome	0.837405	No
GO:0060590	ATPase regulator activity	0.837445	No
ENSG00000111245	MYL2 subnetwork	0.837539	No
ENSG00000157483	MYO1E subnetwork	0.837638	No
GO:0032673	regulation of interleukin-4 production	0.837648	No
ENSG00000157326	DHRS4 subnetwork	0.837648	No
MP:0003036	vertebral transformation	0.837667	No
ENSG00000167283	ATP5L subnetwork	0.83771	No
ENSG00000180914	OXTR subnetwork	0.837804	No
ENSG00000172531	PPP1CA subnetwork	0.83782	No
ENSG00000097033	SH3GLB1 subnetwork	0.837882	No
GO:0016575	histone deacetylation	0.837915	No
ENSG00000174446	SNAPC5 subnetwork	0.838013	No
MP:0000030	abnormal tympanic ring morphology	0.838149	No
GO:0031589	cell-substrate adhesion	0.838176	No
GO:0008212	mineralocorticoid metabolic process	0.83835	No
GO:0051233	spindle midzone	0.838585	No
GO:0003779	actin binding	0.83875	No
GO:0019861	flagellum	0.838979	No
ENSG00000124642	ENSG00000124642 subnetwork	0.839098	No
ENSG00000184825	HIST1H2AH subnetwork	0.839098	No
MP:0001447	abnormal nest building behavior	0.839359	No
REACTOME_CDC6_ASSOCIATION_WITH_THE_ORCORIGIN_COMPLEX	REACTOME_CDC6_ASSOCIATION_WITH_THE_ORCORIGIN_COMPLEX	0.839391	No
ENSG00000158092	NCK1 subnetwork	0.839411	No
ENSG00000140474	ULK3 subnetwork	0.83954	No
ENSG00000111361	EIF2B1 subnetwork	0.839561	No
REACTOME_REPAIR_SYNTHESIS_FOR_GAP:FILLING_BY_DNA_POLYMERASE_IN_TC:NER	REACTOME_REPAIR_SYNTHESIS_FOR_GAP:FILLING_BY_DNA_POLYMERASE_IN_TC:NER	0.839635	No
REACTOME_REPAIR_SYNTHESIS_OF_PATCH_27:30_BASES_LONG__BY_DNA_POLYMERASE	REACTOME_REPAIR_SYNTHESIS_OF_PATCH_27:30_BASES_LONG__BY_DNA_POLYMERASE	0.839635	No
GO:0000779	condensed chromosome, centromeric region	0.839636	No
ENSG00000007968	E2F2 subnetwork	0.83965	No
KEGG_OXIDATIVE_PHOSPHORYLATION	KEGG_OXIDATIVE_PHOSPHORYLATION	0.839785	No
GO:0007618	mating	0.839818	No
GO:0048291	isotype switching to IgG isotypes	0.839963	No
GO:0043256	laminin complex	0.840044	No
REACTOME_ACTIVATION_OF_ATR_IN_RESPONSE_TO_REPLICATION_STRESS	REACTOME_ACTIVATION_OF_ATR_IN_RESPONSE_TO_REPLICATION_STRESS	0.840073	No
ENSG00000031544	ENSG00000031544 subnetwork	0.840086	No
ENSG00000115286	NDUFS7 subnetwork	0.840257	No
ENSG00000121481	RNF2 subnetwork	0.840384	No
ENSG00000141252	VPS53 subnetwork	0.840442	No
ENSG00000057608	GDI2 subnetwork	0.840453	No
ENSG00000168214	RBPJ subnetwork	0.84049	No
GO:0015698	inorganic anion transport	0.840608	No
GO:2000027	regulation of organ morphogenesis	0.84062	No
GO:0031514	motile cilium	0.840658	No
MP:0003313	abnormal locomotor activation	0.84079	No
ENSG00000120699	EXOSC8 subnetwork	0.840802	No
GO:0022411	cellular component disassembly	0.840813	No
GO:0008088	axon cargo transport	0.840901	No
REACTOME_HIGHLY_CALCIUM_PERMEABLE_POSTSYNAPTIC_NICOTINIC_ACETYLCHOLINE_RECEPTORS	REACTOME_HIGHLY_CALCIUM_PERMEABLE_POSTSYNAPTIC_NICOTINIC_ACETYLCHOLINE_RECEPTORS	0.840979	No
GO:0042551	neuron maturation	0.84113	No
GO:0000780	condensed nuclear chromosome, centromeric region	0.841133	No
ENSG00000198612	COPS8 subnetwork	0.841149	No
ENSG00000064703	DDX20 subnetwork	0.841156	No
ENSG00000108773	KAT2A subnetwork	0.841294	No
GO:0006024	glycosaminoglycan biosynthetic process	0.8413	No
GO:0006939	smooth muscle contraction	0.841324	No
MP:0004486	decreased response of heart to induced stress	0.841347	No
ENSG00000026508	CD44 subnetwork	0.841351	No
GO:0032435	negative regulation of proteasomal ubiquitin-dependent protein catabolic process	0.841466	No
REACTOME_GOLGI_TO_ER_RETROGRADE_TRANSPORT	REACTOME_GOLGI_TO_ER_RETROGRADE_TRANSPORT	0.841492	No
REACTOME_COPI_MEDIATED_TRANSPORT	REACTOME_COPI_MEDIATED_TRANSPORT	0.841492	No
ENSG00000111816	FRK subnetwork	0.841548	No
GO:0006505	GPI anchor metabolic process	0.841688	No
ENSG00000118007	STAG1 subnetwork	0.841715	No
ENSG00000198727	MT-CYB subnetwork	0.841717	No
ENSG00000212868	ENSG00000212868 subnetwork	0.841717	No
ENSG00000013455	ENSG00000013455 subnetwork	0.84177	No
GO:0051969	regulation of transmission of nerve impulse	0.841839	No
ENSG00000132698	RAB25 subnetwork	0.841973	No
MP:0001719	absent vitelline blood vessels	0.841975	No
ENSG00000124702	KLHDC3 subnetwork	0.84204	No
ENSG00000152495	CAMK4 subnetwork	0.842119	No
GO:0006814	sodium ion transport	0.842151	No
ENSG00000130024	PHF10 subnetwork	0.842349	No
ENSG00000132424	PNISR subnetwork	0.842628	No
ENSG00000121989	ACVR2A subnetwork	0.84282	No
KEGG_MAPK_SIGNALING_PATHWAY	KEGG_MAPK_SIGNALING_PATHWAY	0.842942	No
ENSG00000120094	HOXB1 subnetwork	0.843044	No
ENSG00000122180	MYOG subnetwork	0.843104	No
GO:0042375	quinone cofactor metabolic process	0.843114	No
ENSG00000101224	CDC25B subnetwork	0.843223	No
REACTOME_NEGATIVE_REGULATION_OF_FGFR_SIGNALING	REACTOME_NEGATIVE_REGULATION_OF_FGFR_SIGNALING	0.843434	No
MP:0000458	abnormal mandible morphology	0.843486	No
GO:0015662	ATPase activity, coupled to transmembrane movement of ions, phosphorylative mechanism	0.843549	No
GO:0014073	response to tropane	0.843606	No
GO:0042220	response to cocaine	0.843606	No
MP:0000848	abnormal pons morphology	0.843653	No
ENSG00000100462	PRMT5 subnetwork	0.843769	No
KEGG_OOCYTE_MEIOSIS	KEGG_OOCYTE_MEIOSIS	0.84381	No
KEGG_TYPE_II_DIABETES_MELLITUS	KEGG_TYPE_II_DIABETES_MELLITUS	0.84386	No
GO:0021513	spinal cord dorsal/ventral patterning	0.84392	No
GO:0000956	nuclear-transcribed mRNA catabolic process	0.844152	No
ENSG00000078369	GNB1 subnetwork	0.844155	No
MP:0001701	incomplete embryo turning	0.844196	No
ENSG00000167670	CHAF1A subnetwork	0.844299	No
GO:0007129	synapsis	0.844444	No
ENSG00000114030	KPNA1 subnetwork	0.844532	No
ENSG00000169118	CSNK1G1 subnetwork	0.844685	No
ENSG00000146276	GABRR1 subnetwork	0.844821	No
ENSG00000156113	KCNMA1 subnetwork	0.845053	No
ENSG00000171421	MRPL36 subnetwork	0.845216	No
GO:0016010	dystrophin-associated glycoprotein complex	0.845301	No
GO:0005771	multivesicular body	0.845316	No
MP:0005105	abnormal middle ear ossicle morphology	0.845436	No
MP:0000913	abnormal brain development	0.84547	No
GO:0043174	nucleoside salvage	0.84561	No
GO:0005578	proteinaceous extracellular matrix	0.845669	No
MP:0001176	abnormal lung development	0.845669	No
GO:0002889	regulation of immunoglobulin mediated immune response	0.845689	No
MP:0001395	bidirectional circling	0.845692	No
GO:0009142	nucleoside triphosphate biosynthetic process	0.845737	No
GO:0052742	phosphatidylinositol kinase activity	0.845827	No
MP:0000474	abnormal foregut morphology	0.84588	No
REACTOME_DOWNREGULATION_OF_ERRB2ERBB3_SIGNALING	REACTOME_DOWNREGULATION_OF_ERRB2ERBB3_SIGNALING	0.84603	No
GO:0055021	regulation of cardiac muscle tissue growth	0.846151	No
ENSG00000121152	NCAPH subnetwork	0.846317	No
ENSG00000124334	IL9R subnetwork	0.846335	No
ENSG00000145391	SETD7 subnetwork	0.846368	No
GO:0008601	protein phosphatase type 2A regulator activity	0.846543	No
MP:0004409	abnormal crista ampullaris neuroepithelium morphology	0.84669	No
GO:0032856	activation of Ras GTPase activity	0.846718	No
ENSG00000138175	ARL3 subnetwork	0.84678	No
ENSG00000125733	TRIP10 subnetwork	0.846796	No
ENSG00000164091	WDR82 subnetwork	0.846837	No
KEGG_SPLICEOSOME	KEGG_SPLICEOSOME	0.846851	No
GO:0032613	interleukin-10 production	0.846944	No
GO:0003229	ventricular cardiac muscle tissue development	0.846947	No
ENSG00000198744	ENSG00000198744 subnetwork	0.847176	No
ENSG00000113494	PRLR subnetwork	0.847197	No
ENSG00000102158	MAGT1 subnetwork	0.847218	No
ENSG00000150687	PRSS23 subnetwork	0.847226	No
ENSG00000115677	HDLBP subnetwork	0.847508	No
GO:0009566	fertilization	0.847543	No
MP:0004395	increased cochlear inner hair cell number	0.847556	No
MP:0011107	partial embryonic lethality before turning of embryo	0.847588	No
GO:0004402	histone acetyltransferase activity	0.84759	No
ENSG00000006125	AP2B1 subnetwork	0.847689	No
ENSG00000113448	PDE4D subnetwork	0.84787	No
ENSG00000168092	PAFAH1B2 subnetwork	0.847932	No
GO:0046875	ephrin receptor binding	0.847974	No
GO:0021799	cerebral cortex radially oriented cell migration	0.847982	No
ENSG00000125814	NAPB subnetwork	0.847984	No
ENSG00000126458	RRAS subnetwork	0.848161	No
GO:0042640	anagen	0.848187	No
ENSG00000182973	CNOT10 subnetwork	0.848197	No
GO:0009948	anterior/posterior axis specification	0.848215	No
ENSG00000092203	TOX4 subnetwork	0.848287	No
ENSG00000183495	EP400 subnetwork	0.848311	No
REACTOME_EICOSANOID_LIGAND:BINDING_RECEPTORS	REACTOME_EICOSANOID_LIGAND:BINDING_RECEPTORS	0.848382	No
KEGG_RNA_POLYMERASE	KEGG_RNA_POLYMERASE	0.848496	No
ENSG00000068305	MEF2A subnetwork	0.84878	No
GO:0031649	heat generation	0.848844	No
ENSG00000185043	CIB1 subnetwork	0.848961	No
MP:0002804	abnormal motor learning	0.848981	No
REACTOME_REGULATION_OF_INSULIN_SECRETION	REACTOME_REGULATION_OF_INSULIN_SECRETION	0.849158	No
ENSG00000051382	PIK3CB subnetwork	0.84919	No
ENSG00000100028	SNRPD3 subnetwork	0.849222	No
MP:0009757	impaired behavioral response to morphine	0.849284	No
GO:0051971	positive regulation of transmission of nerve impulse	0.849319	No
ENSG00000142252	GEMIN7 subnetwork	0.849343	No
ENSG00000134759	ELP2 subnetwork	0.849476	No
MP:0006092	abnormal olfactory neuron morphology	0.849477	No
ENSG00000136160	EDNRB subnetwork	0.849528	No
ENSG00000165632	TAF3 subnetwork	0.849544	No
ENSG00000174780	SRP72 subnetwork	0.849663	No
ENSG00000156973	PDE6D subnetwork	0.849846	No
MP:0005643	decreased dopamine level	0.849902	No
ENSG00000168283	BMI1 subnetwork	0.849941	No
ENSG00000166266	CUL5 subnetwork	0.850031	No
REACTOME_NUCLEOSOME_ASSEMBLY	REACTOME_NUCLEOSOME_ASSEMBLY	0.85004	No
REACTOME_DEPOSITION_OF_NEW_CENPA:CONTAINING_NUCLEOSOMES_AT_THE_CENTROMERE	REACTOME_DEPOSITION_OF_NEW_CENPA:CONTAINING_NUCLEOSOMES_AT_THE_CENTROMERE	0.85004	No
MP:0000930	wavy neural tube	0.850061	No
ENSG00000145703	IQGAP2 subnetwork	0.850156	No
GO:0002070	epithelial cell maturation	0.850159	No
ENSG00000119772	DNMT3A subnetwork	0.850324	No
ENSG00000166971	AKTIP subnetwork	0.850331	No
GO:0072012	glomerulus vasculature development	0.850351	No
ENSG00000197858	GPAA1 subnetwork	0.850433	No
MP:0003137	abnormal impulse conducting system conduction	0.850445	No
MP:0002759	abnormal caudal vertebrae morphology	0.850521	No
MP:0008866	chromosomal instability	0.85079	No
GO:0035272	exocrine system development	0.851033	No
ENSG00000129559	NEDD8 subnetwork	0.851054	No
ENSG00000074201	CLNS1A subnetwork	0.851054	No
MP:0011110	partial preweaning lethality	0.851202	No
GO:0042625	ATPase activity, coupled to transmembrane movement of ions	0.851237	No
ENSG00000145349	CAMK2D subnetwork	0.851269	No
MP:0000747	muscle weakness	0.851297	No
GO:0015298	solute:cation antiporter activity	0.851326	No
MP:0008029	abnormal paraxial mesoderm morphology	0.851392	No
ENSG00000170142	UBE2E1 subnetwork	0.851455	No
MP:0004401	increased cochlear outer hair cell number	0.851539	No
GO:0072283	metanephric renal vesicle morphogenesis	0.851652	No
ENSG00000129354	AP1M2 subnetwork	0.851725	No
ENSG00000100285	NEFH subnetwork	0.851978	No
MP:0002081	perinatal lethality	0.852144	No
GO:0061333	renal tubule morphogenesis	0.852188	No
ENSG00000188986	COBRA1 subnetwork	0.852341	No
GO:0009303	rRNA transcription	0.852488	No
ENSG00000080839	RBL1 subnetwork	0.852563	No
GO:0042056	chemoattractant activity	0.8526	No
MP:0002110	abnormal digit morphology	0.852692	No
ENSG00000197915	HRNR subnetwork	0.852716	No
GO:0006413	translational initiation	0.852725	No
ENSG00000180900	SCRIB subnetwork	0.852746	No
ENSG00000067057	PFKP subnetwork	0.852798	No
MP:0002100	abnormal tooth morphology	0.852862	No
GO:0016254	preassembly of GPI anchor in ER membrane	0.852877	No
GO:0060048	cardiac muscle contraction	0.852898	No
GO:0045638	negative regulation of myeloid cell differentiation	0.853012	No
ENSG00000095139	ARCN1 subnetwork	0.853036	No
KEGG_MISMATCH_REPAIR	KEGG_MISMATCH_REPAIR	0.853042	No
ENSG00000159199	ATP5G1 subnetwork	0.853129	No
ENSG00000149503	INCENP subnetwork	0.853193	No
GO:0005930	axoneme	0.853342	No
GO:0007605	sensory perception of sound	0.853393	No
MP:0009887	abnormal palatal shelf fusion at midline	0.853493	No
ENSG00000168439	STIP1 subnetwork	0.853513	No
GO:0006402	mRNA catabolic process	0.853634	No
GO:0009451	RNA modification	0.853655	No
REACTOME_RNA_POLYMERASE_III_TRANSCRIPTION_INITIATION_FROM_TYPE_3_PROMOTER	REACTOME_RNA_POLYMERASE_III_TRANSCRIPTION_INITIATION_FROM_TYPE_3_PROMOTER	0.853699	No
MP:0010403	atrial septal defect	0.853875	No
GO:0009263	deoxyribonucleotide biosynthetic process	0.853885	No
ENSG00000092964	DPYSL2 subnetwork	0.853918	No
MP:0000298	absent atrioventricular cushions	0.853985	No
ENSG00000105991	HOXA1 subnetwork	0.85406	No
REACTOME_PKB:MEDIATED_EVENTS	REACTOME_PKB:MEDIATED_EVENTS	0.854114	No
MP:0005221	abnormal rostral-caudal axis patterning	0.854389	No
REACTOME_PROTEOLYTIC_CLEAVAGE_OF_SNARE_COMPLEX_PROTEINS	REACTOME_PROTEOLYTIC_CLEAVAGE_OF_SNARE_COMPLEX_PROTEINS	0.854424	No
ENSG00000138069	RAB1A subnetwork	0.854532	No
ENSG00000138756	BMP2K subnetwork	0.854572	No
ENSG00000113721	PDGFRB subnetwork	0.85482	No
ENSG00000128578	FAM40B subnetwork	0.85485	No
ENSG00000135336	ORC3 subnetwork	0.855226	No
ENSG00000069248	NUP133 subnetwork	0.855269	No
ENSG00000124507	PACSIN1 subnetwork	0.855298	No
MP:0002757	decreased vertical activity	0.85541	No
ENSG00000090104	RGS1 subnetwork	0.855432	No
MP:0004190	abnormal direction of embryo turning	0.855628	No
REACTOME_CYTOSOLIC_TRNA_AMINOACYLATION	REACTOME_CYTOSOLIC_TRNA_AMINOACYLATION	0.855635	No
MP:0001944	abnormal pancreas morphology	0.855687	No
KEGG_NEUROTROPHIN_SIGNALING_PATHWAY	KEGG_NEUROTROPHIN_SIGNALING_PATHWAY	0.855777	No
ENSG00000141582	CBX4 subnetwork	0.855789	No
GO:0045120	pronucleus	0.855809	No
GO:0008333	endosome to lysosome transport	0.855853	No
GO:0032309	icosanoid secretion	0.856038	No
REACTOME_MITOTIC_SPINDLE_CHECKPOINT	REACTOME_MITOTIC_SPINDLE_CHECKPOINT	0.856213	No
MP:0001292	abnormal lens vesicle development	0.856334	No
ENSG00000157344	ENSG00000157344 subnetwork	0.856403	No
GO:0009629	response to gravity	0.856436	No
ENSG00000170820	FSHR subnetwork	0.856475	No
ENSG00000141034	C17orf39 subnetwork	0.856509	No
GO:0045191	regulation of isotype switching	0.856558	No
MP:0003793	abnormal submandibular gland morphology	0.856646	No
GO:0004890	GABA-A receptor activity	0.856659	No
ENSG00000038274	MAT2B subnetwork	0.856709	No
GO:0004407	histone deacetylase activity	0.856711	No
GO:0033558	protein deacetylase activity	0.856711	No
GO:0001541	ovarian follicle development	0.856718	No
ENSG00000136717	BIN1 subnetwork	0.856749	No
ENSG00000164683	HEY1 subnetwork	0.856952	No
GO:0045786	negative regulation of cell cycle	0.857051	No
GO:0005643	nuclear pore	0.857068	No
GO:0070193	synaptonemal complex organization	0.857125	No
ENSG00000169032	MAP2K1 subnetwork	0.857164	No
GO:0060008	Sertoli cell differentiation	0.857229	No
ENSG00000096996	IL12RB1 subnetwork	0.857234	No
ENSG00000106723	SPIN1 subnetwork	0.85734	No
MP:0005424	jerky movement	0.857357	No
GO:0006261	DNA-dependent DNA replication	0.857448	No
MP:0005032	abnormal ectoplacental cone morphology	0.857558	No
ENSG00000090487	SPG21 subnetwork	0.857654	No
GO:0048484	enteric nervous system development	0.858005	No
GO:0001738	morphogenesis of a polarized epithelium	0.858142	No
ENSG00000157916	RER1 subnetwork	0.858163	No
GO:0009132	nucleoside diphosphate metabolic process	0.858164	No
GO:0060411	cardiac septum morphogenesis	0.858267	No
MP:0004616	lumbar vertebral transformation	0.858293	No
REACTOME_INTERLEUKIN_RECEPTOR_SHC_SIGNALING	REACTOME_INTERLEUKIN_RECEPTOR_SHC_SIGNALING	0.858648	No
MP:0003216	absence seizures	0.858724	No
MP:0004066	abnormal primitive node morphology	0.858918	No
ENSG00000168002	POLR2G subnetwork	0.858967	No
GO:0000151	ubiquitin ligase complex	0.858974	No
ENSG00000160271	RALGDS subnetwork	0.859004	No
ENSG00000099882	ENSG00000099882 subnetwork	0.859193	No
ENSG00000165030	NFIL3 subnetwork	0.859283	No
GO:0021700	developmental maturation	0.859324	No
GO:2000243	positive regulation of reproductive process	0.859362	No
GO:0071385	cellular response to glucocorticoid stimulus	0.859381	No
GO:0071384	cellular response to corticosteroid stimulus	0.859381	No
GO:0015074	DNA integration	0.859382	No
ENSG00000132182	NUP210 subnetwork	0.859483	No
GO:0005024	transforming growth factor beta-activated receptor activity	0.859568	No
ENSG00000153561	RMND5A subnetwork	0.859623	No
ENSG00000163517	HDAC11 subnetwork	0.859748	No
GO:0072160	nephron tubule epithelial cell differentiation	0.860137	No
MP:0002064	seizures	0.860145	No
ENSG00000008294	SPAG9 subnetwork	0.86015	No
ENSG00000140350	ANP32A subnetwork	0.860169	No
ENSG00000072135	PTPN18 subnetwork	0.860201	No
MP:0005028	abnormal trophectoderm morphology	0.860213	No
GO:0019829	cation-transporting ATPase activity	0.860261	No
ENSG00000161533	ACOX1 subnetwork	0.860363	No
MP:0004937	dilated heart	0.860422	No
GO:0021795	cerebral cortex cell migration	0.860557	No
ENSG00000111752	PHC1 subnetwork	0.860573	No
ENSG00000164609	SLU7 subnetwork	0.860682	No
ENSG00000112685	EXOC2 subnetwork	0.860869	No
MP:0001825	arrested T cell differentiation	0.860892	No
ENSG00000077721	UBE2A subnetwork	0.860911	No
ENSG00000126756	UXT subnetwork	0.860922	No
ENSG00000117594	HSD11B1 subnetwork	0.860935	No
GO:0018209	peptidyl-serine modification	0.860962	No
GO:0032312	regulation of ARF GTPase activity	0.86115	No
ENSG00000102054	RBBP7 subnetwork	0.861192	No
GO:0034707	chloride channel complex	0.861232	No
ENSG00000168005	C11orf84 subnetwork	0.861252	No
MP:0000961	abnormal dorsal root ganglion morphology	0.861273	No
ENSG00000131724	IL13RA1 subnetwork	0.861376	No
ENSG00000132394	EEFSEC subnetwork	0.861544	No
ENSG00000163510	CWC22 subnetwork	0.861625	No
ENSG00000103769	RAB11A subnetwork	0.861722	No
GO:0001837	epithelial to mesenchymal transition	0.861768	No
GO:0006829	zinc ion transport	0.861906	No
GO:0043687	post-translational protein modification	0.862001	No
ENSG00000185359	HGS subnetwork	0.86205	No
ENSG00000151422	FER subnetwork	0.862219	No
GO:0035036	sperm-egg recognition	0.862299	No
ENSG00000177426	TGIF1 subnetwork	0.862324	No
GO:0043425	bHLH transcription factor binding	0.862338	No
ENSG00000025772	TOMM34 subnetwork	0.862377	No
GO:0009218	pyrimidine ribonucleotide metabolic process	0.86245	No
REACTOME_EGFR_DOWNREGULATION	REACTOME_EGFR_DOWNREGULATION	0.862512	No
ENSG00000100109	TFIP11 subnetwork	0.862553	No
ENSG00000197956	S100A6 subnetwork	0.862555	No
ENSG00000137757	CASP5 subnetwork	0.862583	No
GO:0033057	multicellular organismal reproductive behavior	0.862817	No
ENSG00000083544	TDRD3 subnetwork	0.862912	No
GO:0050805	negative regulation of synaptic transmission	0.863484	No
ENSG00000142892	PIGK subnetwork	0.86364	No
GO:0006275	regulation of DNA replication	0.863717	No
ENSG00000183763	TRAIP subnetwork	0.863727	No
ENSG00000102977	ACD subnetwork	0.863737	No
GO:0001708	cell fate specification	0.863787	No
ENSG00000163462	TRIM46 subnetwork	0.863841	No
ENSG00000131263	RLIM subnetwork	0.863978	No
GO:0010564	regulation of cell cycle process	0.864057	No
GO:0001707	mesoderm formation	0.864084	No
REACTOME_NICD_TRAFFICS_TO_NUCLEUS	REACTOME_NICD_TRAFFICS_TO_NUCLEUS	0.864294	No
REACTOME_NOTCH:HLH_TRANSCRIPTION_PATHWAY	REACTOME_NOTCH:HLH_TRANSCRIPTION_PATHWAY	0.864294	No
GO:0030532	small nuclear ribonucleoprotein complex	0.864336	No
MP:0004936	impaired branching involved in ureteric bud morphogenesis	0.864384	No
ENSG00000161939	C17orf49 subnetwork	0.864559	No
REACTOME_RNA_POLYMERASE_I_CHAIN_ELONGATION	REACTOME_RNA_POLYMERASE_I_CHAIN_ELONGATION	0.864612	No
GO:0090178	regulation of establishment of planar polarity involved in neural tube closure	0.864757	No
GO:0090179	planar cell polarity pathway involved in neural tube closure	0.864757	No
MP:0000564	syndactyly	0.864772	No
ENSG00000181218	HIST3H2A subnetwork	0.864927	No
ENSG00000180818	HOXC10 subnetwork	0.865132	No
GO:0032320	positive regulation of Ras GTPase activity	0.865137	No
ENSG00000185513	L3MBTL1 subnetwork	0.865143	No
GO:0004112	cyclic-nucleotide phosphodiesterase activity	0.865148	No
GO:0046112	nucleobase biosynthetic process	0.865341	No
ENSG00000206215	ENSG00000206215 subnetwork	0.865407	No
ENSG00000206287	RING1 subnetwork	0.865407	No
ENSG00000204227	RING1 subnetwork	0.865407	No
MP:0001968	abnormal touch/ nociception	0.865559	No
GO:0009988	cell-cell recognition	0.865575	No
REACTOME_GLOBAL_GENOMIC_NER_GG:NER	REACTOME_GLOBAL_GENOMIC_NER_GG:NER	0.865697	No
ENSG00000172534	HCFC1 subnetwork	0.865877	No
MP:0001119	abnormal female reproductive system morphology	0.86589	No
ENSG00000164919	COX6C subnetwork	0.865913	No
GO:0022904	respiratory electron transport chain	0.865966	No
REACTOME_FORMATION_OF_ATP_BY_CHEMIOSMOTIC_COUPLING	REACTOME_FORMATION_OF_ATP_BY_CHEMIOSMOTIC_COUPLING	0.86601	No
GO:0000049	tRNA binding	0.866025	No
REACTOME_SHC:MEDIATED_CASCADE	REACTOME_SHC:MEDIATED_CASCADE	0.866126	No
ENSG00000123612	ACVR1C subnetwork	0.86629	No
GO:0033003	regulation of mast cell activation	0.866507	No
ENSG00000085733	CTTN subnetwork	0.866645	No
MP:0004021	abnormal rod electrophysiology	0.866653	No
ENSG00000161395	PGAP3 subnetwork	0.86674	No
GO:0004114	3',5'-cyclic-nucleotide phosphodiesterase activity	0.866776	No
ENSG00000169756	LIMS1 subnetwork	0.866877	No
MP:0006316	increased urine sodium level	0.866917	No
ENSG00000125753	VASP subnetwork	0.867084	No
REACTOME_PHOSPHORYLATION_OF_THE_APCC	REACTOME_PHOSPHORYLATION_OF_THE_APCC	0.867128	No
GO:0008022	protein C-terminus binding	0.867249	No
ENSG00000159228	CBR1 subnetwork	0.867302	No
ENSG00000135624	CCT7 subnetwork	0.867314	No
REACTOME_DOUBLE:STRAND_BREAK_REPAIR	REACTOME_DOUBLE:STRAND_BREAK_REPAIR	0.867345	No
MP:0002733	abnormal thermal nociception	0.867552	No
ENSG00000173349	SFT2D3 subnetwork	0.867596	No
MP:0000534	abnormal ureter morphology	0.867655	No
MP:0004022	abnormal cone electrophysiology	0.867659	No
GO:0008308	voltage-gated anion channel activity	0.867767	No
GO:0050804	regulation of synaptic transmission	0.867787	No
GO:0018130	heterocycle biosynthetic process	0.867863	No
MP:0000036	absent semicircular canals	0.867896	No
ENSG00000118898	PPL subnetwork	0.867925	No
GO:0007006	mitochondrial membrane organization	0.867974	No
ENSG00000164107	HAND2 subnetwork	0.868025	No
ENSG00000089685	BIRC5 subnetwork	0.868054	No
GO:0046676	negative regulation of insulin secretion	0.868081	No
ENSG00000204599	TRIM39 subnetwork	0.868169	No
ENSG00000206495	TRIM39 subnetwork	0.868169	No
ENSG00000206419	ENSG00000206419 subnetwork	0.868169	No
ENSG00000198899	MT-ATP6 subnetwork	0.868293	No
GO:0002861	regulation of inflammatory response to antigenic stimulus	0.868303	No
GO:0042523	positive regulation of tyrosine phosphorylation of Stat5 protein	0.868319	No
ENSG00000022355	GABRA1 subnetwork	0.868328	No
GO:0051445	regulation of meiotic cell cycle	0.868387	No
ENSG00000135249	RINT1 subnetwork	0.868593	No
ENSG00000197283	SYNGAP1 subnetwork	0.868677	No
GO:0051705	behavioral interaction between organisms	0.868749	No
ENSG00000172680	MOS subnetwork	0.868944	No
ENSG00000151239	TWF1 subnetwork	0.86895	No
GO:0033178	proton-transporting two-sector ATPase complex, catalytic domain	0.868977	No
GO:0045672	positive regulation of osteoclast differentiation	0.869016	No
ENSG00000108264	TADA2A subnetwork	0.869226	No
GO:0031080	Nup107-160 complex	0.869316	No
ENSG00000107614	TRDMT1 subnetwork	0.869471	No
GO:0046785	microtubule polymerization	0.86949	No
GO:0017124	SH3 domain binding	0.869562	No
GO:0002381	immunoglobulin production involved in immunoglobulin mediated immune response	0.869615	No
ENSG00000164164	OTUD4 subnetwork	0.869626	No
ENSG00000076242	MLH1 subnetwork	0.869706	No
ENSG00000139998	RAB15 subnetwork	0.869721	No
MP:0004007	abnormal lung vasculature morphology	0.869748	No
MP:0008260	abnormal autophagy	0.869771	No
GO:0005581	collagen	0.869774	No
ENSG00000000419	DPM1 subnetwork	0.869794	No
ENSG00000124789	NUP153 subnetwork	0.869941	No
ENSG00000084234	APLP2 subnetwork	0.870021	No
GO:0072273	metanephric nephron morphogenesis	0.870189	No
GO:0061099	negative regulation of protein tyrosine kinase activity	0.870222	No
ENSG00000004939	SLC4A1 subnetwork	0.870268	No
GO:0031650	regulation of heat generation	0.870309	No
GO:0031652	positive regulation of heat generation	0.870309	No
GO:0006506	GPI anchor biosynthetic process	0.870354	No
MP:0005103	abnormal retinal pigmentation	0.87038	No
ENSG00000054356	PTPRN subnetwork	0.870403	No
ENSG00000105185	PDCD5 subnetwork	0.870411	No
MP:0005106	abnormal incus morphology	0.870529	No
ENSG00000126777	KTN1 subnetwork	0.870558	No
ENSG00000123737	EXOSC9 subnetwork	0.870684	No
ENSG00000172270	BSG subnetwork	0.870735	No
ENSG00000181029	TRAPPC5 subnetwork	0.870764	No
ENSG00000212915	ENSG00000212915 subnetwork	0.870806	No
ENSG00000163520	FBLN2 subnetwork	0.870861	No
ENSG00000131381	ZFYVE20 subnetwork	0.870896	No
GO:0061377	mammary gland lobule development	0.871125	No
GO:0060749	mammary gland alveolus development	0.871125	No
GO:0030252	growth hormone secretion	0.871189	No
ENSG00000161326	DUSP14 subnetwork	0.871255	No
GO:0071456	cellular response to hypoxia	0.871413	No
REACTOME_VPR:MEDIATED_NUCLEAR_IMPORT_OF_PICS	REACTOME_VPR:MEDIATED_NUCLEAR_IMPORT_OF_PICS	0.871516	No
MP:0001970	abnormal pain threshold	0.87155	No
GO:0008543	fibroblast growth factor receptor signaling pathway	0.871604	No
GO:0006893	Golgi to plasma membrane transport	0.871794	No
ENSG00000106070	GRB10 subnetwork	0.871831	No
REACTOME_RNA_POLYMERASE_I_TRANSCRIPTION_INITIATION	REACTOME_RNA_POLYMERASE_I_TRANSCRIPTION_INITIATION	0.871856	No
ENSG00000196712	NF1 subnetwork	0.871858	No
ENSG00000136695	IL36RN subnetwork	0.871894	No
ENSG00000117399	CDC20 subnetwork	0.871937	No
GO:0001508	regulation of action potential	0.871984	No
GO:0035411	catenin import into nucleus	0.872109	No
MP:0009546	absent gastric milk in neonates	0.872184	No
ENSG00000167414	GNG8 subnetwork	0.872271	No
ENSG00000099817	POLR2E subnetwork	0.872292	No
ENSG00000104267	CA2 subnetwork	0.872306	No
ENSG00000117242	ENSG00000117242 subnetwork	0.872333	No
ENSG00000170310	STX8 subnetwork	0.872437	No
GO:0048644	muscle organ morphogenesis	0.87248	No
GO:0001755	neural crest cell migration	0.87278	No
ENSG00000132153	DHX30 subnetwork	0.872873	No
GO:0016917	GABA receptor activity	0.872899	No
ENSG00000138767	CNOT6L subnetwork	0.872925	No
KEGG_REGULATION_OF_AUTOPHAGY	KEGG_REGULATION_OF_AUTOPHAGY	0.87302	No
MP:0000149	abnormal scapula morphology	0.873031	No
MP:0004247	small pancreas	0.87304	No
GO:0018298	protein-chromophore linkage	0.873149	No
GO:0007157	heterophilic cell-cell adhesion	0.873249	No
GO:0045911	positive regulation of DNA recombination	0.873338	No
ENSG00000075914	EXOSC7 subnetwork	0.873407	No
ENSG00000129315	CCNT1 subnetwork	0.873417	No
ENSG00000144848	ATG3 subnetwork	0.873457	No
ENSG00000066379	ZNRD1 subnetwork	0.873567	No
ENSG00000206429	ENSG00000206429 subnetwork	0.873567	No
ENSG00000206502	ZNRD1 subnetwork	0.873567	No
ENSG00000088320	REM1 subnetwork	0.87365	No
ENSG00000142731	PLK4 subnetwork	0.87365	No
GO:0017002	activin-activated receptor activity	0.87372	No
REACTOME_NRIF_SIGNALS_CELL_DEATH_FROM_THE_NUCLEUS	REACTOME_NRIF_SIGNALS_CELL_DEATH_FROM_THE_NUCLEUS	0.873918	No
ENSG00000051128	HOMER3 subnetwork	0.873985	No
ENSG00000143669	LYST subnetwork	0.873989	No
GO:0071377	cellular response to glucagon stimulus	0.873998	No
ENSG00000078401	EDN1 subnetwork	0.874086	No
GO:0009206	purine ribonucleoside triphosphate biosynthetic process	0.874114	No
GO:0051298	centrosome duplication	0.874223	No
GO:0000217	DNA secondary structure binding	0.874258	No
ENSG00000126267	COX6B1 subnetwork	0.874264	No
ENSG00000068796	KIF2A subnetwork	0.874317	No
ENSG00000114026	OGG1 subnetwork	0.874349	No
ENSG00000157388	CACNA1D subnetwork	0.87467	No
ENSG00000148396	SEC16A subnetwork	0.874722	No
REACTOME_MRNA_DECAY_BY_5_TO_3_EXORIBONUCLEASE	REACTOME_MRNA_DECAY_BY_5_TO_3_EXORIBONUCLEASE	0.874796	No
ENSG00000147133	TAF1 subnetwork	0.87485	No
ENSG00000198689	SLC9A6 subnetwork	0.874928	No
GO:0051492	regulation of stress fiber assembly	0.874949	No
REACTOME_REGULATORY_RNA_PATHWAYS	REACTOME_REGULATORY_RNA_PATHWAYS	0.874959	No
REACTOME_MICRORNA_MIRNA_BIOGENESIS	REACTOME_MICRORNA_MIRNA_BIOGENESIS	0.874959	No
ENSG00000068903	SIRT2 subnetwork	0.875015	No
ENSG00000024048	UBR2 subnetwork	0.875123	No
GO:0031646	positive regulation of neurological system process	0.875268	No
ENSG00000163535	SGOL2 subnetwork	0.875415	No
GO:0001159	core promoter proximal region DNA binding	0.875438	No
GO:0042641	actomyosin	0.87544	No
GO:0006835	dicarboxylic acid transport	0.875593	No
ENSG00000171603	CLSTN1 subnetwork	0.875644	No
GO:0005100	Rho GTPase activator activity	0.875693	No
REACTOME_SIGNALLING_TO_RAS	REACTOME_SIGNALLING_TO_RAS	0.875695	No
GO:0022412	cellular process involved in reproduction in multicellular organism	0.87573	No
GO:0043621	protein self-association	0.875762	No
ENSG00000153046	CDYL subnetwork	0.875794	No
KEGG_PARKINSONS_DISEASE	KEGG_PARKINSONS_DISEASE	0.87581	No
GO:0052312	modulation of transcription in other organism involved in symbiotic interaction	0.875851	No
MP:0003085	abnormal egg cylinder morphology	0.875856	No
ENSG00000108953	YWHAE subnetwork	0.875895	No
GO:0009201	ribonucleoside triphosphate biosynthetic process	0.875901	No
ENSG00000160844	GATS subnetwork	0.875922	No
GO:0002016	regulation of blood volume by renin-angiotensin	0.876009	No
ENSG00000160075	SSU72 subnetwork	0.876067	No
ENSG00000112773	FAM46A subnetwork	0.876155	No
MP:0000812	abnormal dentate gyrus morphology	0.876215	No
GO:0060043	regulation of cardiac muscle cell proliferation	0.876238	No
GO:0045342	MHC class II biosynthetic process	0.876321	No
GO:0060065	uterus development	0.876333	No
ENSG00000211455	STK38L subnetwork	0.87641	No
ENSG00000108001	EBF3 subnetwork	0.876453	No
GO:0035023	regulation of Rho protein signal transduction	0.876528	No
MP:0008898	abnormal acrosome morphology	0.87655	No
GO:0015491	cation:cation antiporter activity	0.876566	No
MP:0003651	abnormal axon outgrowth	0.876732	No
GO:0006338	chromatin remodeling	0.87677	No
ENSG00000153044	CENPH subnetwork	0.876966	No
ENSG00000215641	TRIM27 subnetwork	0.877001	No
ENSG00000204713	TRIM27 subnetwork	0.877001	No
ENSG00000112448	ENSG00000112448 subnetwork	0.877001	No
ENSG00000126522	ASL subnetwork	0.877051	No
ENSG00000064995	TAF11 subnetwork	0.877122	No
ENSG00000114739	ACVR2B subnetwork	0.877136	No
GO:0015301	anion:anion antiporter activity	0.877171	No
ENSG00000065150	IPO5 subnetwork	0.877173	No
GO:0048738	cardiac muscle tissue development	0.877205	No
GO:0060487	lung epithelial cell differentiation	0.877208	No
GO:0050681	androgen receptor binding	0.87723	No
GO:0005178	integrin binding	0.877265	No
GO:0060393	regulation of pathway-restricted SMAD protein phosphorylation	0.877285	No
ENSG00000182944	EWSR1 subnetwork	0.877402	No
GO:0007405	neuroblast proliferation	0.877524	No
ENSG00000160917	CPSF4 subnetwork	0.877548	No
MP:0010736	abnormal extraembryonic ectoderm morphology	0.877587	No
MP:0008723	impaired eosinophil recruitment	0.877666	No
GO:0016458	gene silencing	0.877693	No
GO:0008361	regulation of cell size	0.877713	No
ENSG00000113282	CLINT1 subnetwork	0.877755	No
GO:0043623	cellular protein complex assembly	0.877769	No
GO:0003208	cardiac ventricle morphogenesis	0.878035	No
MP:0003954	abnormal Reichert's membrane morphology	0.878081	No
REACTOME_RNA_POLYMERASE_I_RNA_POLYMERASE_III_AND_MITOCHONDRIAL_TRANSCRIPTION	REACTOME_RNA_POLYMERASE_I_RNA_POLYMERASE_III_AND_MITOCHONDRIAL_TRANSCRIPTION	0.878121	No
ENSG00000072415	MPP5 subnetwork	0.87816	No
GO:0045747	positive regulation of Notch signaling pathway	0.87819	No
KEGG_ALZHEIMERS_DISEASE	KEGG_ALZHEIMERS_DISEASE	0.878226	No
GO:0007223	Wnt receptor signaling pathway, calcium modulating pathway	0.878331	No
GO:0001893	maternal placenta development	0.878362	No
ENSG00000119938	PPP1R3C subnetwork	0.878492	No
MP:0000274	enlarged heart	0.878684	No
MP:0001380	reduced male mating frequency	0.878709	No
GO:0045132	meiotic chromosome segregation	0.878768	No
GO:0031952	regulation of protein autophosphorylation	0.87899	No
ENSG00000197459	HIST1H2BH subnetwork	0.879083	No
MP:0004251	failure of heart looping	0.879111	No
ENSG00000160967	ENSG00000160967 subnetwork	0.879248	No
ENSG00000108443	RPS6KB1 subnetwork	0.87926	No
GO:0019934	cGMP-mediated signaling	0.879313	No
ENSG00000168118	RAB4A subnetwork	0.879478	No
ENSG00000136982	DSCC1 subnetwork	0.879496	No
ENSG00000213023	SYT3 subnetwork	0.87951	No
MP:0003988	disorganized embryonic tissue	0.879514	No
ENSG00000159164	SV2A subnetwork	0.879542	No
GO:0016050	vesicle organization	0.879552	No
MP:0005270	abnormal zygomatic bone morphology	0.879578	No
ENSG00000056661	PCGF2 subnetwork	0.879609	No
ENSG00000132383	RPA1 subnetwork	0.879652	No
ENSG00000126226	PCID2 subnetwork	0.87968	No
ENSG00000198523	PLN subnetwork	0.879682	No
ENSG00000163083	INHBB subnetwork	0.879758	No
REACTOME_ACETYLCHOLINE_NEUROTRANSMITTER_RELEASE_CYCLE	REACTOME_ACETYLCHOLINE_NEUROTRANSMITTER_RELEASE_CYCLE	0.879936	No
ENSG00000159840	ZYX subnetwork	0.879986	No
ENSG00000105700	KXD1 subnetwork	0.879989	No
ENSG00000163754	GYG1 subnetwork	0.879999	No
MP:0003492	abnormal involuntary movement	0.880003	No
ENSG00000080802	CNOT4 subnetwork	0.880103	No
REACTOME_REMOVAL_OF_THE_FLAP_INTERMEDIATE	REACTOME_REMOVAL_OF_THE_FLAP_INTERMEDIATE	0.880264	No
GO:0060123	regulation of growth hormone secretion	0.880419	No
ENSG00000167881	SRP68 subnetwork	0.88046	No
ENSG00000196353	CPNE4 subnetwork	0.880483	No
ENSG00000134684	YARS subnetwork	0.880648	No
GO:0072210	metanephric nephron development	0.880662	No
GO:0002532	production of molecular mediator involved in inflammatory response	0.88072	No
GO:0003007	heart morphogenesis	0.880752	No
GO:0003143	embryonic heart tube morphogenesis	0.880912	No
ENSG00000159388	BTG2 subnetwork	0.881067	No
MP:0001065	abnormal trigeminal nerve morphology	0.881126	No
GO:0045669	positive regulation of osteoblast differentiation	0.881267	No
MP:0002953	thick ventricular wall	0.881334	No
ENSG00000162302	RPS6KA4 subnetwork	0.881428	No
GO:0043550	regulation of lipid kinase activity	0.881444	No
ENSG00000116898	MRPS15 subnetwork	0.881529	No
MP:0009288	increased epididymal fat pad weight	0.881882	No
ENSG00000138162	TACC2 subnetwork	0.881975	No
KEGG_HUNTINGTONS_DISEASE	KEGG_HUNTINGTONS_DISEASE	0.88199	No
GO:0005097	Rab GTPase activator activity	0.882061	No
GO:0032434	regulation of proteasomal ubiquitin-dependent protein catabolic process	0.882123	No
ENSG00000130816	DNMT1 subnetwork	0.882178	No
GO:0018208	peptidyl-proline modification	0.882192	No
GO:0032784	regulation of transcription elongation, DNA-dependent	0.882279	No
ENSG00000182180	MRPS16 subnetwork	0.882298	No
ENSG00000023608	SNAPC1 subnetwork	0.882301	No
ENSG00000075142	SRI subnetwork	0.882336	No
ENSG00000114209	PDCD10 subnetwork	0.882556	No
GO:0030041	actin filament polymerization	0.882575	No
ENSG00000153391	INO80C subnetwork	0.882637	No
ENSG00000169744	LDB2 subnetwork	0.882698	No
GO:0014031	mesenchymal cell development	0.882758	No
ENSG00000140264	SERF2 subnetwork	0.882786	No
ENSG00000105443	CYTH2 subnetwork	0.88279	No
GO:0072073	kidney epithelium development	0.882825	No
GO:0070192	chromosome organization involved in meiosis	0.882833	No
ENSG00000077063	CTTNBP2 subnetwork	0.882836	No
ENSG00000171992	SYNPO subnetwork	0.882991	No
ENSG00000014138	POLA2 subnetwork	0.883022	No
ENSG00000153933	DGKE subnetwork	0.883045	No
ENSG00000182185	RAD51B subnetwork	0.883082	No
ENSG00000154723	ATP5J subnetwork	0.883202	No
GO:0043368	positive T cell selection	0.883242	No
REACTOME_GLUCAGON:TYPE_LIGAND_RECEPTORS	REACTOME_GLUCAGON:TYPE_LIGAND_RECEPTORS	0.883334	No
MP:0002196	absent corpus callosum	0.883442	No
ENSG00000206214	ENSG00000206214 subnetwork	0.883551	No
ENSG00000112478	ENSG00000112478 subnetwork	0.883551	No
ENSG00000206286	VPS52 subnetwork	0.883551	No
ENSG00000064961	HMG20B subnetwork	0.883679	No
ENSG00000106462	EZH2 subnetwork	0.883767	No
GO:0060291	long-term synaptic potentiation	0.883817	No
ENSG00000175602	CCDC85B subnetwork	0.883889	No
GO:0070307	lens fiber cell development	0.88404	No
GO:0030312	external encapsulating structure	0.884152	No
ENSG00000004700	RECQL subnetwork	0.884166	No
ENSG00000119760	SUPT7L subnetwork	0.884236	No
MP:0001056	abnormal cranial nerve morphology	0.884272	No
ENSG00000138041	SMEK2 subnetwork	0.884293	No
ENSG00000105258	POLR2I subnetwork	0.884294	No
ENSG00000182255	KCNA4 subnetwork	0.884318	No
MP:0008000	increased ovary tumor incidence	0.884507	No
GO:0003197	endocardial cushion development	0.88457	No
ENSG00000073711	PPP2R3A subnetwork	0.884588	No
GO:0002063	chondrocyte development	0.884632	No
GO:0042692	muscle cell differentiation	0.884707	No
ENSG00000155130	MARCKS subnetwork	0.884879	No
GO:0033555	multicellular organismal response to stress	0.885065	No
ENSG00000196730	DAPK1 subnetwork	0.885128	No
ENSG00000206349	ENSG00000206349 subnetwork	0.885138	No
ENSG00000204531	POU5F1 subnetwork	0.885138	No
ENSG00000206454	POU5F1 subnetwork	0.885138	No
GO:0051155	positive regulation of striated muscle cell differentiation	0.88514	No
ENSG00000111907	TPD52L1 subnetwork	0.885273	No
ENSG00000105568	PPP2R1A subnetwork	0.885282	No
MP:0005445	abnormal neurotransmitter secretion	0.885284	No
ENSG00000138663	COPS4 subnetwork	0.885296	No
GO:0048535	lymph node development	0.885333	No
GO:0032469	endoplasmic reticulum calcium ion homeostasis	0.88539	No
MP:0008587	short photoreceptor outer segment	0.885398	No
ENSG00000119698	PPP4R4 subnetwork	0.885417	No
GO:0031984	organelle subcompartment	0.885433	No
ENSG00000093009	CDC45 subnetwork	0.885527	No
GO:0001522	pseudouridine synthesis	0.885606	No
ENSG00000141367	CLTC subnetwork	0.885669	No
GO:0090342	regulation of cell aging	0.885755	No
MP:0003463	abnormal single cell response	0.88576	No
ENSG00000115548	KDM3A subnetwork	0.885871	No
ENSG00000157540	DYRK1A subnetwork	0.885913	No
MP:0004672	short ribs	0.885915	No
GO:0005164	tumor necrosis factor receptor binding	0.885979	No
GO:0009147	pyrimidine nucleoside triphosphate metabolic process	0.886319	No
ENSG00000205571	SMN2 subnetwork	0.886324	No
ENSG00000172062	SMN1 subnetwork	0.886324	No
GO:0007098	centrosome cycle	0.886331	No
ENSG00000215104	ENSG00000215104 subnetwork	0.886342	No
ENSG00000135604	STX11 subnetwork	0.886371	No
GO:0045601	regulation of endothelial cell differentiation	0.886372	No
ENSG00000163235	TGFA subnetwork	0.886383	No
GO:0009083	branched chain family amino acid catabolic process	0.886473	No
ENSG00000144182	LIPT1 subnetwork	0.886659	No
GO:0050806	positive regulation of synaptic transmission	0.88666	No
GO:0061005	cell differentiation involved in kidney development	0.88667	No
ENSG00000130779	CLIP1 subnetwork	0.886677	No
ENSG00000135932	CAB39 subnetwork	0.886719	No
ENSG00000149480	MTA2 subnetwork	0.886743	No
ENSG00000121083	DYNLL2 subnetwork	0.886859	No
GO:0000722	telomere maintenance via recombination	0.886871	No
ENSG00000128245	YWHAH subnetwork	0.886872	No
GO:0005253	anion channel activity	0.886945	No
GO:0072080	nephron tubule development	0.887009	No
GO:0006415	translational termination	0.887046	No
ENSG00000166147	FBN1 subnetwork	0.887151	No
GO:0001539	ciliary or flagellar motility	0.887292	No
REACTOME_MITOCHONDRIAL_TRNA_AMINOACYLATION	REACTOME_MITOCHONDRIAL_TRNA_AMINOACYLATION	0.887335	No
GO:0051149	positive regulation of muscle cell differentiation	0.887457	No
GO:0004712	protein serine/threonine/tyrosine kinase activity	0.887497	No
REACTOME_PROCESSIVE_SYNTHESIS_ON_THE_C:STRAND_OF_THE_TELOMERE	REACTOME_PROCESSIVE_SYNTHESIS_ON_THE_C:STRAND_OF_THE_TELOMERE	0.887537	No
ENSG00000151929	BAG3 subnetwork	0.887617	No
REACTOME_TRANSPORT_OF_THE_SLBP_DEPENDANT_MATURE_MRNA	REACTOME_TRANSPORT_OF_THE_SLBP_DEPENDANT_MATURE_MRNA	0.887664	No
MP:0004964	absent inner cell mass	0.887752	No
MP:0009758	impaired behavioral response to cocaine	0.887779	No
ENSG00000204356	RDBP subnetwork	0.887781	No
ENSG00000206357	RDBP subnetwork	0.887781	No
ENSG00000206268	RDBP subnetwork	0.887781	No
ENSG00000153162	BMP6 subnetwork	0.887926	No
ENSG00000140990	NDUFB10 subnetwork	0.887936	No
GO:0001569	patterning of blood vessels	0.887952	No
ENSG00000163512	AZI2 subnetwork	0.888017	No
GO:0030177	positive regulation of Wnt receptor signaling pathway	0.888024	No
MP:0009331	absent primitive node	0.888051	No
GO:0045649	regulation of macrophage differentiation	0.888074	No
ENSG00000106443	PHF14 subnetwork	0.888104	No
ENSG00000176788	BASP1 subnetwork	0.888138	No
GO:0044441	cilium part	0.888282	No
GO:0044060	regulation of endocrine process	0.888349	No
REACTOME_FGFR3_LIGAND_BINDING_AND_ACTIVATION	REACTOME_FGFR3_LIGAND_BINDING_AND_ACTIVATION	0.888513	No
REACTOME_FGFR3C_LIGAND_BINDING_AND_ACTIVATION	REACTOME_FGFR3C_LIGAND_BINDING_AND_ACTIVATION	0.888513	No
ENSG00000138795	LEF1 subnetwork	0.888681	No
GO:0040020	regulation of meiosis	0.888706	No
GO:0006412	translation	0.888706	No
KEGG_ALDOSTERONE_REGULATED_SODIUM_REABSORPTION	KEGG_ALDOSTERONE_REGULATED_SODIUM_REABSORPTION	0.88885	No
MP:0000759	abnormal skeletal muscle morphology	0.888935	No
MP:0001469	abnormal contextual conditioning behavior	0.888942	No
ENSG00000185973	TMLHE subnetwork	0.888995	No
ENSG00000061676	NCKAP1 subnetwork	0.889082	No
ENSG00000169727	GPS1 subnetwork	0.889187	No
MP:0000528	delayed kidney development	0.88919	No
MP:0008284	abnormal hippocampus pyramidal cell layer	0.889191	No
GO:0032483	regulation of Rab protein signal transduction	0.889235	No
GO:0032313	regulation of Rab GTPase activity	0.889235	No
GO:0046639	negative regulation of alpha-beta T cell differentiation	0.889291	No
GO:0072170	metanephric tubule development	0.889309	No
ENSG00000162290	ENSG00000162290 subnetwork	0.889391	No
ENSG00000165023	DIRAS2 subnetwork	0.889507	No
GO:0045639	positive regulation of myeloid cell differentiation	0.889546	No
ENSG00000197279	ZNF165 subnetwork	0.889553	No
ENSG00000141985	SH3GL1 subnetwork	0.88956	No
ENSG00000170296	GABARAP subnetwork	0.889606	No
MP:0002741	small olfactory bulb	0.889687	No
GO:0006821	chloride transport	0.889916	No
GO:0006144	purine base metabolic process	0.890101	No
ENSG00000188486	H2AFX subnetwork	0.890109	No
ENSG00000144285	SCN1A subnetwork	0.890127	No
MP:0003861	abnormal nervous system development	0.890195	No
ENSG00000147439	BIN3 subnetwork	0.890227	No
ENSG00000127334	DYRK2 subnetwork	0.890335	No
ENSG00000070785	EIF2B3 subnetwork	0.890374	No
ENSG00000149743	TRPT1 subnetwork	0.890445	No
GO:0042826	histone deacetylase binding	0.890538	No
ENSG00000101004	NINL subnetwork	0.890543	No
REACTOME_POST:TRANSLATIONAL_PROTEIN_MODIFICATION	REACTOME_POST:TRANSLATIONAL_PROTEIN_MODIFICATION	0.890555	No
ENSG00000198805	PNP subnetwork	0.890604	No
ENSG00000131149	KIAA0182 subnetwork	0.890613	No
ENSG00000173786	CNP subnetwork	0.890619	No
GO:0043383	negative T cell selection	0.890699	No
ENSG00000111790	FGFR1OP2 subnetwork	0.891054	No
ENSG00000182957	SPATA13 subnetwork	0.891142	No
GO:0010810	regulation of cell-substrate adhesion	0.891208	No
GO:0000301	retrograde transport, vesicle recycling within Golgi	0.891255	No
MP:0005130	decreased follicle stimulating hormone level	0.891258	No
ENSG00000135801	TAF5L subnetwork	0.891333	No
GO:0045597	positive regulation of cell differentiation	0.891346	No
ENSG00000149782	PLCB3 subnetwork	0.891376	No
GO:0006278	RNA-dependent DNA replication	0.891468	No
ENSG00000039987	BEST2 subnetwork	0.891506	No
GO:0016337	cell-cell adhesion	0.891508	No
GO:0090132	epithelium migration	0.891579	No
GO:0010631	epithelial cell migration	0.891579	No
REACTOME_RNA_POLYMERASE_I_TRANSCRIPTION	REACTOME_RNA_POLYMERASE_I_TRANSCRIPTION	0.891612	No
ENSG00000172053	QARS subnetwork	0.891624	No
GO:0045879	negative regulation of smoothened signaling pathway	0.891629	No
ENSG00000113327	GABRG2 subnetwork	0.891648	No
MP:0000937	abnormal motor neuron morphology	0.891864	No
GO:0060736	prostate gland growth	0.892113	No
ENSG00000112208	BAG2 subnetwork	0.892317	No
ENSG00000132970	WASF3 subnetwork	0.89242	No
GO:0048266	behavioral response to pain	0.892455	No
ENSG00000122691	TWIST1 subnetwork	0.892542	No
GO:0090183	regulation of kidney development	0.892598	No
GO:0010811	positive regulation of cell-substrate adhesion	0.892894	No
MP:0002625	heart left ventricle hypertrophy	0.892913	No
ENSG00000085840	ORC1 subnetwork	0.892916	No
ENSG00000143614	GATAD2B subnetwork	0.892977	No
GO:0030016	myofibril	0.89299	No
GO:0035253	ciliary rootlet	0.893039	No
REACTOME_TRANSPORT_OF_THE_SLBP_INDEPENDENT_MATURE_MRNA	REACTOME_TRANSPORT_OF_THE_SLBP_INDEPENDENT_MATURE_MRNA	0.893046	No
GO:0030947	regulation of vascular endothelial growth factor receptor signaling pathway	0.893092	No
GO:0015844	monoamine transport	0.89314	No
MP:0003732	abnormal retinal outer plexiform layer morphology	0.893225	No
GO:0071359	cellular response to dsRNA	0.89328	No
GO:0035567	non-canonical Wnt receptor signaling pathway	0.893378	No
REACTOME_RNA_POLYMERASE_III_TRANSCRIPTION_INITIATION_FROM_TYPE_2_PROMOTER	REACTOME_RNA_POLYMERASE_III_TRANSCRIPTION_INITIATION_FROM_TYPE_2_PROMOTER	0.893497	No
ENSG00000214826	ENSG00000214826 subnetwork	0.893547	No
ENSG00000111788	ENSG00000111788 subnetwork	0.893547	No
GO:0061136	regulation of proteasomal protein catabolic process	0.893647	No
ENSG00000196591	HDAC2 subnetwork	0.893721	No
REACTOME_MEIOTIC_RECOMBINATION	REACTOME_MEIOTIC_RECOMBINATION	0.893744	No
GO:0031109	microtubule polymerization or depolymerization	0.893787	No
ENSG00000143753	DEGS1 subnetwork	0.893788	No
MP:0000761	thin diaphragm muscle	0.893792	No
ENSG00000112592	TBP subnetwork	0.893863	No
ENSG00000120254	MTHFD1L subnetwork	0.893865	No
GO:0048588	developmental cell growth	0.894062	No
GO:0006501	C-terminal protein lipidation	0.89416	No
GO:0005802	trans-Golgi network	0.89417	No
ENSG00000108828	VAT1 subnetwork	0.894307	No
GO:0045060	negative thymic T cell selection	0.89443	No
GO:0005635	nuclear envelope	0.894443	No
ENSG00000112769	LAMA4 subnetwork	0.894452	No
REACTOME_CYCLIN_AB1_ASSOCIATED_EVENTS_DURING_G2M_TRANSITION	REACTOME_CYCLIN_AB1_ASSOCIATED_EVENTS_DURING_G2M_TRANSITION	0.894531	No
ENSG00000130787	HIP1R subnetwork	0.894562	No
ENSG00000092094	OSGEP subnetwork	0.894567	No
KEGG_VALINE_LEUCINE_AND_ISOLEUCINE_BIOSYNTHESIS	KEGG_VALINE_LEUCINE_AND_ISOLEUCINE_BIOSYNTHESIS	0.894592	No
MP:0008151	increased diameter of long bones	0.894707	No
GO:0051208	sequestering of calcium ion	0.894785	No
MP:0000111	cleft palate	0.894795	No
MP:0008535	enlarged lateral ventricles	0.894847	No
MP:0000565	oligodactyly	0.894897	No
ENSG00000173020	ADRBK1 subnetwork	0.894901	No
GO:0060363	cranial suture morphogenesis	0.895002	No
GO:0097094	craniofacial suture morphogenesis	0.895002	No
ENSG00000126602	TRAP1 subnetwork	0.895025	No
ENSG00000148798	INA subnetwork	0.89503	No
MP:0008540	abnormal cerebrum morphology	0.895043	No
GO:0003071	renal system process involved in regulation of systemic arterial blood pressure	0.895088	No
REACTOME_POST:CHAPERONIN_TUBULIN_FOLDING_PATHWAY	REACTOME_POST:CHAPERONIN_TUBULIN_FOLDING_PATHWAY	0.89517	No
ENSG00000111581	NUP107 subnetwork	0.895308	No
GO:0003206	cardiac chamber morphogenesis	0.895382	No
REACTOME_SIGNAL_AMPLIFICATION	REACTOME_SIGNAL_AMPLIFICATION	0.895418	No
GO:0090030	regulation of steroid hormone biosynthetic process	0.895463	No
ENSG00000166848	TERF2IP subnetwork	0.895488	No
MP:0006007	abnormal basal ganglion morphology	0.895571	No
ENSG00000086232	EIF2AK1 subnetwork	0.895642	No
REACTOME_RESOLUTION_OF_AP_SITES_VIA_THE_SINGLE:NUCLEOTIDE_REPLACEMENT_PATHWAY	REACTOME_RESOLUTION_OF_AP_SITES_VIA_THE_SINGLE:NUCLEOTIDE_REPLACEMENT_PATHWAY	0.895663	No
REACTOME_REGULATED_PROTEOLYSIS_OF_P75NTR	REACTOME_REGULATED_PROTEOLYSIS_OF_P75NTR	0.895664	No
GO:0002820	negative regulation of adaptive immune response	0.895675	No
MP:0003964	abnormal noradrenaline level	0.895928	No
GO:2000104	negative regulation of DNA-dependent DNA replication	0.896007	No
GO:0004221	ubiquitin thiolesterase activity	0.896154	No
GO:2000142	regulation of transcription initiation, DNA-dependent	0.896364	No
GO:0060260	regulation of transcription initiation from RNA polymerase II promoter	0.896364	No
ENSG00000084733	RAB10 subnetwork	0.896371	No
ENSG00000125755	SYMPK subnetwork	0.896385	No
ENSG00000166407	LMO1 subnetwork	0.896429	No
GO:0043388	positive regulation of DNA binding	0.896512	No
MP:0001690	failure of somite differentiation	0.89657	No
ENSG00000102900	NUP93 subnetwork	0.896623	No
GO:0048144	fibroblast proliferation	0.896674	No
ENSG00000128050	PAICS subnetwork	0.896679	No
GO:0060914	heart formation	0.896695	No
ENSG00000156970	BUB1B subnetwork	0.896726	No
REACTOME_STRIATED_MUSCLE_CONTRACTION	REACTOME_STRIATED_MUSCLE_CONTRACTION	0.89676	No
GO:0045910	negative regulation of DNA recombination	0.896767	No
ENSG00000164104	HMGB2 subnetwork	0.896834	No
ENSG00000131043	C20orf4 subnetwork	0.897097	No
ENSG00000182979	MTA1 subnetwork	0.897287	No
ENSG00000136158	SPRY2 subnetwork	0.897319	No
GO:0005516	calmodulin binding	0.897653	No
MP:0010819	primary atelectasis	0.897747	No
ENSG00000102362	SYTL4 subnetwork	0.89776	No
ENSG00000103089	FA2H subnetwork	0.897813	No
GO:0043588	skin development	0.897867	No
ENSG00000164404	GDF9 subnetwork	0.897973	No
REACTOME_BASE:FREE_SUGAR:PHOSPHATE_REMOVAL_VIA_THE_SINGLE:NUCLEOTIDE_REPLACEMENT_PATHWAY	REACTOME_BASE:FREE_SUGAR:PHOSPHATE_REMOVAL_VIA_THE_SINGLE:NUCLEOTIDE_REPLACEMENT_PATHWAY	0.898025	No
GO:0006221	pyrimidine nucleotide biosynthetic process	0.898089	No
GO:0010862	positive regulation of pathway-restricted SMAD protein phosphorylation	0.898132	No
GO:0002823	negative regulation of adaptive immune response based on somatic recombination of immune receptors built from immunoglobulin superfamily domains	0.898173	No
ENSG00000167645	YIF1B subnetwork	0.898194	No
GO:0051970	negative regulation of transmission of nerve impulse	0.89821	No
GO:0016247	channel regulator activity	0.898296	No
ENSG00000159186	ENSG00000159186 subnetwork	0.89843	No
ENSG00000161542	PRPSAP1 subnetwork	0.898508	No
ENSG00000128641	MYO1B subnetwork	0.898659	No
GO:0048729	tissue morphogenesis	0.898698	No
MP:0011093	complete embryonic lethality at implantation	0.898789	No
GO:0046834	lipid phosphorylation	0.898816	No
ENSG00000124155	PIGT subnetwork	0.898852	No
ENSG00000078403	MLLT10 subnetwork	0.89889	No
ENSG00000131931	THAP1 subnetwork	0.898993	No
REACTOME_E2F_MEDIATED_REGULATION_OF_DNA_REPLICATION	REACTOME_E2F_MEDIATED_REGULATION_OF_DNA_REPLICATION	0.899097	No
ENSG00000174175	SELP subnetwork	0.899157	No
REACTOME_NITRIC_OXIDE_STIMULATES_GUANYLATE_CYCLASE	REACTOME_NITRIC_OXIDE_STIMULATES_GUANYLATE_CYCLASE	0.899271	No
GO:0016604	nuclear body	0.899331	No
MP:0006346	small branchial arch	0.899413	No
GO:0060479	lung cell differentiation	0.899423	No
ENSG00000184672	RALYL subnetwork	0.899457	No
GO:0007271	synaptic transmission, cholinergic	0.899464	No
ENSG00000152270	PDE3B subnetwork	0.89958	No
MP:0000531	right pulmonary isomerism	0.899601	No
REACTOME_DSCAM_INTERACTIONS	REACTOME_DSCAM_INTERACTIONS	0.899602	No
GO:2001021	negative regulation of response to DNA damage stimulus	0.899773	No
ENSG00000161956	SENP3 subnetwork	0.899779	No
ENSG00000012061	ERCC1 subnetwork	0.899798	No
ENSG00000184886	PIGW subnetwork	0.899828	No
ENSG00000055609	MLL3 subnetwork	0.899829	No
ENSG00000182934	SRPR subnetwork	0.899881	No
ENSG00000085231	TAF9 subnetwork	0.89991	No
GO:0021766	hippocampus development	0.899929	No
MP:0001905	abnormal dopamine level	0.90003	No
ENSG00000182923	CEP63 subnetwork	0.900099	No
ENSG00000153207	AHCTF1 subnetwork	0.900354	No
MP:0001409	increased stereotypic behavior	0.900408	No
MP:0008544	impaired olfaction	0.900409	No
GO:0061326	renal tubule development	0.900431	No
ENSG00000179632	MAF1 subnetwork	0.900445	No
ENSG00000149016	TUT1 subnetwork	0.900468	No
ENSG00000163624	CDS1 subnetwork	0.900501	No
GO:0048641	regulation of skeletal muscle tissue development	0.900506	No
GO:0048863	stem cell differentiation	0.900566	No
ENSG00000125912	NCLN subnetwork	0.900571	No
ENSG00000130175	PRKCSH subnetwork	0.900657	No
ENSG00000101442	ACTR5 subnetwork	0.900745	No
GO:0005095	GTPase inhibitor activity	0.900768	No
REACTOME_POST:TRANSLATIONAL_MODIFICATION_SYNTHESIS_OF_GPI:ANCHORED_PROTEINS	REACTOME_POST:TRANSLATIONAL_MODIFICATION_SYNTHESIS_OF_GPI:ANCHORED_PROTEINS	0.900881	No
GO:0048284	organelle fusion	0.901079	No
GO:0006369	termination of RNA polymerase II transcription	0.901109	No
ENSG00000008869	HEATR5B subnetwork	0.901152	No
ENSG00000169020	ATP5I subnetwork	0.901246	No
GO:0050654	chondroitin sulfate proteoglycan metabolic process	0.901468	No
ENSG00000172794	RAB37 subnetwork	0.90148	No
GO:0034505	tooth mineralization	0.901534	No
ENSG00000087338	GMCL1 subnetwork	0.901536	No
GO:0060828	regulation of canonical Wnt receptor signaling pathway	0.901603	No
ENSG00000143228	NUF2 subnetwork	0.90165	No
ENSG00000161681	SHANK1 subnetwork	0.901715	No
ENSG00000111424	VDR subnetwork	0.901748	No
ENSG00000143850	PLEKHA6 subnetwork	0.90189	No
ENSG00000198938	MT-CO3 subnetwork	0.901917	No
ENSG00000134025	ENSG00000134025 subnetwork	0.901983	No
GO:0004707	MAP kinase activity	0.902066	No
ENSG00000135999	EPC2 subnetwork	0.902107	No
ENSG00000004487	KDM1A subnetwork	0.902173	No
MP:0003209	abnormal pulmonary elastic fiber morphology	0.902282	No
REACTOME_RAFMAP_KINASE_CASCADE	REACTOME_RAFMAP_KINASE_CASCADE	0.902408	No
ENSG00000069431	ABCC9 subnetwork	0.902549	No
ENSG00000004059	ARF5 subnetwork	0.902644	No
GO:0032982	myosin filament	0.902705	No
ENSG00000152137	HSPB8 subnetwork	0.90273	No
ENSG00000129810	SGOL1 subnetwork	0.902779	No
REACTOME_NEUROTRANSMITTER_RELEASE_CYCLE	REACTOME_NEUROTRANSMITTER_RELEASE_CYCLE	0.902784	No
ENSG00000160783	PMF1 subnetwork	0.902848	No
MP:0003073	abnormal metacarpal bone morphology	0.902884	No
GO:0004012	phospholipid-translocating ATPase activity	0.902885	No
REACTOME_G0_AND_EARLY_G1	REACTOME_G0_AND_EARLY_G1	0.902898	No
ENSG00000154518	ATP5G3 subnetwork	0.903019	No
ENSG00000011405	PIK3C2A subnetwork	0.903051	No
GO:0048103	somatic stem cell division	0.903145	No
GO:0032350	regulation of hormone metabolic process	0.903193	No
ENSG00000130479	MAP1S subnetwork	0.903411	No
ENSG00000104613	INTS10 subnetwork	0.90342	No
MP:0009657	failure of chorioallantoic fusion	0.903452	No
ENSG00000109911	ELP4 subnetwork	0.903526	No
MP:0000102	abnormal nasal bone morphology	0.903528	No
GO:0003151	outflow tract morphogenesis	0.903564	No
GO:0006119	oxidative phosphorylation	0.903609	No
REACTOME_HOMOLOGOUS_RECOMBINATION_REPAIR	REACTOME_HOMOLOGOUS_RECOMBINATION_REPAIR	0.903739	No
REACTOME_HOMOLOGOUS_RECOMBINATION_REPAIR_OF_REPLICATION:INDEPENDENT_DOUBLE:STRAND_BREAKS	REACTOME_HOMOLOGOUS_RECOMBINATION_REPAIR_OF_REPLICATION:INDEPENDENT_DOUBLE:STRAND_BREAKS	0.903739	No
ENSG00000149925	ALDOA subnetwork	0.903778	No
ENSG00000135750	KCNK1 subnetwork	0.903808	No
GO:0043567	regulation of insulin-like growth factor receptor signaling pathway	0.903853	No
ENSG00000168447	SCNN1B subnetwork	0.90387	No
REACTOME_ADP_SIGNALLING_THROUGH_P2Y_PURINOCEPTOR_1	REACTOME_ADP_SIGNALLING_THROUGH_P2Y_PURINOCEPTOR_1	0.903911	No
ENSG00000123219	CENPK subnetwork	0.903939	No
ENSG00000111664	GNB3 subnetwork	0.904006	No
MP:0001961	abnormal reflex	0.904008	No
ENSG00000135945	REV1 subnetwork	0.904333	No
REACTOME_HIV_LIFE_CYCLE	REACTOME_HIV_LIFE_CYCLE	0.904355	No
MP:0000826	abnormal third ventricle morphology	0.904364	No
MP:0005121	decreased circulating prolactin level	0.904544	No
MP:0000819	abnormal olfactory bulb morphology	0.904672	No
GO:0030863	cortical cytoskeleton	0.904683	No
ENSG00000079819	EPB41L2 subnetwork	0.904702	No
MP:0000811	hippocampal neuron degeneration	0.904768	No
ENSG00000175482	POLD4 subnetwork	0.90485	No
ENSG00000065526	SPEN subnetwork	0.904897	No
ENSG00000113240	CLK4 subnetwork	0.904917	No
GO:0035265	organ growth	0.90493	No
GO:0009881	photoreceptor activity	0.905009	No
ENSG00000105669	COPE subnetwork	0.905051	No
ENSG00000006715	VPS41 subnetwork	0.90518	No
GO:0072009	nephron epithelium development	0.905336	No
GO:0005548	phospholipid transporter activity	0.905358	No
MP:0006011	abnormal endolymphatic duct morphology	0.905381	No
GO:0016780	phosphotransferase activity, for other substituted phosphate groups	0.905505	No
ENSG00000112851	ERBB2IP subnetwork	0.905574	No
GO:0030426	growth cone	0.905584	No
ENSG00000090382	LYZ subnetwork	0.905642	No
GO:0071564	npBAF complex	0.905659	No
ENSG00000110768	GTF2H1 subnetwork	0.90566	No
ENSG00000115808	STRN subnetwork	0.905689	No
ENSG00000072134	EPN2 subnetwork	0.905746	No
ENSG00000146677	ENSG00000146677 subnetwork	0.905795	No
GO:0045746	negative regulation of Notch signaling pathway	0.905857	No
ENSG00000009830	POMT2 subnetwork	0.90601	No
GO:0043292	contractile fiber	0.906016	No
GO:0005875	microtubule associated complex	0.906154	No
ENSG00000197548	ATG7 subnetwork	0.906173	No
ENSG00000127616	SMARCA4 subnetwork	0.906222	No
GO:0021987	cerebral cortex development	0.906252	No
ENSG00000133104	SPG20 subnetwork	0.906376	No
GO:0016514	SWI/SNF complex	0.906392	No
MP:0000454	abnormal jaw morphology	0.906462	No
ENSG00000111049	MYF5 subnetwork	0.906507	No
MP:0003420	delayed intramembranous bone ossification	0.906594	No
ENSG00000053918	KCNQ1 subnetwork	0.906596	No
ENSG00000125170	DOK4 subnetwork	0.906611	No
ENSG00000090659	CD209 subnetwork	0.906804	No
GO:0016303	1-phosphatidylinositol-3-kinase activity	0.90682	No
GO:0035004	phosphatidylinositol 3-kinase activity	0.90682	No
GO:0042476	odontogenesis	0.906907	No
REACTOME_PROSTACYCLIN_SIGNALLING_THROUGH_PROSTACYCLIN_RECEPTOR	REACTOME_PROSTACYCLIN_SIGNALLING_THROUGH_PROSTACYCLIN_RECEPTOR	0.906979	No
ENSG00000185291	IL3RA subnetwork	0.907002	No
GO:0060343	trabecula formation	0.907031	No
GO:0046034	ATP metabolic process	0.90712	No
GO:0046966	thyroid hormone receptor binding	0.90714	No
GO:0030173	integral to Golgi membrane	0.907192	No
GO:0032414	positive regulation of ion transmembrane transporter activity	0.907255	No
GO:0034979	NAD-dependent protein deacetylase activity	0.907529	No
GO:0017136	NAD-dependent histone deacetylase activity	0.907529	No
ENSG00000120334	CENPL subnetwork	0.907578	No
ENSG00000168487	BMP1 subnetwork	0.90768	No
ENSG00000164076	CAMKV subnetwork	0.907785	No
MP:0003932	abnormal molar crown morphology	0.907789	No
ENSG00000117724	CENPF subnetwork	0.907821	No
MP:0003345	decreased rib number	0.907842	No
GO:0009100	glycoprotein metabolic process	0.907924	No
ENSG00000163806	SPDYA subnetwork	0.907978	No
GO:0015085	calcium ion transmembrane transporter activity	0.908095	No
ENSG00000169016	E2F6 subnetwork	0.908109	No
REACTOME_SOS:MEDIATED_SIGNALLING	REACTOME_SOS:MEDIATED_SIGNALLING	0.908117	No
GO:0043666	regulation of phosphoprotein phosphatase activity	0.908242	No
GO:0017156	calcium ion-dependent exocytosis	0.908314	No
GO:0045109	intermediate filament organization	0.908346	No
GO:0016272	prefoldin complex	0.908446	No
GO:0048485	sympathetic nervous system development	0.908592	No
REACTOME_RNA_POLYMERASE_I_PROMOTER_CLEARANCE	REACTOME_RNA_POLYMERASE_I_PROMOTER_CLEARANCE	0.90861	No
GO:0033599	regulation of mammary gland epithelial cell proliferation	0.908628	No
ENSG00000058091	CDK14 subnetwork	0.908672	No
GO:0021695	cerebellar cortex development	0.908675	No
MP:0003843	abnormal sagittal suture morphology	0.908814	No
MP:0010984	abnormal metanephric mesenchyme morphology	0.908816	No
ENSG00000137764	MAP2K5 subnetwork	0.908904	No
ENSG00000140553	UNC45A subnetwork	0.908923	No
ENSG00000101150	TPD52L2 subnetwork	0.908939	No
GO:0006754	ATP biosynthetic process	0.908956	No
MP:0005307	head tossing	0.908962	No
ENSG00000162105	SHANK2 subnetwork	0.908984	No
ENSG00000121621	KIF18A subnetwork	0.909082	No
GO:0001619	lysosphingolipid and lysophosphatidic acid receptor activity	0.909199	No
ENSG00000163349	HIPK1 subnetwork	0.909267	No
GO:0043560	insulin receptor substrate binding	0.909301	No
ENSG00000100599	RIN3 subnetwork	0.90938	No
ENSG00000185420	SMYD3 subnetwork	0.909441	No
ENSG00000198712	MT-CO2 subnetwork	0.909561	No
ENSG00000212874	ENSG00000212874 subnetwork	0.909561	No
ENSG00000139323	POC1B subnetwork	0.909606	No
MP:0004842	abnormal large intestine crypts of Lieberkuhn morphology	0.909617	No
ENSG00000068781	STON1-GTF2A1L subnetwork	0.909778	No
ENSG00000188312	CENPP subnetwork	0.909897	No
ENSG00000160633	SAFB subnetwork	0.909915	No
REACTOME_SIGNALING_BY_NOTCH	REACTOME_SIGNALING_BY_NOTCH	0.910113	No
GO:0051693	actin filament capping	0.910123	No
ENSG00000174021	GNG5 subnetwork	0.910207	No
ENSG00000122705	CLTA subnetwork	0.91023	No
GO:0031000	response to caffeine	0.910296	No
ENSG00000141200	KIF2B subnetwork	0.910307	No
GO:0030130	clathrin coat of trans-Golgi network vesicle	0.910328	No
GO:0048762	mesenchymal cell differentiation	0.910438	No
GO:0050775	positive regulation of dendrite morphogenesis	0.910446	No
GO:0005942	phosphatidylinositol 3-kinase complex	0.910469	No
GO:0032259	methylation	0.910515	No
GO:0030313	cell envelope	0.910562	No
GO:0044462	external encapsulating structure part	0.910562	No
REACTOME_ABORTIVE_ELONGATION_OF_HIV:1_TRANSCRIPT_IN_THE_ABSENCE_OF_TAT	REACTOME_ABORTIVE_ELONGATION_OF_HIV:1_TRANSCRIPT_IN_THE_ABSENCE_OF_TAT	0.910583	No
KEGG_ENDOMETRIAL_CANCER	KEGG_ENDOMETRIAL_CANCER	0.910616	No
ENSG00000115252	PDE1A subnetwork	0.910672	No
ENSG00000110680	CALCA subnetwork	0.910814	No
GO:0006023	aminoglycan biosynthetic process	0.910867	No
ENSG00000101158	TH1L subnetwork	0.91087	No
REACTOME_BOTULINUM_NEUROTOXICITY	REACTOME_BOTULINUM_NEUROTOXICITY	0.910872	No
GO:0072006	nephron development	0.910966	No
GO:0032436	positive regulation of proteasomal ubiquitin-dependent protein catabolic process	0.910967	No
GO:0016601	Rac protein signal transduction	0.911007	No
REACTOME_RECRUITMENT_OF_NUMA_TO_MITOTIC_CENTROSOMES	REACTOME_RECRUITMENT_OF_NUMA_TO_MITOTIC_CENTROSOMES	0.911019	No
ENSG00000111266	DUSP16 subnetwork	0.91108	No
GO:0070461	SAGA-type complex	0.911177	No
GO:0045058	T cell selection	0.911194	No
ENSG00000185658	BRWD1 subnetwork	0.9113	No
MP:0003997	tonic-clonic seizures	0.911346	No
ENSG00000134597	RBMX2 subnetwork	0.911371	No
ENSG00000080986	NDC80 subnetwork	0.911533	No
ENSG00000116957	TBCE subnetwork	0.911553	No
ENSG00000177189	RPS6KA3 subnetwork	0.911667	No
GO:0006213	pyrimidine nucleoside metabolic process	0.911711	No
ENSG00000196628	TCF4 subnetwork	0.91177	No
ENSG00000171703	TCEA2 subnetwork	0.911816	No
ENSG00000165702	GFI1B subnetwork	0.91192	No
GO:0042274	ribosomal small subunit biogenesis	0.911958	No
GO:0002495	antigen processing and presentation of peptide antigen via MHC class II	0.911976	No
GO:0001917	photoreceptor inner segment	0.911999	No
REACTOME_INTERACTIONS_OF_VPR_WITH_HOST_CELLULAR_PROTEINS	REACTOME_INTERACTIONS_OF_VPR_WITH_HOST_CELLULAR_PROTEINS	0.912007	No
GO:0007164	establishment of tissue polarity	0.912021	No
ENSG00000072864	NDE1 subnetwork	0.912058	No
ENSG00000138778	CENPE subnetwork	0.912168	No
MP:0011084	partial lethality at weaning	0.9122	No
ENSG00000104738	MCM4 subnetwork	0.912271	No
ENSG00000155329	ZCCHC10 subnetwork	0.912286	No
GO:0008653	lipopolysaccharide metabolic process	0.912287	No
ENSG00000206394	CLIC1 subnetwork	0.912291	No
ENSG00000096238	ENSG00000096238 subnetwork	0.912291	No
ENSG00000213719	CLIC1 subnetwork	0.912291	No
ENSG00000075618	FSCN1 subnetwork	0.912342	No
ENSG00000086827	ZW10 subnetwork	0.91241	No
REACTOME_RNA_POLYMERASE_III_TRANSCRIPTION_INITIATION_FROM_TYPE_1_PROMOTER	REACTOME_RNA_POLYMERASE_III_TRANSCRIPTION_INITIATION_FROM_TYPE_1_PROMOTER	0.912475	No
GO:0048754	branching morphogenesis of a tube	0.912481	No
GO:0022401	negative adaptation of signaling pathway	0.912545	No
GO:0023058	adaptation of signaling pathway	0.912545	No
GO:0002029	desensitization of G-protein coupled receptor protein signaling pathway	0.912545	No
GO:0048675	axon extension	0.912581	No
GO:0007179	transforming growth factor beta receptor signaling pathway	0.912612	No
MP:0001951	abnormal breathing pattern	0.912625	No
ENSG00000171634	BPTF subnetwork	0.912651	No
MP:0002557	abnormal social/conspecific interaction	0.912658	No
GO:0042491	auditory receptor cell differentiation	0.912668	No
GO:0006378	mRNA polyadenylation	0.91273	No
GO:0004115	3',5'-cyclic-AMP phosphodiesterase activity	0.912738	No
ENSG00000188843	ENSG00000188843 subnetwork	0.912767	No
GO:0005776	autophagic vacuole	0.912887	No
ENSG00000123700	KCNJ2 subnetwork	0.912914	No
MP:0000690	absent spleen	0.912973	No
ENSG00000101349	PAK7 subnetwork	0.912979	No
GO:0030695	GTPase regulator activity	0.912998	No
REACTOME_FGFR2C_LIGAND_BINDING_AND_ACTIVATION	REACTOME_FGFR2C_LIGAND_BINDING_AND_ACTIVATION	0.913051	No
ENSG00000117360	PRPF3 subnetwork	0.913119	No
GO:0042136	neurotransmitter biosynthetic process	0.913129	No
MP:0003308	abnormal cochlear sensory epithelium morphology	0.913167	No
GO:0009152	purine ribonucleotide biosynthetic process	0.91319	No
GO:0016055	Wnt receptor signaling pathway	0.913192	No
ENSG00000137815	RTF1 subnetwork	0.913193	No
ENSG00000114841	DNAH1 subnetwork	0.913227	No
GO:0007004	telomere maintenance via telomerase	0.913288	No
ENSG00000023734	STRAP subnetwork	0.913289	No
GO:0071482	cellular response to light stimulus	0.913318	No
ENSG00000175595	ERCC4 subnetwork	0.913371	No
ENSG00000105509	HAS1 subnetwork	0.913609	No
GO:0042249	establishment of planar polarity of embryonic epithelium	0.913656	No
ENSG00000109618	SEPSECS subnetwork	0.913722	No
GO:0051569	regulation of histone H3-K4 methylation	0.913749	No
ENSG00000136709	WDR33 subnetwork	0.91379	No
ENSG00000102468	HTR2A subnetwork	0.913812	No
ENSG00000140307	GTF2A2 subnetwork	0.913839	No
GO:0060415	muscle tissue morphogenesis	0.913849	No
ENSG00000102109	PCSK1N subnetwork	0.913905	No
ENSG00000161405	IKZF3 subnetwork	0.913909	No
GO:0000070	mitotic sister chromatid segregation	0.91406	No
GO:0030018	Z disc	0.914123	No
GO:0000307	cyclin-dependent protein kinase holoenzyme complex	0.914132	No
MP:0003161	absent lateral semicircular canal	0.914138	No
ENSG00000170776	AKAP13 subnetwork	0.914173	No
GO:0002714	positive regulation of B cell mediated immunity	0.9142	No
GO:0002891	positive regulation of immunoglobulin mediated immune response	0.9142	No
GO:0006284	base-excision repair	0.91426	No
ENSG00000116016	EPAS1 subnetwork	0.914333	No
GO:0060589	nucleoside-triphosphatase regulator activity	0.914336	No
ENSG00000103423	DNAJA3 subnetwork	0.914498	No
REACTOME_PLATELET_HOMEOSTASIS	REACTOME_PLATELET_HOMEOSTASIS	0.914547	No
ENSG00000134809	TIMM10 subnetwork	0.914556	No
GO:0001763	morphogenesis of a branching structure	0.914641	No
GO:0007099	centriole replication	0.914656	No
GO:0009112	nucleobase metabolic process	0.914694	No
ENSG00000089169	RPH3A subnetwork	0.914766	No
GO:0046716	muscle cell homeostasis	0.914816	No
REACTOME_MITOTIC_PROMETAPHASE	REACTOME_MITOTIC_PROMETAPHASE	0.914821	No
ENSG00000108395	TRIM37 subnetwork	0.914822	No
REACTOME_M_PHASE	REACTOME_M_PHASE	0.914895	No
GO:0044449	contractile fiber part	0.915047	No
REACTOME_NUCLEOTIDE_EXCISION_REPAIR	REACTOME_NUCLEOTIDE_EXCISION_REPAIR	0.915068	No
MP:0005353	abnormal patella morphology	0.915109	No
ENSG00000175189	INHBC subnetwork	0.915293	No
ENSG00000175279	APITD1 subnetwork	0.915322	No
ENSG00000213024	NUP62 subnetwork	0.915585	No
ENSG00000172780	RAB43 subnetwork	0.915617	No
MP:0003057	abnormal epicardium morphology	0.915636	No
ENSG00000185737	NRG3 subnetwork	0.915751	No
ENSG00000143333	RGS16 subnetwork	0.915791	No
ENSG00000187514	PTMA subnetwork	0.915855	No
MP:0002314	abnormal respiratory mechanics	0.915856	No
ENSG00000172613	RAD9A subnetwork	0.915875	No
GO:0008408	3'-5' exonuclease activity	0.915898	No
ENSG00000203879	GDI1 subnetwork	0.91593	No
MP:0001898	abnormal long term depression	0.915973	No
GO:0047555	3',5'-cyclic-GMP phosphodiesterase activity	0.916026	No
ENSG00000090539	CHRD subnetwork	0.9161	No
GO:0005753	mitochondrial proton-transporting ATP synthase complex	0.916149	No
ENSG00000182400	TRAPPC6B subnetwork	0.916151	No
ENSG00000062485	CS subnetwork	0.916161	No
GO:0040036	regulation of fibroblast growth factor receptor signaling pathway	0.916196	No
GO:0035250	UDP-galactosyltransferase activity	0.916222	No
GO:0032813	tumor necrosis factor receptor superfamily binding	0.916294	No
ENSG00000078043	PIAS2 subnetwork	0.916313	No
MP:0001006	abnormal retinal cone cell morphology	0.916319	No
GO:0003684	damaged DNA binding	0.91634	No
ENSG00000108797	CNTNAP1 subnetwork	0.916344	No
GO:0000776	kinetochore	0.916413	No
ENSG00000205531	NAP1L4 subnetwork	0.916471	No
ENSG00000105464	GRIN2D subnetwork	0.91662	No
GO:0005003	ephrin receptor activity	0.916717	No
MP:0000154	rib fusion	0.916933	No
GO:0060841	venous blood vessel development	0.917009	No
ENSG00000131982	ENSG00000131982 subnetwork	0.917112	No
REACTOME_RNA_POLYMERASE_I_TRANSCRIPTION_TERMINATION	REACTOME_RNA_POLYMERASE_I_TRANSCRIPTION_TERMINATION	0.917115	No
ENSG00000137726	FXYD6 subnetwork	0.917148	No
REACTOME_TELOMERE_MAINTENANCE	REACTOME_TELOMERE_MAINTENANCE	0.917197	No
MP:0008545	absent sperm flagellum	0.91725	No
MP:0002769	abnormal vas deferens morphology	0.917506	No
ENSG00000081026	MAGI3 subnetwork	0.917548	No
ENSG00000147854	UHRF2 subnetwork	0.917588	No
ENSG00000131069	ACSS2 subnetwork	0.917615	No
ENSG00000168395	ING5 subnetwork	0.917659	No
ENSG00000215693	ENSG00000215693 subnetwork	0.917659	No
GO:0006516	glycoprotein catabolic process	0.917664	No
GO:0007585	respiratory gaseous exchange	0.91776	No
GO:0004722	protein serine/threonine phosphatase activity	0.917783	No
MP:0000746	weakness	0.917884	No
MP:0000787	abnormal telencephalon morphology	0.917899	No
KEGG_OLFACTORY_TRANSDUCTION	KEGG_OLFACTORY_TRANSDUCTION	0.917921	No
ENSG00000138092	CENPO subnetwork	0.917993	No
ENSG00000163605	PPP4R2 subnetwork	0.918076	No
ENSG00000169282	KCNAB1 subnetwork	0.918084	No
ENSG00000135213	POM121C subnetwork	0.918085	No
GO:0000775	chromosome, centromeric region	0.918101	No
ENSG00000075624	ACTB subnetwork	0.91815	No
ENSG00000091436	ENSG00000091436 subnetwork	0.918199	No
GO:0008593	regulation of Notch signaling pathway	0.918342	No
GO:0032271	regulation of protein polymerization	0.918386	No
MP:0005306	abnormal phalanx morphology	0.918535	No
GO:0002437	inflammatory response to antigenic stimulus	0.918572	No
MP:0006074	abnormal retinal rod bipolar cell morphology	0.918577	No
GO:0030427	site of polarized growth	0.918629	No
GO:0007029	endoplasmic reticulum organization	0.918636	No
ENSG00000100084	HIRA subnetwork	0.918638	No
GO:0006401	RNA catabolic process	0.918647	No
GO:0009950	dorsal/ventral axis specification	0.91867	No
ENSG00000178252	WDR6 subnetwork	0.91867	No
ENSG00000130338	TULP4 subnetwork	0.918673	No
ENSG00000180104	EXOC3 subnetwork	0.918769	No
REACTOME_G_ALPHA_Q_SIGNALLING_EVENTS	REACTOME_G_ALPHA_Q_SIGNALLING_EVENTS	0.918791	No
ENSG00000172500	FIBP subnetwork	0.91881	No
REACTOME_N:GLYCAN_ANTENNAE_ELONGATION	REACTOME_N:GLYCAN_ANTENNAE_ELONGATION	0.918987	No
ENSG00000142945	KIF2C subnetwork	0.919038	No
ENSG00000177106	EPS8L2 subnetwork	0.919131	No
ENSG00000083857	FAT1 subnetwork	0.919149	No
GO:0046854	phosphatidylinositol phosphorylation	0.919332	No
ENSG00000151532	VTI1A subnetwork	0.919371	No
ENSG00000080815	PSEN1 subnetwork	0.919405	No
MP:0009745	abnormal behavioral response to xenobiotic	0.919427	No
ENSG00000070087	PFN2 subnetwork	0.919435	No
ENSG00000102145	GATA1 subnetwork	0.919509	No
GO:0016594	glycine binding	0.919527	No
MP:0001973	increased thermal nociceptive threshold	0.919567	No
ENSG00000111731	KIAA0528 subnetwork	0.919576	No
GO:0072595	maintenance of protein localization to organelle	0.919605	No
ENSG00000148175	STOM subnetwork	0.919662	No
GO:0042165	neurotransmitter binding	0.919825	No
ENSG00000119888	EPCAM subnetwork	0.919841	No
GO:0006972	hyperosmotic response	0.919857	No
ENSG00000183020	AP2A2 subnetwork	0.919857	No
MP:0001261	obese	0.919917	No
ENSG00000164061	BSN subnetwork	0.919982	No
ENSG00000133895	MEN1 subnetwork	0.920047	No
MP:0010900	abnormal pulmonary interalveolar septum morphology	0.920191	No
ENSG00000156374	PCGF6 subnetwork	0.920373	No
GO:0050771	negative regulation of axonogenesis	0.920439	No
ENSG00000133657	ATP13A3 subnetwork	0.920451	No
ENSG00000132341	RAN subnetwork	0.920564	No
ENSG00000114125	RNF7 subnetwork	0.920575	No
GO:0042133	neurotransmitter metabolic process	0.92065	No
GO:0001655	urogenital system development	0.920689	No
REACTOME_ADHERENS_JUNCTIONS_INTERACTIONS	REACTOME_ADHERENS_JUNCTIONS_INTERACTIONS	0.920762	No
ENSG00000095066	HOOK2 subnetwork	0.920787	No
MP:0005226	abnormal vertebral arch development	0.920806	No
MP:0005107	abnormal stapes morphology	0.920814	No
ENSG00000198722	UNC13B subnetwork	0.92083	No
MP:0009703	decreased birth body size	0.920914	No
ENSG00000160447	PKN3 subnetwork	0.921038	No
GO:0021537	telencephalon development	0.921041	No
ENSG00000197903	HIST1H2BK subnetwork	0.921058	No
ENSG00000073614	KDM5A subnetwork	0.921146	No
ENSG00000069329	VPS35 subnetwork	0.921152	No
GO:2001251	negative regulation of chromosome organization	0.921154	No
GO:0030833	regulation of actin filament polymerization	0.921163	No
GO:0000987	core promoter proximal region sequence-specific DNA binding	0.921173	No
ENSG00000142039	CCDC97 subnetwork	0.921337	No
ENSG00000213123	TCTEX1D2 subnetwork	0.921418	No
ENSG00000138107	ACTR1A subnetwork	0.921421	No
ENSG00000145216	FIP1L1 subnetwork	0.921428	No
GO:0051983	regulation of chromosome segregation	0.921473	No
GO:0072164	mesonephric tubule development	0.921489	No
GO:0072163	mesonephric epithelium development	0.921489	No
MP:0004310	small otic vesicle	0.921493	No
ENSG00000100888	CHD8 subnetwork	0.921498	No
ENSG00000184445	KNTC1 subnetwork	0.921531	No
ENSG00000174227	PIGG subnetwork	0.921626	No
ENSG00000152382	TADA1 subnetwork	0.921644	No
ENSG00000106290	TAF6 subnetwork	0.92167	No
GO:0008340	determination of adult lifespan	0.921674	No
ENSG00000092201	SUPT16H subnetwork	0.921718	No
ENSG00000163960	UBXN7 subnetwork	0.921793	No
GO:0046847	filopodium assembly	0.921798	No
ENSG00000181656	GPR88 subnetwork	0.921804	No
ENSG00000141384	TAF4B subnetwork	0.921855	No
GO:0072234	metanephric nephron tubule development	0.921877	No
GO:0072243	metanephric nephron epithelium development	0.921877	No
ENSG00000075539	FRYL subnetwork	0.921908	No
ENSG00000113649	TCERG1 subnetwork	0.921964	No
ENSG00000111674	ENO2 subnetwork	0.921969	No
ENSG00000100354	TNRC6B subnetwork	0.921997	No
ENSG00000149269	PAK1 subnetwork	0.921999	No
GO:0021511	spinal cord patterning	0.922061	No
MP:0004837	abnormal neural fold formation	0.9221	No
ENSG00000149295	DRD2 subnetwork	0.922122	No
GO:0021675	nerve development	0.922155	No
GO:0016675	oxidoreductase activity, acting on a heme group of donors	0.922229	No
GO:0001660	fever generation	0.9223	No
ENSG00000173473	SMARCC1 subnetwork	0.922326	No
GO:0045176	apical protein localization	0.922384	No
GO:0071636	positive regulation of transforming growth factor beta production	0.92247	No
GO:0004713	protein tyrosine kinase activity	0.922779	No
ENSG00000030066	NUP160 subnetwork	0.92287	No
ENSG00000120253	NUP43 subnetwork	0.922908	No
MP:0002882	abnormal neuron morphology	0.922999	No
ENSG00000204133	ENSG00000204133 subnetwork	0.923009	No
ENSG00000179051	RCC2 subnetwork	0.923013	No
ENSG00000128908	INO80 subnetwork	0.923061	No
GO:0030983	mismatched DNA binding	0.923142	No
ENSG00000142875	PRKACB subnetwork	0.923151	No
MP:0001406	abnormal gait	0.923201	No
ENSG00000099901	RANBP1 subnetwork	0.923461	No
ENSG00000184203	PPP1R2 subnetwork	0.92351	No
ENSG00000187558	ENSG00000187558 subnetwork	0.92351	No
KEGG_AMINOACYL_TRNA_BIOSYNTHESIS	KEGG_AMINOACYL_TRNA_BIOSYNTHESIS	0.923847	No
ENSG00000104969	SGTA subnetwork	0.924044	No
ENSG00000151746	BICD1 subnetwork	0.924045	No
GO:0032467	positive regulation of cytokinesis	0.924097	No
GO:0050684	regulation of mRNA processing	0.924105	No
ENSG00000042088	TDP1 subnetwork	0.924119	No
ENSG00000175054	ATR subnetwork	0.924177	No
ENSG00000133103	COG6 subnetwork	0.924264	No
GO:0000159	protein phosphatase type 2A complex	0.924267	No
ENSG00000031691	CENPQ subnetwork	0.924288	No
REACTOME_REGULATION_OF_INSULIN_SECRETION_BY_ACETYLCHOLINE	REACTOME_REGULATION_OF_INSULIN_SECRETION_BY_ACETYLCHOLINE	0.924317	No
MP:0008892	abnormal sperm flagellum morphology	0.924377	No
ENSG00000166451	CENPN subnetwork	0.924394	No
ENSG00000125965	GDF5 subnetwork	0.924484	No
GO:0048169	regulation of long-term neuronal synaptic plasticity	0.92452	No
MP:0000160	kyphosis	0.924522	No
GO:0048705	skeletal system morphogenesis	0.924542	No
MP:0002910	abnormal excitatory postsynaptic currents	0.924581	No
GO:0030667	secretory granule membrane	0.924655	No
ENSG00000168393	DTYMK subnetwork	0.924791	No
ENSG00000215694	ENSG00000215694 subnetwork	0.924791	No
GO:0060317	cardiac epithelial to mesenchymal transition	0.92482	No
GO:0070585	protein localization in mitochondrion	0.924855	No
ENSG00000048052	HDAC9 subnetwork	0.924945	No
ENSG00000162613	FUBP1 subnetwork	0.924965	No
ENSG00000125686	MED1 subnetwork	0.924966	No
MP:0010903	abnormal pulmonary alveolus wall morphology	0.925183	No
GO:0009101	glycoprotein biosynthetic process	0.925199	No
ENSG00000116455	WDR77 subnetwork	0.925205	No
ENSG00000178028	DMAP1 subnetwork	0.925261	No
ENSG00000166025	AMOTL1 subnetwork	0.925295	No
ENSG00000143768	LEFTY2 subnetwork	0.925344	No
GO:0030042	actin filament depolymerization	0.925461	No
ENSG00000101901	ALG13 subnetwork	0.925535	No
ENSG00000172432	GTPBP2 subnetwork	0.925694	No
ENSG00000136152	COG3 subnetwork	0.925785	No
ENSG00000111653	ING4 subnetwork	0.925809	No
GO:0046578	regulation of Ras protein signal transduction	0.925905	No
ENSG00000102384	CENPI subnetwork	0.925991	No
GO:0045061	thymic T cell selection	0.926001	No
ENSG00000179588	ZFPM1 subnetwork	0.926011	No
GO:0047485	protein N-terminus binding	0.926145	No
ENSG00000198804	MT-CO1 subnetwork	0.926201	No
ENSG00000212875	ENSG00000212875 subnetwork	0.926201	No
GO:0002200	somatic diversification of immune receptors	0.92642	No
ENSG00000076554	TPD52 subnetwork	0.926427	No
GO:0051028	mRNA transport	0.926525	No
GO:0002504	antigen processing and presentation of peptide or polysaccharide antigen via MHC class II	0.926603	No
MP:0001078	abnormal phrenic nerve morphology	0.926645	No
MP:0001199	thin skin	0.92679	No
ENSG00000125447	GGA3 subnetwork	0.926861	No
ENSG00000100368	CSF2RB subnetwork	0.926916	No
ENSG00000196981	WDR5B subnetwork	0.926939	No
ENSG00000205250	E2F4 subnetwork	0.92696	No
ENSG00000166681	NGFRAP1 subnetwork	0.926998	No
ENSG00000171867	PRNP subnetwork	0.927003	No
REACTOME_TRANSPORT_OF_MATURE_MRNAS_DERIVED_FROM_INTRONLESS_TRANSCRIPTS	REACTOME_TRANSPORT_OF_MATURE_MRNAS_DERIVED_FROM_INTRONLESS_TRANSCRIPTS	0.927027	No
MP:0003205	testicular atrophy	0.927063	No
GO:0004437	inositol or phosphatidylinositol phosphatase activity	0.927112	No
GO:0006497	protein lipidation	0.927119	No
ENSG00000169592	INO80E subnetwork	0.927173	No
ENSG00000198873	GRK5 subnetwork	0.927179	No
GO:0048665	neuron fate specification	0.927186	No
ENSG00000171747	LGALS4 subnetwork	0.927413	No
ENSG00000100241	SBF1 subnetwork	0.927448	No
MP:0000633	abnormal pituitary gland morphology	0.927534	No
GO:0043197	dendritic spine	0.927563	No
GO:0044309	neuron spine	0.927563	No
GO:0016445	somatic diversification of immunoglobulins	0.927603	No
ENSG00000143119	CD53 subnetwork	0.927658	No
MP:0008415	abnormal neurite morphology	0.927723	No
ENSG00000124172	ATP5E subnetwork	0.927727	No
GO:0006200	ATP catabolic process	0.92779	No
ENSG00000179603	GRM8 subnetwork	0.92794	No
REACTOME_PAUSING_AND_RECOVERY_OF_HIV:1_ELONGATION	REACTOME_PAUSING_AND_RECOVERY_OF_HIV:1_ELONGATION	0.927987	No
REACTOME_HIV:1_ELONGATION_ARREST_AND_RECOVERY	REACTOME_HIV:1_ELONGATION_ARREST_AND_RECOVERY	0.927987	No
REACTOME_PAUSING_AND_RECOVERY_OF_ELONGATION	REACTOME_PAUSING_AND_RECOVERY_OF_ELONGATION	0.927987	No
REACTOME_ELONGATION_ARREST_AND_RECOVERY	REACTOME_ELONGATION_ARREST_AND_RECOVERY	0.927987	No
ENSG00000183305	MAGEA2B subnetwork	0.928205	No
REACTOME_LOSS_OF_PROTEINS_REQUIRED_FOR_INTERPHASE_MICROTUBULE_ORGANIZATIONFROM_THE_CENTROSOME	REACTOME_LOSS_OF_PROTEINS_REQUIRED_FOR_INTERPHASE_MICROTUBULE_ORGANIZATIONFROM_THE_CENTROSOME	0.928395	No
REACTOME_LOSS_OF_NLP_FROM_MITOTIC_CENTROSOMES	REACTOME_LOSS_OF_NLP_FROM_MITOTIC_CENTROSOMES	0.928395	No
ENSG00000141570	CBX8 subnetwork	0.928402	No
GO:0050931	pigment cell differentiation	0.928411	No
ENSG00000002822	MAD1L1 subnetwork	0.928443	No
ENSG00000122545	SEPT7 subnetwork	0.92861	No
ENSG00000169509	CRCT1 subnetwork	0.92862	No
REACTOME_TRNA_AMINOACYLATION	REACTOME_TRNA_AMINOACYLATION	0.928808	No
KEGG_FC_GAMMA_R_MEDIATED_PHAGOCYTOSIS	KEGG_FC_GAMMA_R_MEDIATED_PHAGOCYTOSIS	0.928867	No
ENSG00000167460	TPM4 subnetwork	0.929013	No
GO:0046426	negative regulation of JAK-STAT cascade	0.929015	No
ENSG00000134690	CDCA8 subnetwork	0.929116	No
GO:0045026	plasma membrane fusion	0.929157	No
ENSG00000152253	SPC25 subnetwork	0.929235	No
GO:0015931	nucleobase-containing compound transport	0.929325	No
ENSG00000132334	PTPRE subnetwork	0.92935	No
ENSG00000075188	NUP37 subnetwork	0.92939	No
ENSG00000114270	COL7A1 subnetwork	0.929499	No
GO:0030834	regulation of actin filament depolymerization	0.929628	No
ENSG00000196313	POM121 subnetwork	0.929917	No
ENSG00000114166	KAT2B subnetwork	0.930002	No
REACTOME_CELL:EXTRACELLULAR_MATRIX_INTERACTIONS	REACTOME_CELL:EXTRACELLULAR_MATRIX_INTERACTIONS	0.930044	No
ENSG00000136518	ACTL6A subnetwork	0.930062	No
ENSG00000140600	SH3GL3 subnetwork	0.930075	No
ENSG00000122126	OCRL subnetwork	0.930139	No
ENSG00000110931	CAMKK2 subnetwork	0.93015	No
ENSG00000185619	PCGF3 subnetwork	0.930292	No
REACTOME_TRANSPORT_OF_MATURE_MRNA_DERIVED_FROM_AN_INTRONLESS_TRANSCRIPT	REACTOME_TRANSPORT_OF_MATURE_MRNA_DERIVED_FROM_AN_INTRONLESS_TRANSCRIPT	0.930314	No
ENSG00000154839	SKA1 subnetwork	0.930364	No
ENSG00000157191	NECAP2 subnetwork	0.930405	No
GO:0018196	peptidyl-asparagine modification	0.930408	No
GO:0018279	protein N-linked glycosylation via asparagine	0.930408	No
GO:0030032	lamellipodium assembly	0.930453	No
MP:0003920	abnormal heart right ventricle morphology	0.930529	No
ENSG00000073584	SMARCE1 subnetwork	0.930539	No
MP:0004510	myositis	0.930554	No
ENSG00000100395	L3MBTL2 subnetwork	0.93056	No
GO:0072509	divalent inorganic cation transmembrane transporter activity	0.930577	No
ENSG00000090020	SLC9A1 subnetwork	0.930581	No
MP:0008277	abnormal sternum ossification	0.930629	No
GO:0070936	protein K48-linked ubiquitination	0.9307	No
GO:0005865	striated muscle thin filament	0.930761	No
ENSG00000139318	DUSP6 subnetwork	0.93081	No
ENSG00000198400	NTRK1 subnetwork	0.930822	No
ENSG00000127588	GNG13 subnetwork	0.930841	No
ENSG00000197785	ATAD3A subnetwork	0.930934	No
ENSG00000048540	LMO3 subnetwork	0.930937	No
GO:0007512	adult heart development	0.93094	No
ENSG00000139625	MAP3K12 subnetwork	0.930943	No
ENSG00000167306	MYO5B subnetwork	0.931015	No
GO:0033017	sarcoplasmic reticulum membrane	0.931047	No
GO:0040037	negative regulation of fibroblast growth factor receptor signaling pathway	0.931056	No
REACTOME_TAT:MEDIATED_HIV:1_ELONGATION_ARREST_AND_RECOVERY	REACTOME_TAT:MEDIATED_HIV:1_ELONGATION_ARREST_AND_RECOVERY	0.93113	No
REACTOME_PAUSING_AND_RECOVERY_OF_TAT:MEDIATED_HIV:1_ELONGATION	REACTOME_PAUSING_AND_RECOVERY_OF_TAT:MEDIATED_HIV:1_ELONGATION	0.93113	No
ENSG00000174442	ZWILCH subnetwork	0.931154	No
MP:0002797	increased thigmotaxis	0.931214	No
ENSG00000135387	CAPRIN1 subnetwork	0.931393	No
GO:0031295	T cell costimulation	0.93157	No
GO:0031294	lymphocyte costimulation	0.93157	No
ENSG00000049323	LTBP1 subnetwork	0.931729	No
ENSG00000204086	RPA4 subnetwork	0.93174	No
KEGG_ARRHYTHMOGENIC_RIGHT_VENTRICULAR_CARDIOMYOPATHY_ARVC	KEGG_ARRHYTHMOGENIC_RIGHT_VENTRICULAR_CARDIOMYOPATHY_ARVC	0.931817	No
ENSG00000148943	LIN7C subnetwork	0.93183	No
GO:0043584	nose development	0.931873	No
ENSG00000183856	IQGAP3 subnetwork	0.931885	No
REACTOME_ACTIVATION_OF_RAC	REACTOME_ACTIVATION_OF_RAC	0.931902	No
GO:0005487	nucleocytoplasmic transporter activity	0.93192	No
GO:0070570	regulation of neuron projection regeneration	0.931938	No
GO:0048679	regulation of axon regeneration	0.931938	No
GO:0001667	ameboidal cell migration	0.93196	No
GO:0032266	phosphatidylinositol-3-phosphate binding	0.931962	No
ENSG00000164885	CDK5 subnetwork	0.93197	No
GO:0043484	regulation of RNA splicing	0.931994	No
MP:0004617	sacral vertebral transformation	0.932199	No
GO:0060070	canonical Wnt receptor signaling pathway	0.932266	No
GO:0042471	ear morphogenesis	0.932401	No
GO:0009103	lipopolysaccharide biosynthetic process	0.932531	No
MP:0002058	neonatal lethality	0.932536	No
GO:0042475	odontogenesis of dentin-containing tooth	0.932551	No
ENSG00000131374	TBC1D5 subnetwork	0.932578	No
GO:0043552	positive regulation of phosphatidylinositol 3-kinase activity	0.932611	No
REACTOME_G:PROTEIN_ACTIVATION	REACTOME_G:PROTEIN_ACTIVATION	0.932674	No
ENSG00000105819	PMPCB subnetwork	0.93272	No
GO:0043535	regulation of blood vessel endothelial cell migration	0.932725	No
ENSG00000013441	CLK1 subnetwork	0.932759	No
ENSG00000117697	NSL1 subnetwork	0.932771	No
GO:0051972	regulation of telomerase activity	0.932811	No
ENSG00000130066	SAT1 subnetwork	0.932844	No
ENSG00000185024	BRF1 subnetwork	0.932905	No
ENSG00000107371	EXOSC3 subnetwork	0.932962	No
GO:0000413	protein peptidyl-prolyl isomerization	0.932993	No
ENSG00000177485	ZBTB33 subnetwork	0.933023	No
MP:0002231	abnormal primitive streak morphology	0.93307	No
ENSG00000214078	CPNE1 subnetwork	0.933073	No
REACTOME_LYSOSOME_VESICLE_BIOGENESIS	REACTOME_LYSOSOME_VESICLE_BIOGENESIS	0.933186	No
ENSG00000198042	MAK16 subnetwork	0.933372	No
ENSG00000169139	UBE2V2 subnetwork	0.933378	No
REACTOME_DOWNSTREAM_SIGNAL_TRANSDUCTION	REACTOME_DOWNSTREAM_SIGNAL_TRANSDUCTION	0.933387	No
ENSG00000130340	SNX9 subnetwork	0.933414	No
ENSG00000153487	ING1 subnetwork	0.933452	No
ENSG00000143851	PTPN7 subnetwork	0.933468	No
ENSG00000151498	ACAD8 subnetwork	0.933488	No
ENSG00000110799	VWF subnetwork	0.933519	No
ENSG00000119729	RHOQ subnetwork	0.933577	No
ENSG00000183049	CAMK1D subnetwork	0.933629	No
ENSG00000151320	AKAP6 subnetwork	0.933778	No
ENSG00000173011	TADA2B subnetwork	0.933799	No
ENSG00000105953	OGDH subnetwork	0.933825	No
ENSG00000100503	NIN subnetwork	0.933922	No
ENSG00000006451	RALA subnetwork	0.934012	No
ENSG00000108587	GOSR1 subnetwork	0.93403	No
ENSG00000047056	WDR37 subnetwork	0.934102	No
ENSG00000113300	CNOT6 subnetwork	0.93416	No
ENSG00000139436	GIT2 subnetwork	0.934161	No
GO:0060441	epithelial tube branching involved in lung morphogenesis	0.93417	No
ENSG00000169189	NSMCE1 subnetwork	0.934226	No
REACTOME_RECRUITMENT_OF_MITOTIC_CENTROSOME_PROTEINS_AND_COMPLEXES	REACTOME_RECRUITMENT_OF_MITOTIC_CENTROSOME_PROTEINS_AND_COMPLEXES	0.934242	No
REACTOME_CENTROSOME_MATURATION	REACTOME_CENTROSOME_MATURATION	0.934242	No
GO:0045995	regulation of embryonic development	0.934256	No
ENSG00000186318	BACE1 subnetwork	0.934327	No
MP:0000813	abnormal hippocampus layer morphology	0.934367	No
ENSG00000120087	HOXB7 subnetwork	0.934549	No
ENSG00000214528	ENSG00000214528 subnetwork	0.934604	No
KEGG_PURINE_METABOLISM	KEGG_PURINE_METABOLISM	0.934671	No
ENSG00000075711	DLG1 subnetwork	0.934675	No
GO:0034762	regulation of transmembrane transport	0.93468	No
ENSG00000085224	ATRX subnetwork	0.934698	No
GO:0030238	male sex determination	0.934794	No
MP:0002718	abnormal inner cell mass morphology	0.934843	No
ENSG00000158290	CUL4B subnetwork	0.934856	No
GO:0021536	diencephalon development	0.934866	No
REACTOME_SIGNALLING_BY_NGF	REACTOME_SIGNALLING_BY_NGF	0.93488	No
MP:0000832	abnormal thalamus morphology	0.934902	No
GO:0090287	regulation of cellular response to growth factor stimulus	0.934919	No
GO:0001510	RNA methylation	0.934935	No
GO:0007016	cytoskeletal anchoring at plasma membrane	0.93503	No
GO:0015986	ATP synthesis coupled proton transport	0.93505	No
GO:0015985	energy coupled proton transport, down electrochemical gradient	0.93505	No
MP:0002067	abnormal sensory capabilities/reflexes/nociception	0.935243	No
ENSG00000135828	RNASEL subnetwork	0.935364	No
ENSG00000166579	NDEL1 subnetwork	0.935438	No
ENSG00000196405	EVL subnetwork	0.935449	No
ENSG00000183454	GRIN2A subnetwork	0.935456	No
ENSG00000113068	PFDN1 subnetwork	0.93546	No
MP:0009038	decreased inferior colliculus size	0.935515	No
GO:0017016	Ras GTPase binding	0.935515	No
ENSG00000100401	RANGAP1 subnetwork	0.935529	No
GO:0000930	gamma-tubulin complex	0.935609	No
ENSG00000100162	CENPM subnetwork	0.935615	No
ENSG00000138758	SEPT11 subnetwork	0.935641	No
ENSG00000102003	SYP subnetwork	0.935664	No
GO:0045947	negative regulation of translational initiation	0.935675	No
ENSG00000139190	VAMP1 subnetwork	0.935681	No
GO:0043547	positive regulation of GTPase activity	0.935761	No
ENSG00000088986	DYNLL1 subnetwork	0.935871	No
GO:0009168	purine ribonucleoside monophosphate biosynthetic process	0.935939	No
GO:0009127	purine nucleoside monophosphate biosynthetic process	0.935939	No
MP:0002887	decreased susceptibility to pharmacologically induced seizures	0.936035	No
GO:0019894	kinesin binding	0.93604	No
ENSG00000007372	PAX6 subnetwork	0.936065	No
GO:0032279	asymmetric synapse	0.936124	No
GO:0000075	cell cycle checkpoint	0.93614	No
GO:0048813	dendrite morphogenesis	0.936149	No
ENSG00000171700	RGS19 subnetwork	0.936169	No
ENSG00000135363	LMO2 subnetwork	0.936222	No
GO:0042481	regulation of odontogenesis	0.936241	No
MP:0005104	abnormal tarsal bone morphology	0.936281	No
ENSG00000125266	EFNB2 subnetwork	0.936348	No
GO:0018202	peptidyl-histidine modification	0.936374	No
ENSG00000168522	FNTA subnetwork	0.936425	No
GO:0072498	embryonic skeletal joint development	0.936441	No
ENSG00000112118	MCM3 subnetwork	0.936456	No
ENSG00000119041	GTF3C3 subnetwork	0.936505	No
ENSG00000070759	TESK2 subnetwork	0.936615	No
GO:0006271	DNA strand elongation involved in DNA replication	0.936623	No
ENSG00000196374	HIST1H2BM subnetwork	0.936637	No
GO:0007530	sex determination	0.936689	No
GO:0051329	interphase of mitotic cell cycle	0.936746	No
GO:0046939	nucleotide phosphorylation	0.936755	No
ENSG00000214026	MRPL23 subnetwork	0.936767	No
MP:0005297	spina bifida occulta	0.936934	No
GO:0042596	fear response	0.936988	No
GO:0045778	positive regulation of ossification	0.93699	No
ENSG00000105514	RAB3D subnetwork	0.937108	No
GO:0009247	glycolipid biosynthetic process	0.93716	No
ENSG00000181790	BAI1 subnetwork	0.937434	No
ENSG00000005075	POLR2J subnetwork	0.937645	No
MP:0004110	transposition of great arteries	0.93766	No
ENSG00000163554	SPTA1 subnetwork	0.937665	No
GO:0035326	enhancer binding	0.937671	No
ENSG00000114491	UMPS subnetwork	0.937679	No
ENSG00000186298	PPP1CC subnetwork	0.937702	No
ENSG00000165416	SUGT1 subnetwork	0.937807	No
GO:0008033	tRNA processing	0.937881	No
MP:0011448	decreased dopaminergic neuron number	0.937916	No
ENSG00000123360	PDE1B subnetwork	0.937943	No
GO:0042059	negative regulation of epidermal growth factor receptor signaling pathway	0.937946	No
ENSG00000112379	KIAA1244 subnetwork	0.937955	No
ENSG00000187239	FNBP1 subnetwork	0.938016	No
REACTOME_PACKAGING_OF_TELOMERE_ENDS	REACTOME_PACKAGING_OF_TELOMERE_ENDS	0.938036	No
MP:0004491	abnormal orientation of outer hair cell stereociliary bundles	0.938067	No
GO:0045927	positive regulation of growth	0.938093	No
MP:0000031	abnormal cochlea morphology	0.938162	No
GO:0015297	antiporter activity	0.938209	No
MP:0000929	open neural tube	0.938229	No
GO:0009260	ribonucleotide biosynthetic process	0.938244	No
GO:0007050	cell cycle arrest	0.938254	No
GO:0002009	morphogenesis of an epithelium	0.938303	No
REACTOME_CELL_JUNCTION_ORGANIZATION	REACTOME_CELL_JUNCTION_ORGANIZATION	0.93833	No
MP:0006113	abnormal heart septum morphology	0.938338	No
GO:0006312	mitotic recombination	0.938374	No
ENSG00000061337	LZTS1 subnetwork	0.938429	No
MP:0006279	abnormal limb development	0.938437	No
GO:0055001	muscle cell development	0.938569	No
GO:0000819	sister chromatid segregation	0.93863	No
ENSG00000165868	HSPA12A subnetwork	0.938635	No
GO:0051668	localization within membrane	0.938653	No
GO:0021575	hindbrain morphogenesis	0.938661	No
REACTOME_MITOTIC_G2:G2M_PHASES	REACTOME_MITOTIC_G2:G2M_PHASES	0.938717	No
ENSG00000156931	VPS8 subnetwork	0.938719	No
KEGG_GLYCOSAMINOGLYCAN_BIOSYNTHESIS_CHONDROITIN_SULFATE	KEGG_GLYCOSAMINOGLYCAN_BIOSYNTHESIS_CHONDROITIN_SULFATE	0.938742	No
ENSG00000206511	GABBR1 subnetwork	0.938786	No
ENSG00000206466	GABBR1 subnetwork	0.938786	No
ENSG00000204681	GABBR1 subnetwork	0.938786	No
ENSG00000101057	MYBL2 subnetwork	0.938807	No
GO:0007033	vacuole organization	0.938812	No
ENSG00000085872	CHERP subnetwork	0.93896	No
ENSG00000197969	VPS13A subnetwork	0.939009	No
ENSG00000101204	CHRNA4 subnetwork	0.939018	No
ENSG00000134333	LDHA subnetwork	0.939033	No
ENSG00000149182	ARFGAP2 subnetwork	0.93908	No
ENSG00000107949	BCCIP subnetwork	0.939081	No
GO:0072077	renal vesicle morphogenesis	0.939247	No
GO:0048742	regulation of skeletal muscle fiber development	0.93931	No
MP:0001145	abnormal male reproductive system morphology	0.939332	No
GO:0046697	decidualization	0.939373	No
MP:0000965	abnormal sensory neuron morphology	0.939444	No
GO:0010591	regulation of lamellipodium assembly	0.939448	No
ENSG00000006740	ARHGAP44 subnetwork	0.939458	No
ENSG00000164402	SEPT8 subnetwork	0.939511	No
GO:0007610	behavior	0.939535	No
GO:0030663	COPI coated vesicle membrane	0.939557	No
ENSG00000140403	DNAJA4 subnetwork	0.939567	No
ENSG00000111880	RNGTT subnetwork	0.939571	No
ENSG00000160224	AIRE subnetwork	0.939643	No
GO:0050000	chromosome localization	0.939681	No
GO:0051303	establishment of chromosome localization	0.939681	No
GO:0006220	pyrimidine nucleotide metabolic process	0.939728	No
ENSG00000185008	ROBO2 subnetwork	0.93975	No
GO:0045581	negative regulation of T cell differentiation	0.939967	No
MP:0001116	small gonad	0.940018	No
ENSG00000186469	GNG2 subnetwork	0.940021	No
MP:0005352	small cranium	0.940055	No
ENSG00000158301	GPRASP2 subnetwork	0.940057	No
MP:0002584	small ectoplacental cone	0.940068	No
GO:0045259	proton-transporting ATP synthase complex	0.940105	No
ENSG00000119048	UBE2B subnetwork	0.940111	No
ENSG00000166164	BRD7 subnetwork	0.94013	No
MP:0002689	abnormal molar morphology	0.94013	No
GO:0051893	regulation of focal adhesion assembly	0.940147	No
GO:0090109	regulation of cell-substrate junction assembly	0.940147	No
GO:0050686	negative regulation of mRNA processing	0.940184	No
ENSG00000155511	GRIA1 subnetwork	0.940196	No
ENSG00000102103	PQBP1 subnetwork	0.940207	No
GO:0000178	exosome (RNase complex)	0.940228	No
GO:0051640	organelle localization	0.940234	No
MP:0000849	abnormal cerebellum morphology	0.940267	No
ENSG00000161888	SPC24 subnetwork	0.940287	No
GO:0051020	GTPase binding	0.940311	No
ENSG00000157168	NRG1 subnetwork	0.940398	No
ENSG00000103507	BCKDK subnetwork	0.940418	No
GO:0008375	acetylglucosaminyltransferase activity	0.940435	No
ENSG00000151725	MLF1IP subnetwork	0.940461	No
MP:0004901	decreased male germ cell number	0.940478	No
GO:0000922	spindle pole	0.940559	No
GO:0070303	negative regulation of stress-activated protein kinase signaling cascade	0.940619	No
ENSG00000139842	CUL4A subnetwork	0.940622	No
ENSG00000127928	GNGT1 subnetwork	0.940654	No
MP:0009429	decreased embryo weight	0.940687	No
GO:0051313	attachment of spindle microtubules to chromosome	0.940709	No
ENSG00000058600	POLR3E subnetwork	0.940755	No
ENSG00000152578	GRIA4 subnetwork	0.94077	No
GO:0032281	alpha-amino-3-hydroxy-5-methyl-4-isoxazolepropionic acid selective glutamate receptor complex	0.9408	No
GO:0044319	wound healing, spreading of cells	0.940851	No
GO:0005057	receptor signaling protein activity	0.940853	No
GO:0046134	pyrimidine nucleoside biosynthetic process	0.940855	No
REACTOME_SIGNALING_BY_EGFR_IN_CANCER	REACTOME_SIGNALING_BY_EGFR_IN_CANCER	0.940927	No
REACTOME_CLASS_B2_SECRETIN_FAMILY_RECEPTORS	REACTOME_CLASS_B2_SECRETIN_FAMILY_RECEPTORS	0.94098	No
GO:0031057	negative regulation of histone modification	0.941068	No
ENSG00000108963	DPH1 subnetwork	0.941075	No
ENSG00000049167	ERCC8 subnetwork	0.941173	No
MP:0004249	abnormal crista ampullaris morphology	0.941246	No
ENSG00000130165	ELOF1 subnetwork	0.941352	No
GO:0016460	myosin II complex	0.941508	No
GO:0006895	Golgi to endosome transport	0.941513	No
GO:0033059	cellular pigmentation	0.941517	No
ENSG00000008952	SEC62 subnetwork	0.941526	No
GO:0090177	establishment of planar polarity involved in neural tube closure	0.941596	No
MP:0000077	abnormal interparietal bone morphology	0.941804	No
GO:0006661	phosphatidylinositol biosynthetic process	0.941834	No
GO:0032410	negative regulation of transporter activity	0.94185	No
GO:0018198	peptidyl-cysteine modification	0.941865	No
ENSG00000184481	FOXO4 subnetwork	0.941906	No
ENSG00000100167	SEPT3 subnetwork	0.941966	No
ENSG00000213465	ARL2 subnetwork	0.941984	No
ENSG00000099810	MTAP subnetwork	0.942083	No
REACTOME_DARPP:32_EVENTS	REACTOME_DARPP:32_EVENTS	0.942087	No
ENSG00000170043	TRAPPC1 subnetwork	0.942104	No
MP:0001963	abnormal hearing physiology	0.942201	No
MP:0000552	abnormal radius morphology	0.942236	No
ENSG00000107281	NPDC1 subnetwork	0.942275	No
ENSG00000128654	MTX2 subnetwork	0.942279	No
ENSG00000142453	CARM1 subnetwork	0.942298	No
ENSG00000165304	MELK subnetwork	0.942369	No
ENSG00000121542	SEC22A subnetwork	0.94239	No
ENSG00000159259	CHAF1B subnetwork	0.942403	No
MP:0002048	increased lung adenoma incidence	0.942417	No
MP:0009453	enhanced contextual conditioning behavior	0.942447	No
ENSG00000165637	VDAC2 subnetwork	0.942624	No
GO:0006206	pyrimidine base metabolic process	0.94263	No
ENSG00000168243	GNG4 subnetwork	0.942635	No
ENSG00000157087	ATP2B2 subnetwork	0.942644	No
GO:0021954	central nervous system neuron development	0.942718	No
GO:0071696	ectodermal placode development	0.942726	No
GO:0060788	ectodermal placode formation	0.942726	No
GO:0071697	ectodermal placode morphogenesis	0.942726	No
GO:0007620	copulation	0.942823	No
ENSG00000167083	GNGT2 subnetwork	0.942841	No
GO:0061053	somite development	0.942848	No
GO:0031293	membrane protein intracellular domain proteolysis	0.942931	No
ENSG00000004948	CALCR subnetwork	0.942975	No
ENSG00000135365	PHF21A subnetwork	0.943094	No
GO:0071565	nBAF complex	0.94311	No
GO:0034330	cell junction organization	0.943223	No
ENSG00000145864	GABRB2 subnetwork	0.943264	No
ENSG00000161835	GRASP subnetwork	0.943287	No
ENSG00000173867	ENSG00000173867 subnetwork	0.943287	No
ENSG00000149970	CNKSR2 subnetwork	0.943297	No
MP:0000026	abnormal inner ear morphology	0.943352	No
MP:0002919	enhanced paired-pulse facilitation	0.943372	No
GO:0031532	actin cytoskeleton reorganization	0.943445	No
ENSG00000180628	PCGF5 subnetwork	0.94349	No
ENSG00000147509	RGS20 subnetwork	0.943519	No
GO:0031113	regulation of microtubule polymerization	0.943551	No
ENSG00000058799	YIPF1 subnetwork	0.943598	No
REACTOME_NEF:MEDIATES_DOWN_MODULATION_OF_CELL_SURFACE_RECEPTORS_BY_RECRUITING_THEM_TO_CLATHRIN_ADAPTERS	REACTOME_NEF:MEDIATES_DOWN_MODULATION_OF_CELL_SURFACE_RECEPTORS_BY_RECRUITING_THEM_TO_CLATHRIN_ADAPTERS	0.9436	No
ENSG00000010256	UQCRC1 subnetwork	0.943735	No
GO:0007130	synaptonemal complex assembly	0.943787	No
ENSG00000143079	CTTNBP2NL subnetwork	0.943854	No
ENSG00000115266	APC2 subnetwork	0.943862	No
ENSG00000135052	GOLM1 subnetwork	0.9439	No
ENSG00000070961	ATP2B1 subnetwork	0.943905	No
GO:0051496	positive regulation of stress fiber assembly	0.943939	No
MP:0001575	cyanosis	0.943947	No
GO:0005689	U12-type spliceosomal complex	0.943948	No
GO:0003924	GTPase activity	0.943978	No
GO:0072529	pyrimidine-containing compound catabolic process	0.943985	No
ENSG00000185787	MORF4L1 subnetwork	0.944039	No
GO:0042787	protein ubiquitination involved in ubiquitin-dependent protein catabolic process	0.944039	No
GO:0005086	ARF guanyl-nucleotide exchange factor activity	0.944054	No
ENSG00000126583	PRKCG subnetwork	0.944063	No
ENSG00000006744	ELAC2 subnetwork	0.944195	No
GO:0061383	trabecula morphogenesis	0.944285	No
MP:0009403	increased variability of skeletal muscle fiber size	0.944303	No
MP:0002978	absent otoliths	0.944349	No
ENSG00000122952	ZWINT subnetwork	0.944468	No
ENSG00000165943	MOAP1 subnetwork	0.944528	No
GO:0023019	signal transduction involved in regulation of gene expression	0.944534	No
ENSG00000166908	PIP4K2C subnetwork	0.944535	No
MP:0001516	abnormal motor coordination/ balance	0.944573	No
REACTOME_CREB_PHOSPHORYLATION_THROUGH_THE_ACTIVATION_OF_RAS	REACTOME_CREB_PHOSPHORYLATION_THROUGH_THE_ACTIVATION_OF_RAS	0.944603	No
GO:0002027	regulation of heart rate	0.94462	No
REACTOME_PROCESSING_OF_INTRONLESS_PRE:MRNAS	REACTOME_PROCESSING_OF_INTRONLESS_PRE:MRNAS	0.944622	No
GO:0035195	gene silencing by miRNA	0.944744	No
REACTOME_ACTIVATION_OF_NICOTINIC_ACETYLCHOLINE_RECEPTORS	REACTOME_ACTIVATION_OF_NICOTINIC_ACETYLCHOLINE_RECEPTORS	0.94479	No
REACTOME_POSTSYNAPTIC_NICOTINIC_ACETYLCHOLINE_RECEPTORS	REACTOME_POSTSYNAPTIC_NICOTINIC_ACETYLCHOLINE_RECEPTORS	0.94479	No
REACTOME_ACETYLCHOLINE_BINDING_AND_DOWNSTREAM_EVENTS	REACTOME_ACETYLCHOLINE_BINDING_AND_DOWNSTREAM_EVENTS	0.94479	No
REACTOME_SNRNP_ASSEMBLY	REACTOME_SNRNP_ASSEMBLY	0.944839	No
REACTOME_METABOLISM_OF_NON:CODING_RNA	REACTOME_METABOLISM_OF_NON:CODING_RNA	0.944839	No
ENSG00000117713	ARID1A subnetwork	0.944843	No
ENSG00000083642	PDS5B subnetwork	0.944854	No
GO:0032225	regulation of synaptic transmission, dopaminergic	0.944867	No
GO:0008173	RNA methyltransferase activity	0.944907	No
ENSG00000148468	FAM171A1 subnetwork	0.944931	No
ENSG00000128266	GNAZ subnetwork	0.944963	No
ENSG00000164244	PRRC1 subnetwork	0.944976	No
ENSG00000141380	SS18 subnetwork	0.944987	No
ENSG00000174469	CNTNAP2 subnetwork	0.945041	No
GO:0031235	intrinsic to internal side of plasma membrane	0.94513	No
ENSG00000004455	AK2 subnetwork	0.945179	No
ENSG00000147669	POLR2K subnetwork	0.945234	No
ENSG00000196226	HIST1H2BB subnetwork	0.945242	No
GO:0032318	regulation of Ras GTPase activity	0.945264	No
ENSG00000168172	HOOK3 subnetwork	0.945269	No
ENSG00000115977	AAK1 subnetwork	0.945315	No
ENSG00000071794	HLTF subnetwork	0.945386	No
GO:0017048	Rho GTPase binding	0.94541	No
GO:0008154	actin polymerization or depolymerization	0.945429	No
ENSG00000170145	SIK2 subnetwork	0.945453	No
MP:0000704	abnormal thymus development	0.945492	No
GO:0080135	regulation of cellular response to stress	0.945513	No
ENSG00000171724	VAT1L subnetwork	0.945522	No
REACTOME_G2M_TRANSITION	REACTOME_G2M_TRANSITION	0.94554	No
MP:0005333	decreased heart rate	0.945579	No
ENSG00000185130	HIST1H2BL subnetwork	0.945581	No
GO:0042773	ATP synthesis coupled electron transport	0.945602	No
GO:0042775	mitochondrial ATP synthesis coupled electron transport	0.945602	No
ENSG00000198947	DMD subnetwork	0.945618	No
GO:0010002	cardioblast differentiation	0.945694	No
REACTOME_CREB_PHOSPHORYLATION_THROUGH_THE_ACTIVATION_OF_CAMKII	REACTOME_CREB_PHOSPHORYLATION_THROUGH_THE_ACTIVATION_OF_CAMKII	0.945747	No
ENSG00000140262	TCF12 subnetwork	0.945766	No
ENSG00000167863	ATP5H subnetwork	0.945783	No
GO:0002312	B cell activation involved in immune response	0.945805	No
REACTOME_INSULIN_SYNTHESIS_AND_PROCESSING	REACTOME_INSULIN_SYNTHESIS_AND_PROCESSING	0.945831	No
ENSG00000166483	WEE1 subnetwork	0.945842	No
MP:0002825	abnormal notochord morphology	0.94585	No
ENSG00000174791	RIN1 subnetwork	0.945868	No
ENSG00000197373	ENSG00000197373 subnetwork	0.945876	No
ENSG00000168255	POLR2J3 subnetwork	0.945876	No
MP:0001491	unresponsive to tactile stimuli	0.94589	No
MP:0006341	small first branchial arch	0.945936	No
ENSG00000197265	GTF2E2 subnetwork	0.945977	No
MP:0002576	abnormal enamel morphology	0.946187	No
KEGG_PATHWAYS_IN_CANCER	KEGG_PATHWAYS_IN_CANCER	0.946246	No
ENSG00000159461	AMFR subnetwork	0.946247	No
GO:0060117	auditory receptor cell development	0.946264	No
GO:0042982	amyloid precursor protein metabolic process	0.946311	No
ENSG00000123349	PFDN5 subnetwork	0.94632	No
ENSG00000173218	VANGL1 subnetwork	0.946324	No
MP:0001405	impaired coordination	0.946337	No
ENSG00000177700	POLR2L subnetwork	0.946353	No
GO:0051890	regulation of cardioblast differentiation	0.946402	No
ENSG00000125354	SEPT6 subnetwork	0.946496	No
ENSG00000115514	TXNDC9 subnetwork	0.946558	No
MP:0008115	abnormal dendritic cell differentiation	0.946588	No
GO:0030914	STAGA complex	0.946614	No
KEGG_GLYCOSPHINGOLIPID_BIOSYNTHESIS_LACTO_AND_NEOLACTO_SERIES	KEGG_GLYCOSPHINGOLIPID_BIOSYNTHESIS_LACTO_AND_NEOLACTO_SERIES	0.946617	No
ENSG00000105176	URI1 subnetwork	0.946618	No
ENSG00000135269	TES subnetwork	0.946635	No
GO:0032201	telomere maintenance via semi-conservative replication	0.946717	No
MP:0004405	absent cochlear hair cells	0.94677	No
MP:0003461	abnormal response to novel object	0.946847	No
ENSG00000143498	TAF1A subnetwork	0.946966	No
GO:0016757	transferase activity, transferring glycosyl groups	0.946984	No
MP:0003025	increased vasoconstriction	0.947089	No
GO:0031267	small GTPase binding	0.947097	No
ENSG00000086589	RBM22 subnetwork	0.947098	No
ENSG00000112078	KCTD20 subnetwork	0.947122	No
ENSG00000124795	DEK subnetwork	0.947129	No
GO:0051721	protein phosphatase 2A binding	0.947188	No
GO:0009268	response to pH	0.947215	No
GO:0072528	pyrimidine-containing compound biosynthetic process	0.947217	No
ENSG00000198055	GRK6 subnetwork	0.947245	No
GO:0000030	mannosyltransferase activity	0.947269	No
ENSG00000114686	MRPL3 subnetwork	0.947524	No
ENSG00000163882	POLR2H subnetwork	0.947638	No
REACTOME_SIGNALING_BY_NODAL	REACTOME_SIGNALING_BY_NODAL	0.947641	No
GO:0018410	C-terminal protein amino acid modification	0.947748	No
GO:0060219	camera-type eye photoreceptor cell differentiation	0.947819	No
MP:0004811	abnormal neuron physiology	0.947837	No
ENSG00000149636	DSN1 subnetwork	0.947866	No
ENSG00000167842	MIS12 subnetwork	0.947866	No
GO:0080025	phosphatidylinositol-3,5-bisphosphate binding	0.947876	No
ENSG00000137812	CASC5 subnetwork	0.947962	No
ENSG00000108823	SGCA subnetwork	0.94802	No
GO:0004835	tubulin-tyrosine ligase activity	0.948021	No
REACTOME_SIGNALING_BY_EGFR	REACTOME_SIGNALING_BY_EGFR	0.948021	No
GO:0007435	salivary gland morphogenesis	0.948038	No
MP:0001694	failure to form egg cylinders	0.948093	No
ENSG00000170276	ENSG00000170276 subnetwork	0.948167	No
GO:0030126	COPI vesicle coat	0.948315	No
ENSG00000147130	ZMYM3 subnetwork	0.948326	No
GO:0030949	positive regulation of vascular endothelial growth factor receptor signaling pathway	0.948351	No
GO:0007611	learning or memory	0.948359	No
ENSG00000102901	CENPT subnetwork	0.948376	No
ENSG00000133511	ENSG00000133511 subnetwork	0.948389	No
GO:0061371	determination of heart left/right asymmetry	0.9484	No
GO:0001947	heart looping	0.9484	No
MP:0000024	lowered ear position	0.948451	No
GO:0048489	synaptic vesicle transport	0.94847	No
GO:0002448	mast cell mediated immunity	0.948518	No
ENSG00000134444	KIAA1468 subnetwork	0.94853	No
REACTOME_PI3K_CASCADE	REACTOME_PI3K_CASCADE	0.948652	No
GO:0071634	regulation of transforming growth factor beta production	0.94867	No
GO:0071604	transforming growth factor beta production	0.94867	No
ENSG00000132522	GPS2 subnetwork	0.948679	No
ENSG00000106004	HOXA5 subnetwork	0.94869	No
GO:0002244	hemopoietic progenitor cell differentiation	0.948715	No
ENSG00000127946	HIP1 subnetwork	0.948743	No
GO:0001158	enhancer sequence-specific DNA binding	0.948752	No
GO:0033205	cell cycle cytokinesis	0.948753	No
GO:0051145	smooth muscle cell differentiation	0.948788	No
ENSG00000087302	C14orf166 subnetwork	0.948793	No
ENSG00000106400	ZNHIT1 subnetwork	0.948798	No
GO:0055002	striated muscle cell development	0.948891	No
ENSG00000186871	ERCC6L subnetwork	0.94895	No
MP:0003008	enhanced long term potentiation	0.948954	No
GO:0007338	single fertilization	0.949088	No
ENSG00000141404	GNAL subnetwork	0.949138	No
ENSG00000182247	UBE2E2 subnetwork	0.949158	No
ENSG00000129990	SYT5 subnetwork	0.949193	No
GO:0000421	autophagic vacuole membrane	0.949197	No
GO:0030315	T-tubule	0.949216	No
ENSG00000112941	PAPD7 subnetwork	0.94923	No
GO:0021545	cranial nerve development	0.949245	No
MP:0010301	increased stomach tumor incidence	0.949286	No
REACTOME_PURINE_RIBONUCLEOSIDE_MONOPHOSPHATE_BIOSYNTHESIS	REACTOME_PURINE_RIBONUCLEOSIDE_MONOPHOSPHATE_BIOSYNTHESIS	0.94934	No
GO:0004143	diacylglycerol kinase activity	0.949378	No
ENSG00000100504	PYGL subnetwork	0.949391	No
ENSG00000135775	COG2 subnetwork	0.949493	No
MP:0004613	fusion of vertebral arches	0.949604	No
MP:0004351	short humerus	0.949681	No
GO:0040001	establishment of mitotic spindle localization	0.949793	No
GO:2000058	regulation of protein ubiquitination involved in ubiquitin-dependent protein catabolic process	0.94989	No
ENSG00000186654	PRR5 subnetwork	0.950029	No
ENSG00000120533	ENY2 subnetwork	0.950081	No
GO:0072655	establishment of protein localization in mitochondrion	0.950104	No
GO:0008353	RNA polymerase II carboxy-terminal domain kinase activity	0.950205	No
GO:0043195	terminal button	0.950225	No
ENSG00000152208	GRID2 subnetwork	0.950283	No
GO:0050891	multicellular organismal water homeostasis	0.950284	No
GO:0030835	negative regulation of actin filament depolymerization	0.950334	No
MP:0009750	impaired behavioral response to addictive substance	0.950353	No
MP:0009655	abnormal secondary palate development	0.950385	No
KEGG_VASCULAR_SMOOTH_MUSCLE_CONTRACTION	KEGG_VASCULAR_SMOOTH_MUSCLE_CONTRACTION	0.950501	No
GO:0022616	DNA strand elongation	0.950572	No
ENSG00000185811	IKZF1 subnetwork	0.950623	No
GO:0071299	cellular response to vitamin A	0.950625	No
GO:0071300	cellular response to retinoic acid	0.950625	No
ENSG00000154767	XPC subnetwork	0.95065	No
GO:0031965	nuclear membrane	0.950678	No
GO:0071156	regulation of cell cycle arrest	0.950705	No
ENSG00000047579	DTNBP1 subnetwork	0.950821	No
ENSG00000165659	DACH1 subnetwork	0.95084	No
GO:0007625	grooming behavior	0.950985	No
REACTOME_DEADENYLATION:DEPENDENT_MRNA_DECAY	REACTOME_DEADENYLATION:DEPENDENT_MRNA_DECAY	0.95099	No
ENSG00000173805	HAP1 subnetwork	0.950996	No
MP:0000034	abnormal vestibule morphology	0.951046	No
REACTOME_TRANSCRIPTION:COUPLED_NER_TC:NER	REACTOME_TRANSCRIPTION:COUPLED_NER_TC:NER	0.951079	No
GO:0009975	cyclase activity	0.951083	No
GO:0048663	neuron fate commitment	0.951114	No
ENSG00000196501	ENSG00000196501 subnetwork	0.951147	No
GO:0006688	glycosphingolipid biosynthetic process	0.951154	No
REACTOME_REDUCTION_OF_CYTOSOLIC_CA_LEVELS	REACTOME_REDUCTION_OF_CYTOSOLIC_CA_LEVELS	0.95123	No
ENSG00000163558	PRKCI subnetwork	0.951231	No
GO:0072078	nephron tubule morphogenesis	0.951343	No
ENSG00000116852	KIF21B subnetwork	0.951352	No
MP:0002063	abnormal learning/memory/conditioning	0.951376	No
ENSG00000124357	NAGK subnetwork	0.951384	No
GO:0032781	positive regulation of ATPase activity	0.951451	No
MP:0011024	abnormal branching involved in lung morphogenesis	0.951464	No
ENSG00000215719	ENSG00000215719 subnetwork	0.951502	No
GO:0033177	proton-transporting two-sector ATPase complex, proton-transporting domain	0.951521	No
GO:0060602	branch elongation of an epithelium	0.951556	No
ENSG00000067836	ROGDI subnetwork	0.951572	No
REACTOME_HORMONE_LIGAND:BINDING_RECEPTORS	REACTOME_HORMONE_LIGAND:BINDING_RECEPTORS	0.951621	No
GO:0045576	mast cell activation	0.951755	No
GO:0043568	positive regulation of insulin-like growth factor receptor signaling pathway	0.951766	No
GO:0030318	melanocyte differentiation	0.951788	No
GO:0016409	palmitoyltransferase activity	0.951798	No
GO:0031901	early endosome membrane	0.951848	No
GO:0004428	inositol or phosphatidylinositol kinase activity	0.951866	No
GO:0048009	insulin-like growth factor receptor signaling pathway	0.951872	No
ENSG00000143995	MEIS1 subnetwork	0.951884	No
ENSG00000172939	OXSR1 subnetwork	0.951995	No
MP:0000938	motor neuron degeneration	0.952016	No
GO:0030901	midbrain development	0.952032	No
GO:0001976	neurological system process involved in regulation of systemic arterial blood pressure	0.952169	No
REACTOME_DOPAMINE_NEUROTRANSMITTER_RELEASE_CYCLE	REACTOME_DOPAMINE_NEUROTRANSMITTER_RELEASE_CYCLE	0.952196	No
REACTOME_SEROTONIN_NEUROTRANSMITTER_RELEASE_CYCLE	REACTOME_SEROTONIN_NEUROTRANSMITTER_RELEASE_CYCLE	0.952196	No
ENSG00000117245	KIF17 subnetwork	0.95225	No
ENSG00000120656	TAF12 subnetwork	0.95227	No
GO:0072503	cellular divalent inorganic cation homeostasis	0.952327	No
GO:0072527	pyrimidine-containing compound metabolic process	0.952347	No
ENSG00000145335	SNCA subnetwork	0.952368	No
ENSG00000166863	TAC3 subnetwork	0.952404	No
GO:0051238	sequestering of metal ion	0.952455	No
GO:0030017	sarcomere	0.952476	No
ENSG00000166530	ENSG00000166530 subnetwork	0.952489	No
ENSG00000168259	DNAJC7 subnetwork	0.952511	No
GO:0001505	regulation of neurotransmitter levels	0.952558	No
REACTOME_CONVERSION_FROM_APCCCDC20_TO_APCCCDH1_IN_LATE_ANAPHASE	REACTOME_CONVERSION_FROM_APCCCDC20_TO_APCCCDH1_IN_LATE_ANAPHASE	0.952583	No
ENSG00000163539	CLASP2 subnetwork	0.952594	No
ENSG00000137656	BUD13 subnetwork	0.952612	No
GO:0005680	anaphase-promoting complex	0.952613	No
ENSG00000140332	TLE3 subnetwork	0.952715	No
ENSG00000078053	AMPH subnetwork	0.952775	No
ENSG00000162188	GNG3 subnetwork	0.952777	No
ENSG00000136861	CDK5RAP2 subnetwork	0.952892	No
ENSG00000129219	PLD2 subnetwork	0.952912	No
ENSG00000106829	TLE4 subnetwork	0.952976	No
ENSG00000164605	ENSG00000164605 subnetwork	0.952977	No
ENSG00000176884	GRIN1 subnetwork	0.953025	No
ENSG00000011052	NME2 subnetwork	0.953048	No
ENSG00000135631	RAB11FIP5 subnetwork	0.953189	No
ENSG00000072195	SPEG subnetwork	0.953273	No
ENSG00000166225	FRS2 subnetwork	0.953287	No
ENSG00000197535	MYO5A subnetwork	0.953308	No
ENSG00000101421	CHMP4B subnetwork	0.953334	No
ENSG00000134138	MEIS2 subnetwork	0.953458	No
ENSG00000102226	USP11 subnetwork	0.953481	No
ENSG00000167325	RRM1 subnetwork	0.953484	No
GO:0006270	DNA-dependent DNA replication initiation	0.953554	No
GO:0009113	purine base biosynthetic process	0.953561	No
GO:0006041	glucosamine metabolic process	0.953611	No
GO:0006044	N-acetylglucosamine metabolic process	0.953611	No
ENSG00000135655	USP15 subnetwork	0.953659	No
GO:0048524	positive regulation of viral reproduction	0.953673	No
MP:0004275	abnormal postnatal subventricular zone morphology	0.953699	No
GO:0006301	postreplication repair	0.953728	No
ENSG00000143801	PSEN2 subnetwork	0.953729	No
ENSG00000065613	SLK subnetwork	0.953731	No
ENSG00000158022	TRIM63 subnetwork	0.953732	No
ENSG00000082014	SMARCD3 subnetwork	0.953775	No
GO:0050769	positive regulation of neurogenesis	0.953827	No
GO:0004889	acetylcholine-activated cation-selective channel activity	0.953827	No
GO:0009126	purine nucleoside monophosphate metabolic process	0.953839	No
GO:0009167	purine ribonucleoside monophosphate metabolic process	0.953839	No
GO:0030660	Golgi-associated vesicle membrane	0.953847	No
GO:0002675	positive regulation of acute inflammatory response	0.953851	No
REACTOME_RNA_POLYMERASE_II_TRANSCRIPTION	REACTOME_RNA_POLYMERASE_II_TRANSCRIPTION	0.95391	No
ENSG00000004779	NDUFAB1 subnetwork	0.953962	No
GO:0021895	cerebral cortex neuron differentiation	0.953969	No
ENSG00000162961	DPY30 subnetwork	0.954111	No
ENSG00000101367	MAPRE1 subnetwork	0.954114	No
GO:0005868	cytoplasmic dynein complex	0.954121	No
GO:0045165	cell fate commitment	0.954126	No
MP:0000964	small dorsal root ganglion	0.954178	No
KEGG_RENAL_CELL_CARCINOMA	KEGG_RENAL_CELL_CARCINOMA	0.954195	No
ENSG00000180190	C8orf42 subnetwork	0.954216	No
ENSG00000131652	THOC6 subnetwork	0.954242	No
ENSG00000189079	ARID2 subnetwork	0.954259	No
ENSG00000172172	MRPL13 subnetwork	0.954275	No
ENSG00000068028	RASSF1 subnetwork	0.954298	No
ENSG00000160584	SIK3 subnetwork	0.954348	No
MP:0001327	decreased retinal photoreceptor cell number	0.95446	No
KEGG_ASTHMA	KEGG_ASTHMA	0.954477	No
GO:0030501	positive regulation of bone mineralization	0.954488	No
GO:0048070	regulation of developmental pigmentation	0.95453	No
MP:0002151	abnormal neural tube morphology/development	0.954544	No
ENSG00000130669	PAK4 subnetwork	0.954594	No
MP:0000035	abnormal membranous labyrinth morphology	0.954633	No
ENSG00000143006	DMRTB1 subnetwork	0.954687	No
MP:0003119	abnormal digestive system development	0.954758	No
GO:0031958	corticosteroid receptor signaling pathway	0.95476	No
GO:0019199	transmembrane receptor protein kinase activity	0.954768	No
GO:0006487	protein N-linked glycosylation	0.9548	No
GO:0007224	smoothened signaling pathway	0.954818	No
MP:0002913	abnormal PNS synaptic transmission	0.954883	No
ENSG00000115091	ACTR3 subnetwork	0.954884	No
ENSG00000160613	PCSK7 subnetwork	0.954908	No
ENSG00000067533	RRP15 subnetwork	0.954951	No
ENSG00000112049	ENSG00000112049 subnetwork	0.954953	No
ENSG00000158373	HIST1H2BD subnetwork	0.954983	No
GO:0016441	posttranscriptional gene silencing	0.955001	No
GO:0035194	posttranscriptional gene silencing by RNA	0.955001	No
ENSG00000114698	PLSCR4 subnetwork	0.95502	No
ENSG00000145041	VPRBP subnetwork	0.955096	No
MP:0008128	abnormal brain internal capsule morphology	0.955121	No
ENSG00000093217	XYLB subnetwork	0.955131	No
ENSG00000198681	MAGEA1 subnetwork	0.955185	No
ENSG00000130733	YIPF2 subnetwork	0.955214	No
GO:0009394	2'-deoxyribonucleotide metabolic process	0.955221	No
GO:0009264	deoxyribonucleotide catabolic process	0.955444	No
GO:0006473	protein acetylation	0.955458	No
GO:0009262	deoxyribonucleotide metabolic process	0.955458	No
GO:0045670	regulation of osteoclast differentiation	0.955463	No
ENSG00000063176	SPHK2 subnetwork	0.955552	No
MP:0004423	abnormal squamosal bone morphology	0.955606	No
ENSG00000133275	CSNK1G2 subnetwork	0.955661	No
MP:0004090	abnormal sarcomere morphology	0.955677	No
ENSG00000169306	IL1RAPL1 subnetwork	0.955716	No
ENSG00000121957	GPSM2 subnetwork	0.955729	No
ENSG00000196872	C2orf55 subnetwork	0.955805	No
GO:0030900	forebrain development	0.955816	No
ENSG00000154917	RAB6B subnetwork	0.955859	No
GO:0034067	protein localization in Golgi apparatus	0.955881	No
ENSG00000162511	LAPTM5 subnetwork	0.955978	No
GO:0016529	sarcoplasmic reticulum	0.956105	No
MP:0004096	abnormal midbrain-hindbrain boundary development	0.956148	No
GO:0006874	cellular calcium ion homeostasis	0.956243	No
GO:0016579	protein deubiquitination	0.95625	No
GO:0007143	female meiosis	0.95629	No
ENSG00000143476	DTL subnetwork	0.956294	No
GO:0045346	regulation of MHC class II biosynthetic process	0.956343	No
GO:0043189	H4/H2A histone acetyltransferase complex	0.956393	No
GO:0042634	regulation of hair cycle	0.956411	No
ENSG00000162616	DNAJB4 subnetwork	0.956419	No
REACTOME_POST:ELONGATION_PROCESSING_OF_INTRONLESS_PRE:MRNA	REACTOME_POST:ELONGATION_PROCESSING_OF_INTRONLESS_PRE:MRNA	0.956455	No
REACTOME_PROCESSING_OF_CAPPED_INTRONLESS_PRE:MRNA	REACTOME_PROCESSING_OF_CAPPED_INTRONLESS_PRE:MRNA	0.956455	No
ENSG00000166947	EPB42 subnetwork	0.956468	No
ENSG00000163950	SLBP subnetwork	0.956496	No
ENSG00000077420	APBB1IP subnetwork	0.956516	No
ENSG00000107282	APBA1 subnetwork	0.956544	No
ENSG00000003096	KLHL13 subnetwork	0.956566	No
GO:0042472	inner ear morphogenesis	0.95665	No
MP:0006065	abnormal heart position or orientation	0.956711	No
GO:0030851	granulocyte differentiation	0.956811	No
ENSG00000085999	RAD54L subnetwork	0.956821	No
ENSG00000154473	BUB3 subnetwork	0.956908	No
REACTOME_FRS2:MEDIATED_CASCADE	REACTOME_FRS2:MEDIATED_CASCADE	0.956923	No
REACTOME_PLATELET_ADHESION_TO_EXPOSED_COLLAGEN	REACTOME_PLATELET_ADHESION_TO_EXPOSED_COLLAGEN	0.957043	No
GO:0005892	acetylcholine-gated channel complex	0.957053	No
GO:0072088	nephron epithelium morphogenesis	0.957069	No
MP:0000269	abnormal heart looping	0.957179	No
GO:0005849	mRNA cleavage factor complex	0.957213	No
ENSG00000063601	MTMR1 subnetwork	0.957495	No
ENSG00000013573	DDX11 subnetwork	0.957559	No
ENSG00000115163	CENPA subnetwork	0.957624	No
GO:0060485	mesenchyme development	0.957663	No
ENSG00000165417	GTF2A1 subnetwork	0.957727	No
ENSG00000136383	ALPK3 subnetwork	0.957746	No
ENSG00000133812	SBF2 subnetwork	0.957777	No
GO:0003156	regulation of organ formation	0.9579	No
ENSG00000089902	RCOR1 subnetwork	0.957913	No
GO:0033151	V(D)J recombination	0.957928	No
MP:0001700	abnormal embryo turning	0.957972	No
ENSG00000144580	RQCD1 subnetwork	0.958061	No
ENSG00000173599	PC subnetwork	0.958062	No
ENSG00000103740	ACSBG1 subnetwork	0.958111	No
ENSG00000078142	PIK3C3 subnetwork	0.958144	No
GO:0045263	proton-transporting ATP synthase complex, coupling factor F(o)	0.95816	No
ENSG00000187079	TEAD1 subnetwork	0.958199	No
ENSG00000089094	KDM2B subnetwork	0.958238	No
GO:0004693	cyclin-dependent protein kinase activity	0.958281	No
GO:0050860	negative regulation of T cell receptor signaling pathway	0.958368	No
GO:0050858	negative regulation of antigen receptor-mediated signaling pathway	0.958368	No
GO:0043010	camera-type eye development	0.958404	No
GO:0043303	mast cell degranulation	0.95844	No
ENSG00000148053	NTRK2 subnetwork	0.958497	No
GO:0046885	regulation of hormone biosynthetic process	0.958579	No
GO:0009156	ribonucleoside monophosphate biosynthetic process	0.958618	No
ENSG00000108861	DUSP3 subnetwork	0.958709	No
MP:0011095	complete embryonic lethality between implantation and placentation	0.958768	No
ENSG00000177283	FZD8 subnetwork	0.958954	No
GO:0016444	somatic cell DNA recombination	0.95905	No
GO:0002562	somatic diversification of immune receptors via germline recombination within a single locus	0.95905	No
ENSG00000173702	MUC13 subnetwork	0.959067	No
ENSG00000124635	HIST1H2BJ subnetwork	0.95907	No
ENSG00000109111	SUPT6H subnetwork	0.959168	No
ENSG00000197597	ENSG00000197597 subnetwork	0.959177	No
ENSG00000178053	MLF1 subnetwork	0.959181	No
GO:0031060	regulation of histone methylation	0.959238	No
GO:0031228	intrinsic to Golgi membrane	0.959244	No
ENSG00000089220	PEBP1 subnetwork	0.959272	No
GO:0008064	regulation of actin polymerization or depolymerization	0.959294	No
GO:0060041	retina development in camera-type eye	0.959447	No
ENSG00000102978	POLR2C subnetwork	0.95946	No
GO:0044070	regulation of anion transport	0.959493	No
ENSG00000182901	RGS7 subnetwork	0.959511	No
ENSG00000130713	EXOSC2 subnetwork	0.959517	No
GO:0015078	hydrogen ion transmembrane transporter activity	0.959673	No
MP:0005323	dystonia	0.959729	No
MP:0000480	increased rib number	0.959783	No
ENSG00000145833	DDX46 subnetwork	0.959805	No
GO:0010165	response to X-ray	0.959817	No
ENSG00000133083	DCLK1 subnetwork	0.960014	No
MP:0002590	increased mean corpuscular volume	0.960058	No
GO:0051865	protein autoubiquitination	0.960091	No
ENSG00000057468	MSH4 subnetwork	0.960121	No
ENSG00000167549	CORO6 subnetwork	0.960143	No
ENSG00000103723	AP3B2 subnetwork	0.960186	No
REACTOME_VIRAL_MESSENGER_RNA_SYNTHESIS	REACTOME_VIRAL_MESSENGER_RNA_SYNTHESIS	0.960326	No
GO:0006949	syncytium formation	0.960417	No
GO:0060425	lung morphogenesis	0.960421	No
GO:0007603	phototransduction, visible light	0.960443	No
ENSG00000196890	HIST3H2BB subnetwork	0.960555	No
ENSG00000129282	MRM1 subnetwork	0.960683	No
MP:0001958	emphysema	0.960699	No
ENSG00000140382	HMG20A subnetwork	0.9609	No
GO:0060021	palate development	0.96092	No
REACTOME_CDO_IN_MYOGENESIS	REACTOME_CDO_IN_MYOGENESIS	0.961028	No
REACTOME_MYOGENESIS	REACTOME_MYOGENESIS	0.961028	No
GO:0051926	negative regulation of calcium ion transport	0.961029	No
REACTOME_THROMBOXANE_SIGNALLING_THROUGH_TP_RECEPTOR	REACTOME_THROMBOXANE_SIGNALLING_THROUGH_TP_RECEPTOR	0.961187	No
ENSG00000136944	LMX1B subnetwork	0.961205	No
GO:0007219	Notch signaling pathway	0.961224	No
ENSG00000187391	MAGI2 subnetwork	0.961226	No
GO:0008016	regulation of heart contraction	0.961298	No
GO:0032041	NAD-dependent histone deacetylase activity (H3-K14 specific)	0.961515	No
GO:0031078	histone deacetylase activity (H3-K14 specific)	0.961515	No
GO:0046970	NAD-dependent histone deacetylase activity (H4-K16 specific)	0.961515	No
GO:0034739	histone deacetylase activity (H4-K16 specific)	0.961515	No
GO:0033267	axon part	0.96152	No
ENSG00000177791	MYOZ1 subnetwork	0.961521	No
KEGG_GLYCOSAMINOGLYCAN_BIOSYNTHESIS_KERATAN_SULFATE	KEGG_GLYCOSAMINOGLYCAN_BIOSYNTHESIS_KERATAN_SULFATE	0.961544	No
MP:0000872	abnormal cerebellum external granule cell layer morphology	0.961597	No
REACTOME_PRESYNAPTIC_NICOTINIC_ACETYLCHOLINE_RECEPTORS	REACTOME_PRESYNAPTIC_NICOTINIC_ACETYLCHOLINE_RECEPTORS	0.961602	No
GO:0072028	nephron morphogenesis	0.961611	No
GO:0060996	dendritic spine development	0.961623	No
ENSG00000186230	ZNF749 subnetwork	0.961633	No
GO:0000086	G2/M transition of mitotic cell cycle	0.961725	No
REACTOME_CELL:CELL_COMMUNICATION	REACTOME_CELL:CELL_COMMUNICATION	0.961743	No
ENSG00000183337	BCOR subnetwork	0.96177	No
GO:0051084	'de novo' posttranslational protein folding	0.961811	No
ENSG00000075340	ADD2 subnetwork	0.961812	No
GO:0015800	acidic amino acid transport	0.961826	No
ENSG00000172466	ZNF24 subnetwork	0.961909	No
GO:0016447	somatic recombination of immunoglobulin gene segments	0.96191	No
GO:0007289	spermatid nucleus differentiation	0.962006	No
MP:0005156	bradykinesia	0.962022	No
ENSG00000163703	CRELD1 subnetwork	0.962065	No
ENSG00000115392	FANCL subnetwork	0.962069	No
GO:0060766	negative regulation of androgen receptor signaling pathway	0.962082	No
GO:0006120	mitochondrial electron transport, NADH to ubiquinone	0.962255	No
MP:0001850	increased susceptibility to otitis media	0.962257	No
ENSG00000099250	NRP1 subnetwork	0.962278	No
ENSG00000147689	FAM83A subnetwork	0.96229	No
MP:0002176	increased brain weight	0.962415	No
ENSG00000139433	GLTP subnetwork	0.962446	No
ENSG00000198824	CHAMP1 subnetwork	0.962527	No
ENSG00000065534	MYLK subnetwork	0.962529	No
ENSG00000156313	RPGR subnetwork	0.962559	No
ENSG00000178999	AURKB subnetwork	0.962567	No
MP:0000827	dilated third ventricle	0.962595	No
ENSG00000184678	HIST2H2BE subnetwork	0.96262	No
ENSG00000100302	RASD2 subnetwork	0.962621	No
GO:0000460	maturation of 5.8S rRNA	0.962648	No
GO:0044087	regulation of cellular component biogenesis	0.962651	No
MP:0001394	circling	0.962702	No
ENSG00000092330	TINF2 subnetwork	0.962708	No
GO:0060401	cytosolic calcium ion transport	0.962757	No
GO:0060113	inner ear receptor cell differentiation	0.962772	No
GO:0043014	alpha-tubulin binding	0.962788	No
ENSG00000140992	PDPK1 subnetwork	0.96287	No
ENSG00000175334	BANF1 subnetwork	0.962916	No
GO:0060081	membrane hyperpolarization	0.962929	No
GO:0001965	G-protein alpha-subunit binding	0.962947	No
GO:0060601	lateral sprouting from an epithelium	0.962986	No
ENSG00000088356	PDRG1 subnetwork	0.963	No
MP:0002184	abnormal innervation	0.963057	No
ENSG00000165219	GAPVD1 subnetwork	0.963065	No
MP:0010386	abnormal urinary bladder physiology	0.963093	No
GO:0019080	viral genome expression	0.963126	No
GO:0019083	viral transcription	0.963126	No
ENSG00000160062	ZBTB8A subnetwork	0.963165	No
GO:0007613	memory	0.963326	No
GO:0034329	cell junction assembly	0.96334	No
MP:0002115	abnormal limb bone morphology	0.963364	No
ENSG00000140395	WDR61 subnetwork	0.963401	No
ENSG00000167193	CRK subnetwork	0.963514	No
ENSG00000078328	RBFOX1 subnetwork	0.963574	No
ENSG00000186193	C9orf140 subnetwork	0.963587	No
GO:0031110	regulation of microtubule polymerization or depolymerization	0.963718	No
ENSG00000125249	RAP2A subnetwork	0.963794	No
KEGG_BASAL_TRANSCRIPTION_FACTORS	KEGG_BASAL_TRANSCRIPTION_FACTORS	0.963796	No
ENSG00000196367	TRRAP subnetwork	0.963811	No
GO:0050657	nucleic acid transport	0.963831	No
GO:0050658	RNA transport	0.963831	No
GO:0051236	establishment of RNA localization	0.963831	No
GO:0021756	striatum development	0.963896	No
GO:0046777	protein autophosphorylation	0.963905	No
GO:0090257	regulation of muscle system process	0.963937	No
MP:0001906	increased dopamine level	0.963986	No
GO:0051053	negative regulation of DNA metabolic process	0.963999	No
GO:0048041	focal adhesion assembly	0.964014	No
MP:0009456	impaired cued conditioning behavior	0.96405	No
MP:0001489	decreased startle reflex	0.964053	No
REACTOME_ION_TRANSPORT_BY_P:TYPE_ATPASES	REACTOME_ION_TRANSPORT_BY_P:TYPE_ATPASES	0.96415	No
GO:0004222	metalloendopeptidase activity	0.964201	No
ENSG00000099381	SETD1A subnetwork	0.964256	No
GO:0030521	androgen receptor signaling pathway	0.964266	No
GO:0006349	regulation of gene expression by genetic imprinting	0.964383	No
REACTOME_G_ALPHA_S_SIGNALLING_EVENTS	REACTOME_G_ALPHA_S_SIGNALLING_EVENTS	0.964442	No
ENSG00000103154	NECAB2 subnetwork	0.96446	No
REACTOME_GPVI:MEDIATED_ACTIVATION_CASCADE	REACTOME_GPVI:MEDIATED_ACTIVATION_CASCADE	0.964466	No
ENSG00000059728	MXD1 subnetwork	0.96449	No
GO:0050885	neuromuscular process controlling balance	0.964496	No
ENSG00000086065	CHMP5 subnetwork	0.964528	No
GO:0035088	establishment or maintenance of apical/basal cell polarity	0.964544	No
GO:0061245	establishment or maintenance of bipolar cell polarity	0.964544	No
ENSG00000131711	MAP1B subnetwork	0.964605	No
ENSG00000128683	GAD1 subnetwork	0.964647	No
ENSG00000104863	LIN7B subnetwork	0.964652	No
GO:0051797	regulation of hair follicle development	0.964664	No
GO:0051494	negative regulation of cytoskeleton organization	0.964784	No
GO:0033043	regulation of organelle organization	0.964809	No
ENSG00000185122	HSF1 subnetwork	0.964818	No
ENSG00000105216	ENSG00000105216 subnetwork	0.964829	No
GO:0055024	regulation of cardiac muscle tissue development	0.964855	No
ENSG00000103510	KAT8 subnetwork	0.964859	No
GO:0010522	regulation of calcium ion transport into cytosol	0.964887	No
ENSG00000072315	TRPC5 subnetwork	0.964907	No
REACTOME_INSULIN_RECEPTOR_SIGNALLING_CASCADE	REACTOME_INSULIN_RECEPTOR_SIGNALLING_CASCADE	0.964924	No
GO:0048562	embryonic organ morphogenesis	0.964929	No
GO:0001975	response to amphetamine	0.964949	No
GO:0043015	gamma-tubulin binding	0.964979	No
GO:0072087	renal vesicle development	0.965032	No
GO:0010927	cellular component assembly involved in morphogenesis	0.965039	No
GO:0002320	lymphoid progenitor cell differentiation	0.965084	No
GO:0070169	positive regulation of biomineral tissue development	0.965129	No
ENSG00000182541	LIMK2 subnetwork	0.965174	No
ENSG00000166862	CACNG2 subnetwork	0.965244	No
ENSG00000213639	PPP1CB subnetwork	0.96525	No
GO:0007340	acrosome reaction	0.965293	No
REACTOME_INHIBITION_OF_REPLICATION_INITIATION_OF_DAMAGED_DNA_BY_RBE2F1	REACTOME_INHIBITION_OF_REPLICATION_INITIATION_OF_DAMAGED_DNA_BY_RBE2F1	0.965388	No
GO:0060562	epithelial tube morphogenesis	0.965395	No
GO:0051781	positive regulation of cell division	0.965413	No
GO:0006040	amino sugar metabolic process	0.965433	No
GO:0006836	neurotransmitter transport	0.965481	No
REACTOME_RNA_POLYMERASE_III_TRANSCRIPTION_INITIATION	REACTOME_RNA_POLYMERASE_III_TRANSCRIPTION_INITIATION	0.965481	No
ENSG00000167977	KCTD5 subnetwork	0.965517	No
MP:0001693	failure of primitive streak formation	0.965595	No
GO:0046329	negative regulation of JNK cascade	0.965656	No
GO:0042391	regulation of membrane potential	0.965776	No
GO:0043523	regulation of neuron apoptotic process	0.965784	No
ENSG00000104332	SFRP1 subnetwork	0.965837	No
ENSG00000106483	SFRP4 subnetwork	0.965837	No
ENSG00000120057	SFRP5 subnetwork	0.965837	No
ENSG00000198692	EIF1AY subnetwork	0.965852	No
GO:0043631	RNA polyadenylation	0.965858	No
ENSG00000130956	HABP4 subnetwork	0.965861	No
MP:0002761	abnormal hippocampal mossy fiber morphology	0.966002	No
ENSG00000162992	NEUROD1 subnetwork	0.966034	No
MP:0006030	abnormal otic vesicle development	0.966098	No
ENSG00000039650	PNKP subnetwork	0.96611	No
MP:0002239	abnormal nasal septum morphology	0.966111	No
GO:0045744	negative regulation of G-protein coupled receptor protein signaling pathway	0.966114	No
ENSG00000070423	RNF126 subnetwork	0.966143	No
ENSG00000198910	L1CAM subnetwork	0.966151	No
ENSG00000131037	EPS8L1 subnetwork	0.966171	No
ENSG00000140022	STON2 subnetwork	0.966214	No
MP:0001431	abnormal eating behavior	0.966215	No
MP:0002106	abnormal muscle physiology	0.966393	No
ENSG00000137547	MRPL15 subnetwork	0.966438	No
KEGG_GNRH_SIGNALING_PATHWAY	KEGG_GNRH_SIGNALING_PATHWAY	0.966479	No
GO:0022625	cytosolic large ribosomal subunit	0.966491	No
GO:0043555	regulation of translation in response to stress	0.966552	No
ENSG00000101199	ARFGAP1 subnetwork	0.966595	No
ENSG00000106089	STX1A subnetwork	0.966669	No
GO:0043508	negative regulation of JUN kinase activity	0.966674	No
REACTOME_MTOR_SIGNALLING	REACTOME_MTOR_SIGNALLING	0.966723	No
GO:0016236	macroautophagy	0.96676	No
MP:0005402	abnormal action potential	0.966765	No
GO:0035239	tube morphogenesis	0.9668	No
ENSG00000139921	TMX1 subnetwork	0.966848	No
ENSG00000120696	KBTBD7 subnetwork	0.966962	No
ENSG00000168264	IRF2BP2 subnetwork	0.96697	No
MP:0009538	abnormal synapse morphology	0.967044	No
GO:0030288	outer membrane-bounded periplasmic space	0.967063	No
GO:0042597	periplasmic space	0.967063	No
GO:0060251	regulation of glial cell proliferation	0.967097	No
GO:0010769	regulation of cell morphogenesis involved in differentiation	0.967103	No
MP:0004008	abnormal GABA-mediated receptor currents	0.967109	No
ENSG00000043591	ADRB1 subnetwork	0.967156	No
ENSG00000087460	GNAS subnetwork	0.967175	No
ENSG00000198604	BAZ1A subnetwork	0.967181	No
GO:0003309	type B pancreatic cell differentiation	0.96725	No
GO:0008156	negative regulation of DNA replication	0.967365	No
ENSG00000108840	HDAC5 subnetwork	0.96739	No
GO:0042026	protein refolding	0.967391	No
ENSG00000100994	PYGB subnetwork	0.967414	No
MP:0005587	abnormal Meckel's cartilage morphology	0.967425	No
ENSG00000125845	BMP2 subnetwork	0.967491	No
ENSG00000163288	GABRB1 subnetwork	0.967505	No
MP:0000743	muscle spasm	0.967512	No
ENSG00000148606	POLR3A subnetwork	0.967554	No
ENSG00000170608	FOXA3 subnetwork	0.967573	No
ENSG00000067369	TP53BP1 subnetwork	0.967588	No
GO:2000696	regulation of epithelial cell differentiation involved in kidney development	0.967591	No
ENSG00000203814	HIST2H2BF subnetwork	0.967597	No
ENSG00000173156	RHOD subnetwork	0.967644	No
GO:0001833	inner cell mass cell proliferation	0.967651	No
ENSG00000163877	SNIP1 subnetwork	0.967688	No
GO:0021680	cerebellar Purkinje cell layer development	0.96769	No
ENSG00000184702	SEPT5 subnetwork	0.967771	No
ENSG00000111875	ASF1A subnetwork	0.967779	No
ENSG00000139116	KIF21A subnetwork	0.967797	No
GO:0072001	renal system development	0.967798	No
GO:0030539	male genitalia development	0.967852	No
ENSG00000163527	STT3B subnetwork	0.967873	No
ENSG00000131558	EXOC4 subnetwork	0.96789	No
GO:0003015	heart process	0.967891	No
GO:0048873	homeostasis of number of cells within a tissue	0.967891	No
ENSG00000144596	ENSG00000144596 subnetwork	0.967924	No
ENSG00000070831	CDC42 subnetwork	0.96796	No
ENSG00000104435	STMN2 subnetwork	0.967965	No
GO:0009583	detection of light stimulus	0.967993	No
MP:0003703	abnormal vestibulocochlear ganglion morphology	0.968053	No
GO:0000045	autophagic vacuole assembly	0.968067	No
GO:0032319	regulation of Rho GTPase activity	0.968227	No
ENSG00000143553	SNAPIN subnetwork	0.968237	No
ENSG00000142528	ZNF473 subnetwork	0.968238	No
GO:0005217	intracellular ligand-gated ion channel activity	0.968254	No
GO:0045646	regulation of erythrocyte differentiation	0.968282	No
MP:0003787	abnormal imprinting	0.968284	No
GO:0007220	Notch receptor processing	0.968295	No
GO:0031577	spindle checkpoint	0.968363	No
MP:0000825	dilated lateral ventricles	0.968404	No
GO:0007213	G-protein coupled acetylcholine receptor signaling pathway	0.968503	No
ENSG00000114670	NEK11 subnetwork	0.968511	No
GO:0034654	nucleobase-containing compound biosynthetic process	0.968645	No
ENSG00000124588	NQO2 subnetwork	0.968651	No
ENSG00000085832	EPS15 subnetwork	0.968658	No
ENSG00000166930	MS4A5 subnetwork	0.968685	No
MP:0003135	increased erythroid progenitor cell number	0.968712	No
ENSG00000174851	YIF1A subnetwork	0.968716	No
ENSG00000204301	NOTCH4 subnetwork	0.968756	No
REACTOME_FGFR1C_LIGAND_BINDING_AND_ACTIVATION	REACTOME_FGFR1C_LIGAND_BINDING_AND_ACTIVATION	0.968817	No
ENSG00000082258	CCNT2 subnetwork	0.968854	No
GO:0033176	proton-transporting V-type ATPase complex	0.968861	No
GO:0071103	DNA conformation change	0.968871	No
ENSG00000176170	SPHK1 subnetwork	0.968875	No
ENSG00000213281	NRAS subnetwork	0.96892	No
ENSG00000166747	AP1G1 subnetwork	0.968966	No
ENSG00000145423	SFRP2 subnetwork	0.969047	No
ENSG00000196535	MYO18A subnetwork	0.969049	No
REACTOME_GABA_A_RECEPTOR_ACTIVATION	REACTOME_GABA_A_RECEPTOR_ACTIVATION	0.969103	No
ENSG00000144744	UBA3 subnetwork	0.969108	No
GO:0016339	calcium-dependent cell-cell adhesion	0.969119	No
MP:0003235	abnormal alisphenoid bone morphology	0.96916	No
ENSG00000172977	KAT5 subnetwork	0.969243	No
GO:0006004	fucose metabolic process	0.969257	No
GO:0007616	long-term memory	0.96928	No
ENSG00000143858	SYT2 subnetwork	0.969301	No
MP:0002066	abnormal motor capabilities/coordination/movement	0.969452	No
GO:0051293	establishment of spindle localization	0.969519	No
GO:0051653	spindle localization	0.969519	No
MP:0003072	abnormal metatarsal bone morphology	0.969571	No
GO:0051654	establishment of mitochondrion localization	0.969583	No
REACTOME_ACTIVATION_OF_G_PROTEIN_GATED_POTASSIUM_CHANNELS	REACTOME_ACTIVATION_OF_G_PROTEIN_GATED_POTASSIUM_CHANNELS	0.969595	No
REACTOME_G_PROTEIN_GATED_POTASSIUM_CHANNELS	REACTOME_G_PROTEIN_GATED_POTASSIUM_CHANNELS	0.969595	No
REACTOME_INHIBITION__OF_VOLTAGE_GATED_CA2_CHANNELS_VIA_GBETAGAMMA_SUBUNITS	REACTOME_INHIBITION__OF_VOLTAGE_GATED_CA2_CHANNELS_VIA_GBETAGAMMA_SUBUNITS	0.969595	No
GO:0008343	adult feeding behavior	0.96962	No
GO:0002204	somatic recombination of immunoglobulin genes involved in immune response	0.96969	No
GO:0045190	isotype switching	0.96969	No
GO:0002208	somatic diversification of immunoglobulins involved in immune response	0.96969	No
ENSG00000066248	NGEF subnetwork	0.969693	No
ENSG00000138071	ACTR2 subnetwork	0.969695	No
ENSG00000197448	GSTK1 subnetwork	0.969737	No
GO:0034502	protein localization to chromosome	0.969753	No
ENSG00000119541	VPS4B subnetwork	0.969757	No
MP:0002912	abnormal excitatory postsynaptic potential	0.969813	No
ENSG00000198932	GPRASP1 subnetwork	0.969834	No
REACTOME_NETRIN:1_SIGNALING	REACTOME_NETRIN:1_SIGNALING	0.96989	No
GO:0043113	receptor clustering	0.969919	No
GO:0032535	regulation of cellular component size	0.969922	No
ENSG00000120907	ADRA1A subnetwork	0.970031	No
ENSG00000104142	VPS18 subnetwork	0.970089	No
GO:0004714	transmembrane receptor protein tyrosine kinase activity	0.970127	No
ENSG00000095794	CREM subnetwork	0.970139	No
KEGG_REGULATION_OF_ACTIN_CYTOSKELETON	KEGG_REGULATION_OF_ACTIN_CYTOSKELETON	0.97014	No
REACTOME_NEF_MEDIATED_DOWNREGULATION_OF_MHC_CLASS_I_COMPLEX_CELL_SURFACE_EXPRESSION	REACTOME_NEF_MEDIATED_DOWNREGULATION_OF_MHC_CLASS_I_COMPLEX_CELL_SURFACE_EXPRESSION	0.970153	No
GO:0043596	nuclear replication fork	0.970207	No
ENSG00000157500	APPL1 subnetwork	0.970212	No
GO:0009311	oligosaccharide metabolic process	0.970213	No
GO:0048589	developmental growth	0.970246	No
ENSG00000063761	ADCK1 subnetwork	0.970347	No
GO:0031116	positive regulation of microtubule polymerization	0.970407	No
MP:0000873	thin external granule cell layer	0.970443	No
GO:0043087	regulation of GTPase activity	0.970455	No
GO:0006353	transcription termination, DNA-dependent	0.970479	No
ENSG00000187735	TCEA1 subnetwork	0.97051	No
GO:0042776	mitochondrial ATP synthesis coupled proton transport	0.970526	No
ENSG00000168242	HIST1H2BI subnetwork	0.97062	No
ENSG00000197846	HIST1H2BF subnetwork	0.97062	No
ENSG00000187990	HIST1H2BG subnetwork	0.97062	No
ENSG00000180596	HIST1H2BC subnetwork	0.97062	No
GO:0051297	centrosome organization	0.970648	No
ENSG00000077080	ACTL6B subnetwork	0.970677	No
ENSG00000108821	COL1A1 subnetwork	0.970731	No
MP:0008911	induced hyperactivity	0.970742	No
MP:0006009	abnormal neuronal migration	0.970749	No
KEGG_FOCAL_ADHESION	KEGG_FOCAL_ADHESION	0.970758	No
MP:0001726	abnormal allantois morphology	0.970793	No
ENSG00000101997	CCDC22 subnetwork	0.970852	No
GO:0060402	calcium ion transport into cytosol	0.970855	No
GO:0006400	tRNA modification	0.970886	No
MP:0000752	dystrophic muscle	0.970961	No
ENSG00000104884	ERCC2 subnetwork	0.970983	No
ENSG00000188021	UBQLN2 subnetwork	0.971008	No
GO:0006457	protein folding	0.971012	No
GO:0043524	negative regulation of neuron apoptotic process	0.971072	No
REACTOME_LATE_PHASE_OF_HIV_LIFE_CYCLE	REACTOME_LATE_PHASE_OF_HIV_LIFE_CYCLE	0.971103	No
GO:0032391	photoreceptor connecting cilium	0.971112	No
GO:0033180	proton-transporting V-type ATPase, V1 domain	0.971115	No
GO:0006364	rRNA processing	0.971123	No
ENSG00000104290	FZD3 subnetwork	0.97115	No
GO:0050909	sensory perception of taste	0.971189	No
GO:0042383	sarcolemma	0.971212	No
ENSG00000165917	RAPSN subnetwork	0.971251	No
MP:0002886	abnormal glutamate-mediated receptor currents	0.971275	No
ENSG00000068976	PYGM subnetwork	0.971286	No
ENSG00000172572	PDE3A subnetwork	0.971288	No
ENSG00000138308	PLA2G12B subnetwork	0.971363	No
ENSG00000102781	KATNAL1 subnetwork	0.971383	No
REACTOME_KINESINS	REACTOME_KINESINS	0.971416	No
ENSG00000076864	RAP1GAP subnetwork	0.971431	No
GO:0002209	behavioral defense response	0.971435	No
GO:0051054	positive regulation of DNA metabolic process	0.971449	No
ENSG00000067606	PRKCZ subnetwork	0.97146	No
ENSG00000179841	AKAP5 subnetwork	0.971484	No
ENSG00000156136	DCK subnetwork	0.971672	No
ENSG00000075089	ACTR6 subnetwork	0.971726	No
ENSG00000102001	CACNA1F subnetwork	0.971767	No
MP:0008026	abnormal brain white matter morphology	0.971777	No
MP:0001523	impaired righting response	0.971779	No
GO:0072507	divalent inorganic cation homeostasis	0.971781	No
GO:0016279	protein-lysine N-methyltransferase activity	0.971815	No
GO:0016278	lysine N-methyltransferase activity	0.971815	No
GO:0002279	mast cell activation involved in immune response	0.971868	No
GO:0048193	Golgi vesicle transport	0.97188	No
GO:0007520	myoblast fusion	0.971892	No
GO:0051493	regulation of cytoskeleton organization	0.971899	No
MP:0002764	short tibia	0.971914	No
ENSG00000075891	PAX2 subnetwork	0.971916	No
GO:0006475	internal protein amino acid acetylation	0.971939	No
GO:0006607	NLS-bearing substrate import into nucleus	0.972014	No
GO:0003016	respiratory system process	0.972053	No
MP:0004930	small epididymis	0.972062	No
GO:0010458	exit from mitosis	0.97214	No
GO:0010578	regulation of adenylate cyclase activity involved in G-protein coupled receptor signaling pathway	0.972167	No
GO:0010579	positive regulation of adenylate cyclase activity involved in G-protein coupled receptor signaling pathway	0.972167	No
GO:0007189	adenylate cyclase-activating G-protein coupled receptor signaling pathway	0.972167	No
ENSG00000007168	PAFAH1B1 subnetwork	0.972197	No
ENSG00000159176	CSRP1 subnetwork	0.972217	No
MP:0001526	abnormal placing response	0.972225	No
GO:0032012	regulation of ARF protein signal transduction	0.972277	No
ENSG00000107295	SH3GL2 subnetwork	0.972298	No
MP:0001410	head bobbing	0.972557	No
GO:0048200	Golgi transport vesicle coating	0.972608	No
GO:0048205	COPI coating of Golgi vesicle	0.972608	No
GO:0035964	COPI-coated vesicle budding	0.972608	No
GO:0051452	intracellular pH reduction	0.972612	No
GO:0016202	regulation of striated muscle tissue development	0.972663	No
ENSG00000153807	ENSG00000153807 subnetwork	0.972724	No
GO:0045665	negative regulation of neuron differentiation	0.972748	No
GO:0032580	Golgi cisterna membrane	0.972767	No
ENSG00000006712	PAF1 subnetwork	0.972795	No
GO:0007600	sensory perception	0.972831	No
MP:0009712	impaired conditioned place preference behavior	0.972839	No
ENSG00000213380	COG8 subnetwork	0.972851	No
GO:0060572	morphogenesis of an epithelial bud	0.972927	No
KEGG_MELANOGENESIS	KEGG_MELANOGENESIS	0.97293	No
ENSG00000116641	DOCK7 subnetwork	0.972937	No
GO:0002762	negative regulation of myeloid leukocyte differentiation	0.973028	No
GO:0043601	nuclear replisome	0.973033	No
GO:0030894	replisome	0.973033	No
MP:0002177	abnormal outer ear morphology	0.97308	No
MP:0000379	decreased hair follicle number	0.973084	No
MP:0003641	small lung	0.9731	No
GO:0043044	ATP-dependent chromatin remodeling	0.973172	No
GO:0000380	alternative nuclear mRNA splicing, via spliceosome	0.973198	No
ENSG00000163634	THOC7 subnetwork	0.973209	No
ENSG00000155974	GRIP1 subnetwork	0.973224	No
REACTOME_THE_ROLE_OF_NEF_IN_HIV:1_REPLICATION_AND_DISEASE_PATHOGENESIS	REACTOME_THE_ROLE_OF_NEF_IN_HIV:1_REPLICATION_AND_DISEASE_PATHOGENESIS	0.973251	No
GO:0000184	nuclear-transcribed mRNA catabolic process, nonsense-mediated decay	0.973257	No
ENSG00000158869	FCER1G subnetwork	0.973286	No
GO:0030546	receptor activator activity	0.973291	No
ENSG00000197697	HIST1H2BE subnetwork	0.973309	No
MP:0006086	decreased body mass index	0.973386	No
ENSG00000042980	ADAM28 subnetwork	0.973411	No
MP:0001417	decreased exploration in new environment	0.973516	No
MP:0001650	abnormal seizure response to electrical stimulation	0.973523	No
ENSG00000099725	ENSG00000099725 subnetwork	0.973566	No
REACTOME_CELL_DEATH_SIGNALLING_VIA_NRAGE_NRIF_AND_NADE	REACTOME_CELL_DEATH_SIGNALLING_VIA_NRAGE_NRIF_AND_NADE	0.973569	No
GO:0033522	histone H2A ubiquitination	0.973591	No
ENSG00000135390	ATP5G2 subnetwork	0.973602	No
ENSG00000166337	TAF10 subnetwork	0.973607	No
ENSG00000127337	YEATS4 subnetwork	0.973694	No
ENSG00000163875	MEAF6 subnetwork	0.973703	No
ENSG00000071243	ING3 subnetwork	0.97371	No
MP:0002065	abnormal fear/anxiety-related behavior	0.973735	No
GO:0007059	chromosome segregation	0.973742	No
MP:0009866	abnormal aorta wall morphology	0.97375	No
ENSG00000172943	PHF8 subnetwork	0.973814	No
ENSG00000115738	ID2 subnetwork	0.97386	No
ENSG00000077782	FGFR1 subnetwork	0.973905	No
MP:0000790	abnormal stratification in cerebral cortex	0.973956	No
REACTOME_SIGNALLING_TO_P38_VIA_RIT_AND_RIN	REACTOME_SIGNALLING_TO_P38_VIA_RIT_AND_RIN	0.973976	No
MP:0002062	abnormal associative learning	0.973985	No
MP:0001362	abnormal anxiety-related response	0.973989	No
ENSG00000108387	SEPT4 subnetwork	0.974014	No
GO:0009161	ribonucleoside monophosphate metabolic process	0.974089	No
GO:0001843	neural tube closure	0.974092	No
GO:0030832	regulation of actin filament length	0.974199	No
MP:0001982	decreased chemically-elicited antinociception	0.974214	No
MP:0000968	abnormal sensory neuron innervation pattern	0.974255	No
ENSG00000130561	SAG subnetwork	0.974299	No
ENSG00000100632	ERH subnetwork	0.974301	No
GO:0070252	actin-mediated cell contraction	0.974387	No
MP:0006069	abnormal retinal neuronal layer morphology	0.974411	No
GO:0033124	regulation of GTP catabolic process	0.974442	No
GO:0001736	establishment of planar polarity	0.974463	No
GO:0016875	ligase activity, forming carbon-oxygen bonds	0.974492	No
GO:0004812	aminoacyl-tRNA ligase activity	0.974492	No
GO:0016876	ligase activity, forming aminoacyl-tRNA and related compounds	0.974492	No
GO:0005681	spliceosomal complex	0.974501	No
REACTOME_GLUTAMATE_BINDING_ACTIVATION_OF_AMPA_RECEPTORS_AND_SYNAPTIC_PLASTICITY	REACTOME_GLUTAMATE_BINDING_ACTIVATION_OF_AMPA_RECEPTORS_AND_SYNAPTIC_PLASTICITY	0.974545	No
REACTOME_TRAFFICKING_OF_AMPA_RECEPTORS	REACTOME_TRAFFICKING_OF_AMPA_RECEPTORS	0.974545	No
REACTOME_NRAGE_SIGNALS_DEATH_THROUGH_JNK	REACTOME_NRAGE_SIGNALS_DEATH_THROUGH_JNK	0.974551	No
MP:0005498	hyporesponsive to tactile stimuli	0.974554	No
GO:0010720	positive regulation of cell development	0.974625	No
ENSG00000141655	TNFRSF11A subnetwork	0.974638	No
MP:0008438	abnormal cutaneous collagen fibril morphology	0.974659	No
ENSG00000185651	UBE2L3 subnetwork	0.974665	No
ENSG00000102024	PLS3 subnetwork	0.97467	No
MP:0004784	abnormal anterior cardinal vein morphology	0.974676	No
ENSG00000134574	DDB2 subnetwork	0.974734	No
ENSG00000167548	MLL2 subnetwork	0.974736	No
ENSG00000183155	RABIF subnetwork	0.974747	No
ENSG00000144935	TRPC1 subnetwork	0.974771	No
ENSG00000162923	WDR26 subnetwork	0.974807	No
MP:0001504	abnormal posture	0.97484	No
REACTOME_G:PROTEIN_BETAGAMMA_SIGNALLING	REACTOME_G:PROTEIN_BETAGAMMA_SIGNALLING	0.974878	No
MP:0002916	increased synaptic depression	0.974925	No
GO:0032148	activation of protein kinase B activity	0.97493	No
GO:0017022	myosin binding	0.974942	No
GO:0055074	calcium ion homeostasis	0.974947	No
REACTOME_AQUAPORIN:MEDIATED_TRANSPORT	REACTOME_AQUAPORIN:MEDIATED_TRANSPORT	0.975004	No
MP:0008585	absent photoreceptor outer segment	0.975036	No
GO:0001662	behavioral fear response	0.975041	No
ENSG00000122218	COPA subnetwork	0.975098	No
GO:0048634	regulation of muscle organ development	0.975165	No
GO:0002076	osteoblast development	0.975168	No
GO:0035066	positive regulation of histone acetylation	0.975221	No
ENSG00000130758	MAP3K10 subnetwork	0.975227	No
ENSG00000162129	CLPB subnetwork	0.975242	No
ENSG00000186051	TAL2 subnetwork	0.975272	No
ENSG00000082146	STRADB subnetwork	0.975283	No
MP:0005238	increased brain size	0.975301	No
GO:0031345	negative regulation of cell projection organization	0.975302	No
ENSG00000113812	ACTR8 subnetwork	0.975352	No
KEGG_LONG_TERM_POTENTIATION	KEGG_LONG_TERM_POTENTIATION	0.975369	No
GO:0071453	cellular response to oxygen levels	0.975375	No
ENSG00000009307	CSDE1 subnetwork	0.975379	No
REACTOME_FACTORS_INVOLVED_IN_MEGAKARYOCYTE_DEVELOPMENT_AND_PLATELET_PRODUCTION	REACTOME_FACTORS_INVOLVED_IN_MEGAKARYOCYTE_DEVELOPMENT_AND_PLATELET_PRODUCTION	0.975393	No
GO:0001832	blastocyst growth	0.975417	No
KEGG_O_GLYCAN_BIOSYNTHESIS	KEGG_O_GLYCAN_BIOSYNTHESIS	0.975441	No
ENSG00000074370	ATP2A3 subnetwork	0.975526	No
GO:0043679	axon terminus	0.975587	No
ENSG00000180198	RCC1 subnetwork	0.975637	No
GO:0007080	mitotic metaphase plate congression	0.975672	No
GO:0021794	thalamus development	0.975698	No
KEGG_COLORECTAL_CANCER	KEGG_COLORECTAL_CANCER	0.975747	No
GO:0060896	neural plate pattern specification	0.975762	No
GO:0034605	cellular response to heat	0.975783	No
GO:0051057	positive regulation of small GTPase mediated signal transduction	0.975832	No
ENSG00000162869	PPP1R21 subnetwork	0.975838	No
GO:0008608	attachment of spindle microtubules to kinetochore	0.975859	No
ENSG00000065675	PRKCQ subnetwork	0.97588	No
ENSG00000100941	PNN subnetwork	0.975964	No
ENSG00000087903	RFX2 subnetwork	0.975969	No
ENSG00000143344	RGL1 subnetwork	0.976015	No
GO:0006891	intra-Golgi vesicle-mediated transport	0.976026	No
ENSG00000135090	TAOK3 subnetwork	0.976136	No
ENSG00000169862	CTNND2 subnetwork	0.976176	No
REACTOME_RNA_POLYMERASE_II_PRE:TRANSCRIPTION_EVENTS	REACTOME_RNA_POLYMERASE_II_PRE:TRANSCRIPTION_EVENTS	0.976178	No
ENSG00000150459	SAP18 subnetwork	0.976179	No
MP:0004393	abnormal cochlear inner hair cell morphology	0.976251	No
MP:0001441	increased grooming behavior	0.976266	No
ENSG00000144597	EAF1 subnetwork	0.976277	No
ENSG00000150938	CRIM1 subnetwork	0.976291	No
MP:0009743	preaxial polydactyly	0.976297	No
ENSG00000150086	GRIN2B subnetwork	0.976304	No
GO:0030131	clathrin adaptor complex	0.976325	No
ENSG00000030304	MUSK subnetwork	0.976361	No
GO:0014888	striated muscle adaptation	0.97643	No
ENSG00000123562	MORF4L2 subnetwork	0.976466	No
GO:0030594	neurotransmitter receptor activity	0.9765	No
GO:0006354	transcription elongation, DNA-dependent	0.976639	No
ENSG00000169242	EFNA1 subnetwork	0.976656	No
ENSG00000115241	PPM1G subnetwork	0.976667	No
ENSG00000173171	MTX1 subnetwork	0.976691	No
GO:0021587	cerebellum morphogenesis	0.976726	No
KEGG_MTOR_SIGNALING_PATHWAY	KEGG_MTOR_SIGNALING_PATHWAY	0.976732	No
ENSG00000079805	DNM2 subnetwork	0.976736	No
ENSG00000136044	APPL2 subnetwork	0.976759	No
GO:0005798	Golgi-associated vesicle	0.976791	No
ENSG00000100813	ACIN1 subnetwork	0.976813	No
GO:0071514	genetic imprinting	0.976821	No
GO:0014829	vascular smooth muscle contraction	0.976824	No
GO:0045494	photoreceptor cell maintenance	0.976851	No
ENSG00000102241	HTATSF1 subnetwork	0.976865	No
MP:0008762	embryonic lethality	0.976895	No
REACTOME_IRS:MEDIATED_SIGNALLING	REACTOME_IRS:MEDIATED_SIGNALLING	0.976917	No
REACTOME_IRS:RELATED_EVENTS	REACTOME_IRS:RELATED_EVENTS	0.976917	No
GO:0032456	endocytic recycling	0.976959	No
ENSG00000074047	GLI2 subnetwork	0.977003	No
ENSG00000205155	PSENEN subnetwork	0.977031	No
GO:0030048	actin filament-based movement	0.977088	No
MP:0000940	abnormal motor neuron innervation	0.977143	No
MP:0006089	abnormal vestibular saccule morphology	0.977178	No
GO:0001964	startle response	0.977181	No
ENSG00000196510	ANAPC7 subnetwork	0.977239	No
MP:0001092	abnormal trigeminal ganglion morphology	0.977282	No
ENSG00000179958	DCTPP1 subnetwork	0.977291	No
GO:0001841	neural tube formation	0.977314	No
ENSG00000005249	PRKAR2B subnetwork	0.977315	No
GO:0000768	syncytium formation by plasma membrane fusion	0.977321	No
ENSG00000182568	SATB1 subnetwork	0.977356	No
ENSG00000101189	C20orf20 subnetwork	0.977359	No
GO:0014069	postsynaptic density	0.97744	No
GO:0044327	dendritic spine head	0.97744	No
ENSG00000163251	FZD5 subnetwork	0.977441	No
GO:0017157	regulation of exocytosis	0.977454	No
GO:0048593	camera-type eye morphogenesis	0.977512	No
ENSG00000100142	POLR2F subnetwork	0.977538	No
ENSG00000205726	ITSN1 subnetwork	0.97754	No
GO:0035267	NuA4 histone acetyltransferase complex	0.977551	No
GO:0070646	protein modification by small protein removal	0.977566	No
ENSG00000010030	ETV7 subnetwork	0.97772	No
GO:0021549	cerebellum development	0.977742	No
GO:0001654	eye development	0.977809	No
REACTOME_RNA_POLYMERASE_I_PROMOTER_ESCAPE	REACTOME_RNA_POLYMERASE_I_PROMOTER_ESCAPE	0.97781	No
GO:0051325	interphase	0.977896	No
ENSG00000089250	NOS1 subnetwork	0.9779	No
ENSG00000110318	KIAA1377 subnetwork	0.977911	No
GO:0010389	regulation of G2/M transition of mitotic cell cycle	0.977962	No
ENSG00000144029	MRPS5 subnetwork	0.978046	No
GO:0032314	regulation of Rac GTPase activity	0.978067	No
GO:0051482	elevation of cytosolic calcium ion concentration involved in phospholipase C-activating G-protein coupled signaling pathway	0.978084	No
ENSG00000106244	PDAP1 subnetwork	0.978091	No
GO:0021915	neural tube development	0.978117	No
GO:0021903	rostrocaudal neural tube patterning	0.978124	No
GO:0051650	establishment of vesicle localization	0.978131	No
GO:0016528	sarcoplasm	0.978153	No
ENSG00000148408	CACNA1B subnetwork	0.978157	No
MP:0004174	abnormal spine curvature	0.978159	No
GO:0032769	negative regulation of monooxygenase activity	0.978169	No
ENSG00000160551	TAOK1 subnetwork	0.978269	No
MP:0005191	head tilt	0.978271	No
REACTOME_MRNA_DECAY_BY_3_TO_5_EXORIBONUCLEASE	REACTOME_MRNA_DECAY_BY_3_TO_5_EXORIBONUCLEASE	0.978315	No
ENSG00000105963	ADAP1 subnetwork	0.978382	No
ENSG00000186787	SPIN2B subnetwork	0.978396	No
ENSG00000204271	SPIN3 subnetwork	0.978396	No
MP:0003148	decreased cochlear coiling	0.978475	No
GO:0006403	RNA localization	0.978505	No
MP:0000854	abnormal cerebellum development	0.97852	No
ENSG00000160867	FGFR4 subnetwork	0.978543	No
ENSG00000143878	RHOB subnetwork	0.978548	No
ENSG00000116329	OPRD1 subnetwork	0.978578	No
ENSG00000215760	ENSG00000215760 subnetwork	0.978658	No
ENSG00000187325	TAF9B subnetwork	0.978658	No
GO:0060560	developmental growth involved in morphogenesis	0.978675	No
GO:0061387	regulation of extent of cell growth	0.978723	No
MP:0008023	abnormal styloid process morphology	0.978765	No
ENSG00000162367	TAL1 subnetwork	0.97881	No
GO:0006626	protein targeting to mitochondrion	0.978829	No
GO:0043543	protein acylation	0.978848	No
GO:0005859	muscle myosin complex	0.978884	No
GO:0003203	endocardial cushion morphogenesis	0.978884	No
ENSG00000151834	GABRA2 subnetwork	0.978892	No
GO:0021781	glial cell fate commitment	0.97899	No
ENSG00000112526	ENSG00000112526 subnetwork	0.978995	No
ENSG00000204256	BRD2 subnetwork	0.978995	No
ENSG00000215077	BRD2 subnetwork	0.978995	No
MP:0003862	decreased aggression towards males	0.979014	No
ENSG00000105656	ELL subnetwork	0.979064	No
GO:0035020	regulation of Rac protein signal transduction	0.979074	No
REACTOME_UNBLOCKING_OF_NMDA_RECEPTOR_GLUTAMATE_BINDING_AND_ACTIVATION	REACTOME_UNBLOCKING_OF_NMDA_RECEPTOR_GLUTAMATE_BINDING_AND_ACTIVATION	0.979077	No
REACTOME_SIGNALLING_TO_ERKS	REACTOME_SIGNALLING_TO_ERKS	0.979097	No
GO:0048488	synaptic vesicle endocytosis	0.979107	No
MP:0002861	abnormal tail bud morphology	0.979135	No
GO:0000123	histone acetyltransferase complex	0.979223	No
GO:0031268	pseudopodium organization	0.979267	No
ENSG00000164252	AGGF1 subnetwork	0.979331	No
ENSG00000148835	TAF5 subnetwork	0.979381	No
MP:0001943	abnormal respiration	0.979488	No
MP:0001566	hyperphosphatemia	0.979571	No
MP:0005236	abnormal olfactory nerve morphology	0.979586	No
REACTOME_TRAFFICKING_OF_GLUR2:CONTAINING_AMPA_RECEPTORS	REACTOME_TRAFFICKING_OF_GLUR2:CONTAINING_AMPA_RECEPTORS	0.979603	No
ENSG00000169213	RAB3B subnetwork	0.979612	No
REACTOME_NGF_SIGNALLING_VIA_TRKA_FROM_THE_PLASMA_MEMBRANE	REACTOME_NGF_SIGNALLING_VIA_TRKA_FROM_THE_PLASMA_MEMBRANE	0.979627	No
GO:0030137	COPI-coated vesicle	0.979687	No
MP:0001676	abnormal apical ectodermal ridge morphology	0.979799	No
ENSG00000036257	CUL3 subnetwork	0.979889	No
ENSG00000065135	GNAI3 subnetwork	0.979905	No
ENSG00000107438	PDLIM1 subnetwork	0.980005	No
GO:0043954	cellular component maintenance	0.980053	No
MP:0008028	pregnancy-related premature death	0.980062	No
ENSG00000111596	CNOT2 subnetwork	0.980064	No
ENSG00000165606	DRGX subnetwork	0.980092	No
GO:0048017	inositol lipid-mediated signaling	0.980158	No
GO:0048015	phosphatidylinositol-mediated signaling	0.980158	No
MP:0000108	midline facial cleft	0.980174	No
ENSG00000012983	MAP4K5 subnetwork	0.980203	No
GO:0006493	protein O-linked glycosylation	0.98021	No
MP:0008014	increased lung tumor incidence	0.980216	No
REACTOME_FORMATION_OF_INCISION_COMPLEX_IN_GG:NER	REACTOME_FORMATION_OF_INCISION_COMPLEX_IN_GG:NER	0.980272	No
REACTOME_DUAL_INCISION_REACTION_IN_GG:NER	REACTOME_DUAL_INCISION_REACTION_IN_GG:NER	0.980272	No
ENSG00000181852	RNF41 subnetwork	0.980281	No
GO:0035725	sodium ion transmembrane transport	0.980294	No
ENSG00000162928	PEX13 subnetwork	0.980327	No
GO:0071599	otic vesicle development	0.980352	No
GO:0033005	positive regulation of mast cell activation	0.980394	No
MP:0002799	abnormal passive avoidance behavior	0.980397	No
GO:0043462	regulation of ATPase activity	0.980406	No
GO:0006323	DNA packaging	0.980443	No
GO:0004930	G-protein coupled receptor activity	0.980449	No
GO:0051568	histone H3-K4 methylation	0.98048	No
REACTOME_G_BETAGAMMA_SIGNALLING_THROUGH_PI3KGAMMA	REACTOME_G_BETAGAMMA_SIGNALLING_THROUGH_PI3KGAMMA	0.980486	No
REACTOME_SIGNALING_BY_FGFR	REACTOME_SIGNALING_BY_FGFR	0.980562	No
GO:0048598	embryonic morphogenesis	0.9806	No
GO:0097061	dendritic spine organization	0.980612	No
GO:0060997	dendritic spine morphogenesis	0.980612	No
MP:0009862	abnormal aorta elastic tissue morphology	0.980663	No
GO:0032956	regulation of actin cytoskeleton organization	0.980668	No
MP:0006382	abnormal lung epithelium morphology	0.980688	No
GO:0009165	nucleotide biosynthetic process	0.98072	No
ENSG00000013503	POLR3B subnetwork	0.98075	No
ENSG00000185214	ENSG00000185214 subnetwork	0.980758	No
GO:0048285	organelle fission	0.98078	No
GO:0005234	extracellular-glutamate-gated ion channel activity	0.980792	No
GO:0060047	heart contraction	0.980826	No
MP:0004859	abnormal synaptic plasticity	0.980953	No
GO:0051648	vesicle localization	0.980982	No
ENSG00000198822	GRM3 subnetwork	0.980991	No
ENSG00000197102	DYNC1H1 subnetwork	0.981004	No
GO:0048016	inositol phosphate-mediated signaling	0.981017	No
GO:0046488	phosphatidylinositol metabolic process	0.981055	No
GO:0006613	cotranslational protein targeting to membrane	0.981124	No
ENSG00000142599	RERE subnetwork	0.981204	No
KEGG_HOMOLOGOUS_RECOMBINATION	KEGG_HOMOLOGOUS_RECOMBINATION	0.981211	No
GO:0005109	frizzled binding	0.981239	No
ENSG00000160200	CBS subnetwork	0.98125	No
ENSG00000122786	CALD1 subnetwork	0.981263	No
ENSG00000108312	UBTF subnetwork	0.981322	No
ENSG00000059769	DNAJC25 subnetwork	0.981355	No
ENSG00000198961	PJA2 subnetwork	0.981358	No
MP:0002798	abnormal active avoidance behavior	0.98136	No
GO:0001727	lipid kinase activity	0.98138	No
ENSG00000138031	ADCY3 subnetwork	0.981432	No
GO:0031058	positive regulation of histone modification	0.981464	No
GO:0014009	glial cell proliferation	0.981524	No
ENSG00000070366	SMG6 subnetwork	0.981532	No
GO:0005523	tropomyosin binding	0.981551	No
ENSG00000116266	STXBP3 subnetwork	0.981561	No
ENSG00000140416	TPM1 subnetwork	0.981602	No
ENSG00000157110	RBPMS subnetwork	0.981623	No
GO:0006266	DNA ligation	0.98164	No
GO:0017158	regulation of calcium ion-dependent exocytosis	0.9817	No
ENSG00000196235	SUPT5H subnetwork	0.981713	No
KEGG_FC_EPSILON_RI_SIGNALING_PATHWAY	KEGG_FC_EPSILON_RI_SIGNALING_PATHWAY	0.981747	No
MP:0008948	decreased neuron number	0.981754	No
GO:0005815	microtubule organizing center	0.981795	No
MP:0000455	abnormal maxilla morphology	0.981859	No
ENSG00000163939	PBRM1 subnetwork	0.9819	No
GO:0010639	negative regulation of organelle organization	0.98192	No
GO:0031269	pseudopodium assembly	0.981924	No
GO:0003401	axis elongation	0.981941	No
GO:0051656	establishment of organelle localization	0.981958	No
ENSG00000130707	ASS1 subnetwork	0.981969	No
GO:0004970	ionotropic glutamate receptor activity	0.981979	No
GO:0060284	regulation of cell development	0.982003	No
GO:0031023	microtubule organizing center organization	0.982035	No
ENSG00000087263	OGFOD1 subnetwork	0.982066	No
ENSG00000171475	WIPF2 subnetwork	0.982105	No
GO:0042987	amyloid precursor protein catabolic process	0.982119	No
GO:0031581	hemidesmosome assembly	0.982165	No
GO:0035914	skeletal muscle cell differentiation	0.982175	No
MP:0000243	myoclonus	0.982183	No
GO:0014902	myotube differentiation	0.982227	No
MP:0003996	clonic seizures	0.982281	No
GO:0044306	neuron projection terminus	0.982321	No
GO:0001578	microtubule bundle formation	0.982352	No
ENSG00000054796	SPO11 subnetwork	0.982359	No
ENSG00000131626	PPFIA1 subnetwork	0.982395	No
GO:0050890	cognition	0.982413	No
ENSG00000175582	RAB6A subnetwork	0.982424	No
MP:0001093	small trigeminal ganglion	0.982483	No
ENSG00000163485	ADORA1 subnetwork	0.982497	No
GO:0090189	regulation of branching involved in ureteric bud morphogenesis	0.9825	No
ENSG00000135968	GCC2 subnetwork	0.982508	No
GO:0009378	four-way junction helicase activity	0.982509	No
GO:0007018	microtubule-based movement	0.982519	No
GO:0030119	AP-type membrane coat adaptor complex	0.982538	No
ENSG00000147099	HDAC8 subnetwork	0.982565	No
ENSG00000198898	CAPZA2 subnetwork	0.982573	No
MP:0002272	abnormal nervous system electrophysiology	0.982574	No
MP:0002826	tonic seizures	0.982576	No
ENSG00000172301	C17orf79 subnetwork	0.982586	No
GO:0045839	negative regulation of mitosis	0.982602	No
GO:0051784	negative regulation of nuclear division	0.982602	No
GO:0006488	dolichol-linked oligosaccharide biosynthetic process	0.982627	No
GO:0008417	fucosyltransferase activity	0.982634	No
ENSG00000175467	SART1 subnetwork	0.98269	No
ENSG00000134717	BTF3L4 subnetwork	0.982743	No
GO:0043266	regulation of potassium ion transport	0.982793	No
MP:0002561	abnormal circadian phase	0.982815	No
GO:0043486	histone exchange	0.982858	No
ENSG00000136807	CDK9 subnetwork	0.982864	No
REACTOME_TRANSCRIPTION	REACTOME_TRANSCRIPTION	0.983008	No
MP:0001473	reduced long term potentiation	0.983042	No
GO:0007091	mitotic metaphase/anaphase transition	0.983075	No
GO:0043647	inositol phosphate metabolic process	0.983191	No
ENSG00000166206	GABRB3 subnetwork	0.983192	No
GO:0008239	dipeptidyl-peptidase activity	0.983211	No
GO:0006363	termination of RNA polymerase I transcription	0.983225	No
REACTOME_O:LINKED_GLYCOSYLATION_OF_MUCINS	REACTOME_O:LINKED_GLYCOSYLATION_OF_MUCINS	0.983253	No
ENSG00000164418	GRIK2 subnetwork	0.983254	No
ENSG00000143549	TPM3 subnetwork	0.983268	No
ENSG00000058404	CAMK2B subnetwork	0.98327	No
MP:0000195	hypocalcemia	0.98337	No
MP:0005192	increased motor neuron number	0.983381	No
GO:0010506	regulation of autophagy	0.983391	No
ENSG00000071051	NCK2 subnetwork	0.983422	No
ENSG00000182132	KCNIP1 subnetwork	0.983504	No
ENSG00000121892	PDS5A subnetwork	0.983506	No
ENSG00000134058	CDK7 subnetwork	0.983519	No
GO:0051567	histone H3-K9 methylation	0.983559	No
GO:0006399	tRNA metabolic process	0.983613	No
KEGG_NEUROACTIVE_LIGAND_RECEPTOR_INTERACTION	KEGG_NEUROACTIVE_LIGAND_RECEPTOR_INTERACTION	0.983651	No
MP:0002594	low mean erythrocyte cell number	0.983699	No
ENSG00000163104	SMARCAD1 subnetwork	0.98374	No
MP:0008789	abnormal olfactory epithelium morphology	0.98377	No
ENSG00000137642	SORL1 subnetwork	0.983788	No
GO:0048194	Golgi vesicle budding	0.983796	No
MP:0009404	centrally nucleated skeletal muscle fibers	0.983818	No
GO:0046622	positive regulation of organ growth	0.983918	No
GO:0030036	actin cytoskeleton organization	0.983954	No
MP:0000623	decreased salivation	0.983978	No
GO:0001822	kidney development	0.984001	No
GO:0021904	dorsal/ventral neural tube patterning	0.984002	No
ENSG00000005175	RPAP3 subnetwork	0.984013	No
ENSG00000125968	ID1 subnetwork	0.984016	No
ENSG00000118491	C6orf94 subnetwork	0.984053	No
MP:0009845	abnormal neural crest cell morphology	0.984056	No
REACTOME_SIGNALING_BY_PDGF	REACTOME_SIGNALING_BY_PDGF	0.984061	No
ENSG00000181072	CHRM2 subnetwork	0.984065	No
GO:0030675	Rac GTPase activator activity	0.984111	No
GO:0070085	glycosylation	0.984212	No
GO:0006486	protein glycosylation	0.984283	No
GO:0043413	macromolecule glycosylation	0.984283	No
GO:0006929	substrate-dependent cell migration	0.984319	No
MP:0000955	abnormal spinal cord morphology	0.984345	No
GO:0072175	epithelial tube formation	0.984361	No
GO:0007566	embryo implantation	0.984363	No
ENSG00000111432	FZD10 subnetwork	0.984384	No
ENSG00000164930	FZD6 subnetwork	0.984384	No
ENSG00000137267	TUBB2A subnetwork	0.984429	No
ENSG00000103365	GGA2 subnetwork	0.98443	No
GO:0043242	negative regulation of protein complex disassembly	0.984444	No
ENSG00000177728	KIAA0195 subnetwork	0.984488	No
ENSG00000138039	LHCGR subnetwork	0.984493	No
ENSG00000101265	RASSF2 subnetwork	0.984494	No
GO:0021988	olfactory lobe development	0.984504	No
GO:0021772	olfactory bulb development	0.984504	No
GO:0007131	reciprocal meiotic recombination	0.984528	No
GO:0035825	reciprocal DNA recombination	0.984528	No
MP:0005298	abnormal clavicle morphology	0.984553	No
GO:0051491	positive regulation of filopodium assembly	0.984557	No
ENSG00000135972	MRPS9 subnetwork	0.984575	No
ENSG00000105364	MRPL4 subnetwork	0.984592	No
GO:0031111	negative regulation of microtubule polymerization or depolymerization	0.984612	No
ENSG00000105701	FKBP8 subnetwork	0.984616	No
ENSG00000168502	CCDC165 subnetwork	0.984626	No
GO:0035313	wound healing, spreading of epidermal cells	0.984647	No
GO:0051402	neuron apoptotic process	0.984662	No
GO:0060606	tube closure	0.984673	No
GO:0034332	adherens junction organization	0.984696	No
GO:0090329	regulation of DNA-dependent DNA replication	0.984708	No
GO:0007431	salivary gland development	0.984719	No
GO:0035176	social behavior	0.984739	No
GO:0021953	central nervous system neuron differentiation	0.984746	No
ENSG00000116903	EXOC8 subnetwork	0.984784	No
GO:0030811	regulation of nucleotide catabolic process	0.984846	No
GO:0033121	regulation of purine nucleotide catabolic process	0.984846	No
GO:0043299	leukocyte degranulation	0.984864	No
GO:0030204	chondroitin sulfate metabolic process	0.984919	No
ENSG00000020426	MNAT1 subnetwork	0.984949	No
GO:0008625	induction of apoptosis via death domain receptors	0.984955	No
GO:0045648	positive regulation of erythrocyte differentiation	0.984958	No
GO:0006892	post-Golgi vesicle-mediated transport	0.984963	No
ENSG00000066468	FGFR2 subnetwork	0.98498	No
GO:0008188	neuropeptide receptor activity	0.984993	No
GO:0009582	detection of abiotic stimulus	0.985014	No
ENSG00000144674	GOLGA4 subnetwork	0.985019	No
ENSG00000182606	TRAK1 subnetwork	0.985062	No
GO:0007631	feeding behavior	0.985076	No
MP:0000293	absent myocardial trabeculae	0.985137	No
GO:0030029	actin filament-based process	0.985164	No
GO:0030374	ligand-dependent nuclear receptor transcription coactivator activity	0.985167	No
GO:0032543	mitochondrial translation	0.985198	No
ENSG00000163161	ERCC3 subnetwork	0.985205	No
GO:0016072	rRNA metabolic process	0.985285	No
GO:0016607	nuclear speck	0.98543	No
GO:0030858	positive regulation of epithelial cell differentiation	0.985433	No
ENSG00000198742	SMURF1 subnetwork	0.985434	No
GO:0008194	UDP-glycosyltransferase activity	0.985462	No
GO:0034661	ncRNA catabolic process	0.985469	No
GO:0060765	regulation of androgen receptor signaling pathway	0.985498	No
ENSG00000120053	GOT1 subnetwork	0.985502	No
GO:0008624	induction of apoptosis by extracellular signals	0.985544	No
GO:0034470	ncRNA processing	0.985556	No
ENSG00000138433	CIR1 subnetwork	0.985574	No
MP:0004965	inner cell mass degeneration	0.985594	No
GO:0048645	organ formation	0.985647	No
MP:0001454	abnormal cued conditioning behavior	0.985717	No
GO:0045749	negative regulation of S phase of mitotic cell cycle	0.985721	No
ENSG00000006638	TBXA2R subnetwork	0.985775	No
GO:0014020	primary neural tube formation	0.985846	No
MP:0003998	decreased thermal nociceptive threshold	0.985848	No
GO:0016558	protein import into peroxisome matrix	0.985884	No
GO:0071339	MLL1 complex	0.985908	No
ENSG00000197275	RAD54B subnetwork	0.985917	No
GO:0030276	clathrin binding	0.985923	No
GO:0031163	metallo-sulfur cluster assembly	0.98596	No
GO:0016226	iron-sulfur cluster assembly	0.98596	No
GO:0005272	sodium channel activity	0.985964	No
GO:0030307	positive regulation of cell growth	0.985973	No
ENSG00000111775	COX6A1 subnetwork	0.985979	No
GO:0005813	centrosome	0.985989	No
KEGG_PHOSPHATIDYLINOSITOL_SIGNALING_SYSTEM	KEGG_PHOSPHATIDYLINOSITOL_SIGNALING_SYSTEM	0.986025	No
ENSG00000060069	CTDP1 subnetwork	0.986078	No
GO:0000279	M phase	0.986081	No
GO:0031435	mitogen-activated protein kinase kinase kinase binding	0.986084	No
REACTOME_POST_NMDA_RECEPTOR_ACTIVATION_EVENTS	REACTOME_POST_NMDA_RECEPTOR_ACTIVATION_EVENTS	0.986102	No
GO:0060795	cell fate commitment involved in formation of primary germ layer	0.986126	No
ENSG00000116918	TSNAX subnetwork	0.986153	No
ENSG00000051180	RAD51 subnetwork	0.986168	No
MP:0000527	abnormal kidney development	0.986174	No
ENSG00000198954	KIAA1279 subnetwork	0.986218	No
ENSG00000151743	AMN1 subnetwork	0.986284	No
GO:0007019	microtubule depolymerization	0.986299	No
GO:0045841	negative regulation of mitotic metaphase/anaphase transition	0.986319	No
ENSG00000103051	COG4 subnetwork	0.986364	No
GO:2000677	regulation of transcription regulatory region DNA binding	0.986369	No
MP:0009754	enhanced behavioral response to cocaine	0.986372	No
GO:0070534	protein K63-linked ubiquitination	0.986374	No
GO:0031929	TOR signaling cascade	0.986383	No
ENSG00000130724	CHMP2A subnetwork	0.986466	No
GO:0000381	regulation of alternative nuclear mRNA splicing, via spliceosome	0.986518	No
ENSG00000183072	NKX2-5 subnetwork	0.986548	No
GO:0044450	microtubule organizing center part	0.986562	No
GO:0071173	spindle assembly checkpoint	0.986564	No
GO:0006942	regulation of striated muscle contraction	0.986584	No
GO:0045851	pH reduction	0.986625	No
MP:0001849	ear inflammation	0.986636	No
GO:0006362	transcription elongation from RNA polymerase I promoter	0.986649	No
GO:0030118	clathrin coat	0.986701	No
MP:0001488	increased startle reflex	0.98671	No
ENSG00000114126	TFDP2 subnetwork	0.98672	No
ENSG00000164270	HTR4 subnetwork	0.986728	No
GO:0043243	positive regulation of protein complex disassembly	0.986789	No
ENSG00000135333	EPHA7 subnetwork	0.986877	No
ENSG00000117533	VAMP4 subnetwork	0.986878	No
REACTOME_INWARDLY_RECTIFYING_K_CHANNELS	REACTOME_INWARDLY_RECTIFYING_K_CHANNELS	0.986889	No
ENSG00000204218	ENSG00000204218 subnetwork	0.986895	No
ENSG00000111358	GTF2H3 subnetwork	0.986897	No
GO:0000132	establishment of mitotic spindle orientation	0.986907	No
GO:0051294	establishment of spindle orientation	0.986907	No
GO:2001022	positive regulation of response to DNA damage stimulus	0.986938	No
GO:0019932	second-messenger-mediated signaling	0.986945	No
REACTOME_INHIBITION_OF_INSULIN_SECRETION_BY_ADRENALINENORADRENALINE	REACTOME_INHIBITION_OF_INSULIN_SECRETION_BY_ADRENALINENORADRENALINE	0.98695	No
GO:0008066	glutamate receptor activity	0.986952	No
MP:0008536	enlarged third ventricle	0.986959	No
ENSG00000171786	NHLH1 subnetwork	0.986972	No
GO:0035148	tube formation	0.986975	No
MP:0003864	abnormal midbrain development	0.986976	No
GO:0032970	regulation of actin filament-based process	0.986977	No
ENSG00000145362	ANK2 subnetwork	0.987017	No
REACTOME_FORMATION_OF_THE_HIV:1_EARLY_ELONGATION_COMPLEX	REACTOME_FORMATION_OF_THE_HIV:1_EARLY_ELONGATION_COMPLEX	0.987046	No
REACTOME_FORMATION_OF_THE_EARLY_ELONGATION_COMPLEX	REACTOME_FORMATION_OF_THE_EARLY_ELONGATION_COMPLEX	0.987046	No
GO:0018195	peptidyl-arginine modification	0.987057	No
GO:0046782	regulation of viral transcription	0.987066	No
GO:0032924	activin receptor signaling pathway	0.987069	No
ENSG00000198216	CACNA1E subnetwork	0.987085	No
GO:0030516	regulation of axon extension	0.98711	No
MP:0001388	abnormal stationary movement	0.987128	No
GO:0051281	positive regulation of release of sequestered calcium ion into cytosol	0.987134	No
GO:0019827	stem cell maintenance	0.987142	No
ENSG00000132664	POLR3F subnetwork	0.987143	No
ENSG00000197780	TAF13 subnetwork	0.987149	No
GO:0048864	stem cell development	0.987149	No
ENSG00000185049	WHSC2 subnetwork	0.987196	No
ENSG00000043355	ZIC2 subnetwork	0.987216	No
GO:0021522	spinal cord motor neuron differentiation	0.987216	No
ENSG00000187446	ENSG00000187446 subnetwork	0.987227	No
GO:0035412	regulation of catenin import into nucleus	0.987234	No
GO:0042254	ribosome biogenesis	0.98724	No
ENSG00000092470	WDR76 subnetwork	0.987243	No
GO:0000018	regulation of DNA recombination	0.987279	No
GO:0035235	ionotropic glutamate receptor signaling pathway	0.987285	No
GO:0048592	eye morphogenesis	0.98729	No
GO:0015813	L-glutamate transport	0.987292	No
GO:2001252	positive regulation of chromosome organization	0.987297	No
GO:0060174	limb bud formation	0.987317	No
ENSG00000070808	CAMK2A subnetwork	0.987501	No
ENSG00000155959	VBP1 subnetwork	0.987503	No
KEGG_GLIOMA	KEGG_GLIOMA	0.987511	No
GO:0060079	regulation of excitatory postsynaptic membrane potential	0.987512	No
ENSG00000116473	RAP1A subnetwork	0.987514	No
ENSG00000124164	VAPB subnetwork	0.987529	No
MP:0001513	limb grasping	0.987531	No
GO:0046068	cGMP metabolic process	0.987638	No
ENSG00000154978	VOPP1 subnetwork	0.987675	No
MP:0001522	impaired swimming	0.987716	No
GO:0050482	arachidonic acid secretion	0.987732	No
ENSG00000170624	SGCD subnetwork	0.987759	No
GO:0030049	muscle filament sliding	0.987783	No
GO:0033275	actin-myosin filament sliding	0.987783	No
REACTOME_DOWNSTREAM_SIGNALING_OF_ACTIVATED_FGFR	REACTOME_DOWNSTREAM_SIGNALING_OF_ACTIVATED_FGFR	0.987835	No
GO:0030917	midbrain-hindbrain boundary development	0.987857	No
MP:0000864	abnormal cerebellum vermis morphology	0.987867	No
GO:0022037	metencephalon development	0.987926	No
GO:0007096	regulation of exit from mitosis	0.987928	No
REACTOME_FRS2:MEDIATED_ACTIVATION	REACTOME_FRS2:MEDIATED_ACTIVATION	0.987937	No
GO:2000758	positive regulation of peptidyl-lysine acetylation	0.987948	No
ENSG00000103479	RBL2 subnetwork	0.987958	No
GO:0071174	mitotic cell cycle spindle checkpoint	0.987999	No
GO:0072132	mesenchyme morphogenesis	0.988002	No
GO:0061077	chaperone-mediated protein folding	0.988022	No
GO:0006281	DNA repair	0.988033	No
GO:0048024	regulation of nuclear mRNA splicing, via spliceosome	0.98808	No
GO:0070507	regulation of microtubule cytoskeleton organization	0.988093	No
GO:0000578	embryonic axis specification	0.98816	No
GO:0030071	regulation of mitotic metaphase/anaphase transition	0.988169	No
GO:0060600	dichotomous subdivision of an epithelial terminal unit	0.988178	No
REACTOME_ACTIVATION_OF_KAINATE_RECEPTORS_UPON_GLUTAMATE_BINDING	REACTOME_ACTIVATION_OF_KAINATE_RECEPTORS_UPON_GLUTAMATE_BINDING	0.988235	No
GO:0016180	snRNA processing	0.988243	No
ENSG00000147246	HTR2C subnetwork	0.988287	No
ENSG00000090470	PDCD7 subnetwork	0.988311	No
GO:0070603	SWI/SNF-type complex	0.988315	No
GO:0046039	GTP metabolic process	0.988333	No
REACTOME_REGULATION_OF_AMPK_ACTIVITY_VIA_LKB1	REACTOME_REGULATION_OF_AMPK_ACTIVITY_VIA_LKB1	0.988338	No
GO:0045684	positive regulation of epidermis development	0.988342	No
GO:0051302	regulation of cell division	0.988363	No
GO:0043241	protein complex disassembly	0.988366	No
ENSG00000138741	TRPC3 subnetwork	0.988386	No
MP:0003054	spina bifida	0.988418	No
ENSG00000170214	ADRA1B subnetwork	0.988432	No
MP:0000150	abnormal rib morphology	0.988489	No
GO:0032984	macromolecular complex disassembly	0.988527	No
ENSG00000175115	PACS1 subnetwork	0.988547	No
MP:0002574	increased vertical activity	0.988559	No
GO:0015684	ferrous iron transport	0.988627	No
MP:0000951	sporadic seizures	0.988641	No
GO:0007044	cell-substrate junction assembly	0.988643	No
GO:0007094	mitotic cell cycle spindle assembly checkpoint	0.98867	No
GO:0008038	neuron recognition	0.98868	No
GO:0060571	morphogenesis of an epithelial fold	0.988695	No
GO:0006184	GTP catabolic process	0.988724	No
GO:0001838	embryonic epithelial tube formation	0.988732	No
GO:0016469	proton-transporting two-sector ATPase complex	0.988734	No
GO:0050434	positive regulation of viral transcription	0.988737	No
GO:0070972	protein localization in endoplasmic reticulum	0.988739	No
ENSG00000069956	MAPK6 subnetwork	0.988744	No
ENSG00000164889	SLC4A2 subnetwork	0.988762	No
ENSG00000025293	PHF20 subnetwork	0.988787	No
GO:0008378	galactosyltransferase activity	0.988821	No
GO:0043966	histone H3 acetylation	0.988893	No
GO:0030117	membrane coat	0.988898	No
GO:0048475	coated membrane	0.988898	No
MP:0000029	abnormal malleus morphology	0.988899	No
GO:0031114	regulation of microtubule depolymerization	0.988927	No
ENSG00000171132	PRKCE subnetwork	0.988932	No
GO:0051261	protein depolymerization	0.988963	No
GO:0031432	titin binding	0.988976	No
GO:0006368	transcription elongation from RNA polymerase II promoter	0.988978	No
GO:0010822	positive regulation of mitochondrion organization	0.989001	No
MP:0005421	loose skin	0.989001	No
GO:0005104	fibroblast growth factor receptor binding	0.989045	No
GO:0016572	histone phosphorylation	0.989058	No
ENSG00000105048	TNNT1 subnetwork	0.989062	No
ENSG00000180209	MYLPF subnetwork	0.989063	No
ENSG00000137944	CCBL2 subnetwork	0.989103	No
MP:0010412	atrioventricular septal defect	0.989115	No
MP:0001529	abnormal vocalization	0.989128	No
GO:0042490	mechanoreceptor differentiation	0.98914	No
GO:0061351	neural precursor cell proliferation	0.989144	No
GO:0030878	thyroid gland development	0.98916	No
GO:0051897	positive regulation of protein kinase B signaling cascade	0.989201	No
GO:0001840	neural plate development	0.989273	No
ENSG00000117222	RBBP5 subnetwork	0.989285	No
GO:0090218	positive regulation of lipid kinase activity	0.989355	No
ENSG00000134046	MBD2 subnetwork	0.989368	No
ENSG00000103043	VAC14 subnetwork	0.989372	No
GO:0006458	'de novo' protein folding	0.98938	No
ENSG00000137672	TRPC6 subnetwork	0.989384	No
GO:0021602	cranial nerve morphogenesis	0.989387	No
GO:2000311	regulation of alpha-amino-3-hydroxy-5-methyl-4-isoxazole propionate selective glutamate receptor activity	0.989417	No
GO:0030672	synaptic vesicle membrane	0.989431	No
ENSG00000100413	POLR3H subnetwork	0.989459	No
ENSG00000117153	KLHL12 subnetwork	0.989501	No
ENSG00000071127	WDR1 subnetwork	0.989518	No
MP:0001360	abnormal social investigation	0.989566	No
GO:0051489	regulation of filopodium assembly	0.98957	No
REACTOME_LIGAND:GATED_ION_CHANNEL_TRANSPORT	REACTOME_LIGAND:GATED_ION_CHANNEL_TRANSPORT	0.989576	No
KEGG_VEGF_SIGNALING_PATHWAY	KEGG_VEGF_SIGNALING_PATHWAY	0.989622	No
GO:0045502	dynein binding	0.989638	No
GO:0060688	regulation of morphogenesis of a branching structure	0.989658	No
GO:0042734	presynaptic membrane	0.989662	No
MP:0001413	abnormal response to new environment	0.989666	No
GO:0006302	double-strand break repair	0.989706	No
GO:0016073	snRNA metabolic process	0.989723	No
MP:0004994	abnormal brain wave pattern	0.989731	No
ENSG00000136238	RAC1 subnetwork	0.989735	No
ENSG00000058668	ATP2B4 subnetwork	0.989781	No
KEGG_TASTE_TRANSDUCTION	KEGG_TASTE_TRANSDUCTION	0.989823	No
ENSG00000215305	VPS16 subnetwork	0.98983	No
MP:0003270	intestinal obstruction	0.989832	No
MP:0003140	dilated heart atrium	0.989861	No
ENSG00000111300	NAA25 subnetwork	0.989908	No
ENSG00000188763	FZD9 subnetwork	0.989929	No
ENSG00000198788	MUC2 subnetwork	0.989965	No
ENSG00000133318	RTN3 subnetwork	0.990006	No
GO:0000090	mitotic anaphase	0.990012	No
ENSG00000213246	SUPT4H1 subnetwork	0.990012	No
ENSG00000169131	ZNF354A subnetwork	0.990012	No
GO:0051052	regulation of DNA metabolic process	0.990025	No
MP:0004131	abnormal embryonic cilium morphology	0.990033	No
MP:0001688	abnormal somite development	0.990038	No
ENSG00000163466	ARPC2 subnetwork	0.990057	No
ENSG00000183943	PRKX subnetwork	0.990072	No
ENSG00000176903	PNMA1 subnetwork	0.990092	No
MP:0003910	decreased eating behavior	0.990092	No
GO:0007269	neurotransmitter secretion	0.990115	No
GO:0003407	neural retina development	0.990161	No
ENSG00000157601	MX1 subnetwork	0.990182	No
REACTOME_RNA_POLYMERASE_II_TRANSCRIPTION_INITIATION	REACTOME_RNA_POLYMERASE_II_TRANSCRIPTION_INITIATION	0.990195	No
REACTOME_RNA_POLYMERASE_II_TRANSCRIPTION_PRE:INITIATION_AND_PROMOTER_OPENING	REACTOME_RNA_POLYMERASE_II_TRANSCRIPTION_PRE:INITIATION_AND_PROMOTER_OPENING	0.990195	No
REACTOME_RNA_POLYMERASE_II_HIV:1_PROMOTER_ESCAPE	REACTOME_RNA_POLYMERASE_II_HIV:1_PROMOTER_ESCAPE	0.990195	No
REACTOME_HIV:1_TRANSCRIPTION_INITIATION	REACTOME_HIV:1_TRANSCRIPTION_INITIATION	0.990195	No
REACTOME_RNA_POLYMERASE_II_TRANSCRIPTION_INITIATION_AND_PROMOTER_CLEARANCE	REACTOME_RNA_POLYMERASE_II_TRANSCRIPTION_INITIATION_AND_PROMOTER_CLEARANCE	0.990195	No
REACTOME_RNA_POLYMERASE_II_PROMOTER_ESCAPE	REACTOME_RNA_POLYMERASE_II_PROMOTER_ESCAPE	0.990195	No
GO:0006283	transcription-coupled nucleotide-excision repair	0.990198	No
ENSG00000143702	CEP170 subnetwork	0.990205	No
ENSG00000127955	GNAI1 subnetwork	0.99021	No
GO:0035282	segmentation	0.99022	No
GO:0007420	brain development	0.990236	No
ENSG00000096433	ITPR3 subnetwork	0.990291	No
ENSG00000151332	MBIP subnetwork	0.9903	No
GO:0043244	regulation of protein complex disassembly	0.990339	No
GO:0070979	protein K11-linked ubiquitination	0.990385	No
GO:0008021	synaptic vesicle	0.990399	No
ENSG00000151164	RAD9B subnetwork	0.990401	No
GO:0071229	cellular response to acid	0.990406	No
GO:0007026	negative regulation of microtubule depolymerization	0.990423	No
GO:0018024	histone-lysine N-methyltransferase activity	0.990431	No
ENSG00000090520	DNAJB11 subnetwork	0.990454	No
GO:0015459	potassium channel regulator activity	0.990476	No
ENSG00000131462	TUBG1 subnetwork	0.990559	No
ENSG00000198380	GFPT1 subnetwork	0.990559	No
MP:0000428	abnormal craniofacial morphology	0.990572	No
ENSG00000152422	XRCC4 subnetwork	0.990585	No
GO:0060445	branching involved in salivary gland morphogenesis	0.990598	No
REACTOME_SIGNAL_TRANSDUCTION_BY_L1	REACTOME_SIGNAL_TRANSDUCTION_BY_L1	0.990609	No
MP:0002428	abnormal semicircular canal morphology	0.990613	No
GO:0003215	cardiac right ventricle morphogenesis	0.990659	No
GO:0005929	cilium	0.990662	No
GO:0031112	positive regulation of microtubule polymerization or depolymerization	0.990671	No
GO:0070997	neuron death	0.990678	No
GO:0009125	nucleoside monophosphate catabolic process	0.990688	No
ENSG00000087008	ACOX3 subnetwork	0.990708	No
GO:0048333	mesodermal cell differentiation	0.990708	No
ENSG00000130176	CNN1 subnetwork	0.990749	No
GO:0043967	histone H4 acetylation	0.990773	No
MP:0004620	cervical vertebral fusion	0.990792	No
GO:0060119	inner ear receptor cell development	0.990792	No
GO:0051453	regulation of intracellular pH	0.9908	No
ENSG00000138814	PPP3CA subnetwork	0.99085	No
GO:0004435	phosphatidylinositol phospholipase C activity	0.990937	No
GO:0051875	pigment granule localization	0.990951	No
ENSG00000198478	SH3BGRL2 subnetwork	0.990981	No
ENSG00000078674	PCM1 subnetwork	0.991014	No
ENSG00000067715	SYT1 subnetwork	0.991028	No
ENSG00000169925	BRD3 subnetwork	0.991032	No
GO:0016591	DNA-directed RNA polymerase II, holoenzyme	0.991056	No
MP:0003730	abnormal photoreceptor inner segment morphology	0.991133	No
GO:0051480	cytosolic calcium ion homeostasis	0.991154	No
MP:0001940	testis hypoplasia	0.991182	No
MP:0003446	renal hypoplasia	0.991194	No
ENSG00000087274	ADD1 subnetwork	0.991212	No
ENSG00000087303	NID2 subnetwork	0.991225	No
ENSG00000184270	HIST2H2AB subnetwork	0.991235	No
ENSG00000122870	BICC1 subnetwork	0.991248	No
REACTOME_EGFR_INTERACTS_WITH_PHOSPHOLIPASE_C:GAMMA	REACTOME_EGFR_INTERACTS_WITH_PHOSPHOLIPASE_C:GAMMA	0.991255	No
ENSG00000174547	MRPL11 subnetwork	0.991278	No
ENSG00000162521	RBBP4 subnetwork	0.99128	No
GO:0008328	ionotropic glutamate receptor complex	0.991284	No
ENSG00000127481	UBR4 subnetwork	0.991297	No
GO:0048407	platelet-derived growth factor binding	0.991313	No
ENSG00000037042	TUBG2 subnetwork	0.991315	No
ENSG00000213780	GTF2H4 subnetwork	0.991337	No
ENSG00000215476	ENSG00000215476 subnetwork	0.991337	No
ENSG00000206476	ENSG00000206476 subnetwork	0.991337	No
GO:0034728	nucleosome organization	0.991345	No
MP:0004084	abnormal cardiac muscle relaxation	0.99135	No
ENSG00000183092	BEGAIN subnetwork	0.99135	No
GO:0005819	spindle	0.991383	No
GO:0090200	positive regulation of release of cytochrome c from mitochondria	0.991384	No
GO:0010976	positive regulation of neuron projection development	0.991387	No
GO:0030010	establishment of cell polarity	0.991411	No
REACTOME_GLUCAGON_SIGNALING_IN_METABOLIC_REGULATION	REACTOME_GLUCAGON_SIGNALING_IN_METABOLIC_REGULATION	0.991414	No
GO:0032204	regulation of telomere maintenance	0.991436	No
ENSG00000120616	EPC1 subnetwork	0.991454	No
MP:0001052	abnormal muscle innervation	0.991462	No
GO:0005814	centriole	0.991539	No
ENSG00000180340	FZD2 subnetwork	0.991586	No
GO:0032981	mitochondrial respiratory chain complex I assembly	0.991594	No
GO:0010257	NADH dehydrogenase complex assembly	0.991594	No
GO:0097031	mitochondrial respiratory chain complex I biogenesis	0.991594	No
MP:0000737	abnormal myotome development	0.991607	No
ENSG00000186908	ZDHHC17 subnetwork	0.991616	No
REACTOME_TRANSCRIPTION_OF_THE_HIV_GENOME	REACTOME_TRANSCRIPTION_OF_THE_HIV_GENOME	0.991617	No
ENSG00000137825	ITPKA subnetwork	0.991625	No
ENSG00000115310	RTN4 subnetwork	0.991661	No
GO:0030823	regulation of cGMP metabolic process	0.991668	No
GO:0006198	cAMP catabolic process	0.991681	No
ENSG00000155760	FZD7 subnetwork	0.991705	No
ENSG00000138443	ABI2 subnetwork	0.991747	No
GO:0030641	regulation of cellular pH	0.991772	No
GO:0060198	clathrin sculpted vesicle	0.991773	No
REACTOME_ENERGY_DEPENDENT_REGULATION_OF_MTOR_BY_LKB1:AMPK	REACTOME_ENERGY_DEPENDENT_REGULATION_OF_MTOR_BY_LKB1:AMPK	0.991802	No
MP:0002084	abnormal developmental patterning	0.991817	No
GO:0048839	inner ear development	0.991828	No
ENSG00000115756	HPCAL1 subnetwork	0.991843	No
GO:0032465	regulation of cytokinesis	0.991857	No
GO:0001754	eye photoreceptor cell differentiation	0.991945	No
GO:0010977	negative regulation of neuron projection development	0.991968	No
MP:0008227	absent anterior commissure	0.99197	No
GO:0007205	protein kinase C-activating G-protein coupled receptor signaling pathway	0.991995	No
ENSG00000170558	CDH2 subnetwork	0.99201	No
REACTOME_FORMATION_OF_RNA_POL_II_ELONGATION_COMPLEX	REACTOME_FORMATION_OF_RNA_POL_II_ELONGATION_COMPLEX	0.992033	No
REACTOME_RNA_POLYMERASE_II_TRANSCRIPTION_ELONGATION	REACTOME_RNA_POLYMERASE_II_TRANSCRIPTION_ELONGATION	0.992033	No
REACTOME_FORMATION_OF_HIV:1_ELONGATION_COMPLEX_IN_THE_ABSENCE_OF_HIV:1_TAT	REACTOME_FORMATION_OF_HIV:1_ELONGATION_COMPLEX_IN_THE_ABSENCE_OF_HIV:1_TAT	0.992033	No
GO:0006914	autophagy	0.992083	No
REACTOME_SIGNALING_BY_INSULIN_RECEPTOR	REACTOME_SIGNALING_BY_INSULIN_RECEPTOR	0.99209	No
GO:0019935	cyclic-nucleotide-mediated signaling	0.9921	No
GO:0000152	nuclear ubiquitin ligase complex	0.992104	No
GO:0016581	NuRD complex	0.992106	No
GO:0050767	regulation of neurogenesis	0.992108	No
GO:0021517	ventral spinal cord development	0.99214	No
ENSG00000163069	SGCB subnetwork	0.992167	No
KEGG_N_GLYCAN_BIOSYNTHESIS	KEGG_N_GLYCAN_BIOSYNTHESIS	0.992175	No
MP:0001363	increased anxiety-related response	0.992223	No
GO:0051085	chaperone mediated protein folding requiring cofactor	0.992232	No
GO:0060193	positive regulation of lipase activity	0.992263	No
ENSG00000104872	PIH1D1 subnetwork	0.99228	No
ENSG00000197429	IPP subnetwork	0.992298	No
ENSG00000130725	UBE2M subnetwork	0.992308	No
REACTOME_G_ALPHA_Z_SIGNALLING_EVENTS	REACTOME_G_ALPHA_Z_SIGNALLING_EVENTS	0.992315	No
GO:0019209	kinase activator activity	0.992318	No
ENSG00000100883	SRP54 subnetwork	0.992319	No
ENSG00000011485	PPP5C subnetwork	0.992332	No
ENSG00000115254	ENSG00000115254 subnetwork	0.992333	No
GO:0034660	ncRNA metabolic process	0.992334	No
ENSG00000143772	ITPKB subnetwork	0.992351	No
MP:0001438	aphagia	0.992382	No
ENSG00000101246	ARFRP1 subnetwork	0.9924	No
GO:0000087	M phase of mitotic cell cycle	0.992402	No
ENSG00000071564	TCF3 subnetwork	0.992434	No
GO:0000280	nuclear division	0.992446	No
GO:0007067	mitosis	0.992446	No
ENSG00000160299	PCNT subnetwork	0.992454	No
GO:0006818	hydrogen transport	0.992463	No
KEGG_VIBRIO_CHOLERAE_INFECTION	KEGG_VIBRIO_CHOLERAE_INFECTION	0.992486	No
REACTOME_PKA:MEDIATED_PHOSPHORYLATION_OF_CREB	REACTOME_PKA:MEDIATED_PHOSPHORYLATION_OF_CREB	0.992542	No
GO:0043583	ear development	0.992542	No
ENSG00000061936	SFSWAP subnetwork	0.992557	No
GO:0035019	somatic stem cell maintenance	0.99257	No
GO:0000139	Golgi membrane	0.992572	No
GO:0090263	positive regulation of canonical Wnt receptor signaling pathway	0.992585	No
GO:0043088	regulation of Cdc42 GTPase activity	0.992586	No
GO:0032489	regulation of Cdc42 protein signal transduction	0.992586	No
GO:0008017	microtubule binding	0.992604	No
ENSG00000116741	RGS2 subnetwork	0.992645	No
GO:0007601	visual perception	0.992663	No
ENSG00000148672	GLUD1 subnetwork	0.992768	No
GO:0005230	extracellular ligand-gated ion channel activity	0.992812	No
GO:0016486	peptide hormone processing	0.992826	No
GO:0055067	monovalent inorganic cation homeostasis	0.992835	No
ENSG00000100280	AP1B1 subnetwork	0.992871	No
ENSG00000196363	WDR5 subnetwork	0.992902	No
ENSG00000090273	NUDC subnetwork	0.992926	No
MP:0008531	increased chemical nociceptive threshold	0.992927	No
ENSG00000078018	MAP2 subnetwork	0.992946	No
MP:0008283	small hippocampus	0.992975	No
ENSG00000129691	ASH2L subnetwork	0.993029	No
GO:0034623	cellular macromolecular complex disassembly	0.993053	No
ENSG00000177301	KCNA2 subnetwork	0.993095	No
ENSG00000124171	PARD6B subnetwork	0.993127	No
ENSG00000130699	TAF4 subnetwork	0.993141	No
REACTOME_PLC_BETA_MEDIATED_EVENTS	REACTOME_PLC_BETA_MEDIATED_EVENTS	0.993145	No
GO:0060078	regulation of postsynaptic membrane potential	0.993145	No
GO:0030004	cellular monovalent inorganic cation homeostasis	0.993202	No
REACTOME_HIV:1_TRANSCRIPTION_ELONGATION	REACTOME_HIV:1_TRANSCRIPTION_ELONGATION	0.993214	No
REACTOME_TAT:MEDIATED_ELONGATION_OF_THE_HIV:1_TRANSCRIPT	REACTOME_TAT:MEDIATED_ELONGATION_OF_THE_HIV:1_TRANSCRIPT	0.993214	No
REACTOME_FORMATION_OF_HIV:1_ELONGATION_COMPLEX_CONTAINING_HIV:1_TAT	REACTOME_FORMATION_OF_HIV:1_ELONGATION_COMPLEX_CONTAINING_HIV:1_TAT	0.993214	No
GO:0030902	hindbrain development	0.99324	No
GO:0001658	branching involved in ureteric bud morphogenesis	0.993315	No
ENSG00000145736	GTF2H2 subnetwork	0.993318	No
ENSG00000174233	ADCY6 subnetwork	0.993327	No
GO:0048639	positive regulation of developmental growth	0.993329	No
GO:0031513	nonmotile primary cilium	0.993374	No
MP:0006358	absent pinna reflex	0.993387	No
ENSG00000100034	PPM1F subnetwork	0.993393	No
GO:0072522	purine-containing compound biosynthetic process	0.993394	No
MP:0004835	abnormal miniature endplate potential	0.993424	No
GO:0050770	regulation of axonogenesis	0.993452	No
ENSG00000163681	SLMAP subnetwork	0.99346	No
MP:0008840	abnormal spike wave discharge	0.993498	No
REACTOME_RAS_ACTIVATION_UOPN_CA2_INFUX_THROUGH_NMDA_RECEPTOR	REACTOME_RAS_ACTIVATION_UOPN_CA2_INFUX_THROUGH_NMDA_RECEPTOR	0.993505	No
ENSG00000081248	CACNA1S subnetwork	0.993508	No
ENSG00000113575	PPP2CA subnetwork	0.993516	No
MP:0002945	abnormal inhibitory postsynaptic currents	0.993517	No
GO:0071843	cellular component biogenesis at cellular level	0.993522	No
ENSG00000128340	RAC2 subnetwork	0.993522	No
GO:0007423	sensory organ development	0.993523	No
ENSG00000168067	MAP4K2 subnetwork	0.993543	No
GO:0006383	transcription from RNA polymerase III promoter	0.993576	No
ENSG00000108590	MED31 subnetwork	0.993592	No
GO:0018393	internal peptidyl-lysine acetylation	0.993621	No
ENSG00000138190	EXOC6 subnetwork	0.993649	No
GO:0015269	calcium-activated potassium channel activity	0.993658	No
MP:0004359	short ulna	0.993667	No
ENSG00000101945	SUV39H1 subnetwork	0.993717	No
GO:0015701	bicarbonate transport	0.993745	No
ENSG00000105649	RAB3A subnetwork	0.993773	No
ENSG00000182621	PLCB1 subnetwork	0.993821	No
GO:0043624	cellular protein complex disassembly	0.993825	No
GO:0023021	termination of signal transduction	0.993832	No
GO:0051322	anaphase	0.993852	No
REACTOME_FORMATION_OF_TRANSCRIPTION:COUPLED_NER_TC:NER_REPAIR_COMPLEX	REACTOME_FORMATION_OF_TRANSCRIPTION:COUPLED_NER_TC:NER_REPAIR_COMPLEX	0.993859	No
REACTOME_DUAL_INCISION_REACTION_IN_TC:NER	REACTOME_DUAL_INCISION_REACTION_IN_TC:NER	0.993859	No
GO:0000236	mitotic prometaphase	0.99388	No
ENSG00000113312	TTC1 subnetwork	0.993901	No
ENSG00000204304	PBX2 subnetwork	0.993911	No
ENSG00000206315	PBX2 subnetwork	0.993911	No
ENSG00000206247	ENSG00000206247 subnetwork	0.993911	No
GO:0070925	organelle assembly	0.993912	No
GO:0001657	ureteric bud development	0.993915	No
ENSG00000165059	PRKACG subnetwork	0.993925	No
ENSG00000136527	TRA2B subnetwork	0.99396	No
ENSG00000135503	ACVR1B subnetwork	0.993977	No
GO:0043536	positive regulation of blood vessel endothelial cell migration	0.993987	No
GO:0015002	heme-copper terminal oxidase activity	0.993992	No
GO:0004129	cytochrome-c oxidase activity	0.993992	No
GO:0016676	oxidoreductase activity, acting on a heme group of donors, oxygen as acceptor	0.993992	No
GO:0048701	embryonic cranial skeleton morphogenesis	0.994121	No
MP:0005189	abnormal anogenital distance	0.994128	No
GO:0018394	peptidyl-lysine acetylation	0.994135	No
REACTOME_FGFR2_LIGAND_BINDING_AND_ACTIVATION	REACTOME_FGFR2_LIGAND_BINDING_AND_ACTIVATION	0.994139	No
GO:0003899	DNA-directed RNA polymerase activity	0.994158	No
GO:0034062	RNA polymerase activity	0.994158	No
GO:0031497	chromatin assembly	0.994159	No
MP:0010053	decreased grip strength	0.994166	No
ENSG00000116489	CAPZA1 subnetwork	0.994169	No
MP:0002578	impaired ability to fire action potentials	0.994184	No
ENSG00000164597	COG5 subnetwork	0.994205	No
ENSG00000120008	WDR11 subnetwork	0.994207	No
GO:0051602	response to electrical stimulus	0.994219	No
GO:0060026	convergent extension	0.994221	No
REACTOME_RETROGRADE_NEUROTROPHIN_SIGNALLING	REACTOME_RETROGRADE_NEUROTROPHIN_SIGNALLING	0.994235	No
REACTOME_PROLONGED_ERK_ACTIVATION_EVENTS	REACTOME_PROLONGED_ERK_ACTIVATION_EVENTS	0.994247	No
GO:0015988	energy coupled proton transport, against electrochemical gradient	0.99425	No
GO:0015991	ATP hydrolysis coupled proton transport	0.99425	No
GO:0016758	transferase activity, transferring hexosyl groups	0.994251	No
GO:0031498	chromatin disassembly	0.994283	No
GO:0006337	nucleosome disassembly	0.994283	No
GO:0032986	protein-DNA complex disassembly	0.994283	No
ENSG00000110148	CCKBR subnetwork	0.994292	No
GO:0043403	skeletal muscle tissue regeneration	0.99434	No
ENSG00000187778	MCRS1 subnetwork	0.994344	No
GO:0015669	gas transport	0.99438	No
GO:0000245	spliceosomal complex assembly	0.99438	No
ENSG00000070950	RAD18 subnetwork	0.994382	No
GO:0007168	receptor guanylyl cyclase signaling pathway	0.994404	No
GO:0007389	pattern specification process	0.994426	No
GO:0005801	cis-Golgi network	0.994472	No
GO:0005231	excitatory extracellular ligand-gated ion channel activity	0.994473	No
GO:0033202	DNA helicase complex	0.994479	No
GO:0031011	Ino80 complex	0.994479	No
ENSG00000083168	KAT6A subnetwork	0.994484	No
GO:0048487	beta-tubulin binding	0.994491	No
GO:0050953	sensory perception of light stimulus	0.994495	No
MP:0009347	increased trabecular bone thickness	0.994504	No
ENSG00000182149	IST1 subnetwork	0.994506	No
ENSG00000079841	RIMS1 subnetwork	0.994537	No
REACTOME_E2F:ENABLED_INHIBITION_OF_PRE:REPLICATION_COMPLEX_FORMATION	REACTOME_E2F:ENABLED_INHIBITION_OF_PRE:REPLICATION_COMPLEX_FORMATION	0.994541	No
GO:0007413	axonal fasciculation	0.994542	No
GO:0021514	ventral spinal cord interneuron differentiation	0.994547	No
GO:0043414	macromolecule methylation	0.994567	No
ENSG00000196218	RYR1 subnetwork	0.994573	No
GO:0003002	regionalization	0.994586	No
MP:0001391	abnormal tail movements	0.994612	No
GO:0031954	positive regulation of protein autophosphorylation	0.994631	No
GO:0034109	homotypic cell-cell adhesion	0.994633	No
GO:0006334	nucleosome assembly	0.994638	No
GO:0033108	mitochondrial respiratory chain complex assembly	0.994646	No
GO:0071600	otic vesicle morphogenesis	0.994669	No
ENSG00000166887	VPS39 subnetwork	0.994683	No
ENSG00000141622	RNF165 subnetwork	0.994683	No
GO:0030295	protein kinase activator activity	0.994691	No
MP:0009749	enhanced behavioral response to addictive substance	0.994694	No
MP:0002152	abnormal brain morphology	0.994705	No
GO:0005834	heterotrimeric G-protein complex	0.994706	No
GO:0007020	microtubule nucleation	0.994722	No
GO:0038032	termination of G-protein coupled receptor signaling pathway	0.994738	No
GO:0050772	positive regulation of axonogenesis	0.994755	No
GO:0031576	G2/M transition checkpoint	0.99476	No
ENSG00000168959	GRM5 subnetwork	0.994774	No
ENSG00000080603	SRCAP subnetwork	0.994811	No
ENSG00000099917	MED15 subnetwork	0.994817	No
REACTOME_INTERACTION_BETWEEN_L1_AND_ANKYRINS	REACTOME_INTERACTION_BETWEEN_L1_AND_ANKYRINS	0.994824	No
REACTOME_PLCG1_EVENTS_IN_ERBB2_SIGNALING	REACTOME_PLCG1_EVENTS_IN_ERBB2_SIGNALING	0.994824	No
MP:0002920	decreased paired-pulse facilitation	0.994833	No
REACTOME_ACTIVATION_OF_NMDA_RECEPTOR_UPON_GLUTAMATE_BINDING_AND_POSTSYNAPTIC_EVENTS	REACTOME_ACTIVATION_OF_NMDA_RECEPTOR_UPON_GLUTAMATE_BINDING_AND_POSTSYNAPTIC_EVENTS	0.994872	No
GO:0031122	cytoplasmic microtubule organization	0.994885	No
GO:0046530	photoreceptor cell differentiation	0.994897	No
GO:0032886	regulation of microtubule-based process	0.994907	No
MP:0010299	increased mammary gland tumor incidence	0.994942	No
GO:0001967	suckling behavior	0.994951	No
ENSG00000163050	ADCK3 subnetwork	0.994994	No
ENSG00000100968	NFATC4 subnetwork	0.99502	No
GO:0021533	cell differentiation in hindbrain	0.99503	No
GO:0031056	regulation of histone modification	0.995032	No
ENSG00000105248	CCDC94 subnetwork	0.995044	No
ENSG00000052723	SIKE1 subnetwork	0.995056	No
GO:0004864	protein phosphatase inhibitor activity	0.995076	No
MP:0001404	no spontaneous movement	0.995085	No
ENSG00000198728	LDB1 subnetwork	0.995096	No
MP:0000270	abnormal heart tube morphology	0.995115	No
ENSG00000153767	GTF2E1 subnetwork	0.995123	No
GO:0021846	cell proliferation in forebrain	0.995146	No
ENSG00000115350	POLE4 subnetwork	0.995164	No
MP:0000947	convulsive seizures	0.995166	No
GO:0006833	water transport	0.995167	No
GO:0042693	muscle cell fate commitment	0.995195	No
MP:0003169	abnormal scala media morphology	0.995224	No
GO:0019933	cAMP-mediated signaling	0.995241	No
GO:0034394	protein localization at cell surface	0.995252	No
GO:0034593	phosphatidylinositol bisphosphate phosphatase activity	0.995268	No
MP:0009406	decreased skeletal muscle fiber number	0.995274	No
ENSG00000106571	GLI3 subnetwork	0.995287	No
GO:0009880	embryonic pattern specification	0.995295	No
GO:0008045	motor axon guidance	0.995298	No
ENSG00000077264	PAK3 subnetwork	0.995312	No
GO:0031272	regulation of pseudopodium assembly	0.995327	No
MP:0009414	skeletal muscle fiber necrosis	0.995328	No
KEGG_INOSITOL_PHOSPHATE_METABOLISM	KEGG_INOSITOL_PHOSPHATE_METABOLISM	0.995336	No
ENSG00000176732	PFN4 subnetwork	0.995337	No
GO:0018205	peptidyl-lysine modification	0.995359	No
GO:0031055	chromatin remodeling at centromere	0.995374	No
MP:0003858	enhanced coordination	0.995381	No
ENSG00000127564	PKMYT1 subnetwork	0.995392	No
GO:0005932	microtubule basal body	0.995392	No
GO:0009214	cyclic nucleotide catabolic process	0.995394	No
ENSG00000166477	LEO1 subnetwork	0.995402	No
ENSG00000127184	COX7C subnetwork	0.995414	No
GO:0048854	brain morphogenesis	0.995423	No
ENSG00000206210	ENSG00000206210 subnetwork	0.995475	No
ENSG00000206282	RGL2 subnetwork	0.995475	No
ENSG00000197694	SPTAN1 subnetwork	0.995521	No
ENSG00000183474	GTF2H2C subnetwork	0.995527	No
KEGG_LONG_TERM_DEPRESSION	KEGG_LONG_TERM_DEPRESSION	0.99555	No
ENSG00000179036	ENSG00000179036 subnetwork	0.995556	No
GO:0045055	regulated secretory pathway	0.995557	No
GO:0032006	regulation of TOR signaling cascade	0.995565	No
ENSG00000101977	MCF2 subnetwork	0.995566	No
GO:0006937	regulation of muscle contraction	0.995583	No
GO:0048011	nerve growth factor receptor signaling pathway	0.995589	No
ENSG00000152413	HOMER1 subnetwork	0.995594	No
GO:0002438	acute inflammatory response to antigenic stimulus	0.995596	No
GO:0034706	sodium channel complex	0.995603	No
ENSG00000107758	PPP3CB subnetwork	0.995616	No
MP:0004792	abnormal synaptic vesicle number	0.99562	No
GO:0034622	cellular macromolecular complex assembly	0.995625	No
ENSG00000132824	SERINC3 subnetwork	0.995626	No
MP:0000774	decreased brain size	0.995627	No
ENSG00000147869	CER1 subnetwork	0.995633	No
GO:0007158	neuron cell-cell adhesion	0.995637	No
GO:0042044	fluid transport	0.995643	No
GO:0090190	positive regulation of branching involved in ureteric bud morphogenesis	0.995645	No
ENSG00000198951	NAGA subnetwork	0.995651	No
ENSG00000189285	ENSG00000189285 subnetwork	0.995653	No
GO:0001518	voltage-gated sodium channel complex	0.995659	No
MP:0000822	abnormal brain ventricle morphology	0.995664	No
GO:0000186	activation of MAPKK activity	0.995669	No
ENSG00000148158	SNX30 subnetwork	0.995676	No
ENSG00000151067	CACNA1C subnetwork	0.995686	No
ENSG00000156049	GNA14 subnetwork	0.995693	No
KEGG_GAP_JUNCTION	KEGG_GAP_JUNCTION	0.995712	No
MP:0003896	prolonged PR interval	0.995733	No
GO:0021510	spinal cord development	0.995742	No
GO:0022839	ion gated channel activity	0.995751	No
GO:0010948	negative regulation of cell cycle process	0.995753	No
ENSG00000147601	TERF1 subnetwork	0.995777	No
ENSG00000174804	FZD4 subnetwork	0.995816	No
GO:0001710	mesodermal cell fate commitment	0.995817	No
KEGG_HYPERTROPHIC_CARDIOMYOPATHY_HCM	KEGG_HYPERTROPHIC_CARDIOMYOPATHY_HCM	0.99582	No
GO:0006360	transcription from RNA polymerase I promoter	0.995831	No
GO:0009312	oligosaccharide biosynthetic process	0.995864	No
GO:0048538	thymus development	0.995873	No
GO:0035121	tail morphogenesis	0.995883	No
ENSG00000077522	ACTN2 subnetwork	0.995885	No
MP:0010856	dilated respiratory conducting tubes	0.995903	No
ENSG00000171723	GPHN subnetwork	0.995907	No
GO:0006361	transcription initiation from RNA polymerase I promoter	0.995919	No
ENSG00000197860	SGTB subnetwork	0.995921	No
ENSG00000120088	CRHR1 subnetwork	0.995943	No
GO:0050879	multicellular organismal movement	0.995954	No
GO:0050881	musculoskeletal movement	0.995954	No
GO:0003012	muscle system process	0.995969	No
ENSG00000116711	PLA2G4A subnetwork	0.995971	No
GO:0048617	embryonic foregut morphogenesis	0.995984	No
ENSG00000100347	SAMM50 subnetwork	0.995984	No
GO:0021697	cerebellar cortex formation	0.996003	No
GO:0007183	SMAD protein complex assembly	0.996046	No
ENSG00000128626	MRPS12 subnetwork	0.996069	No
GO:0032925	regulation of activin receptor signaling pathway	0.99607	No
GO:0006289	nucleotide-excision repair	0.996108	No
GO:0006379	mRNA cleavage	0.996123	No
GO:0002369	T cell cytokine production	0.996127	No
KEGG_NON_SMALL_CELL_LUNG_CANCER	KEGG_NON_SMALL_CELL_LUNG_CANCER	0.996143	No
GO:0000377	RNA splicing, via transesterification reactions with bulged adenosine as nucleophile	0.996179	No
GO:0000398	nuclear mRNA splicing, via spliceosome	0.996179	No
MP:0001053	abnormal neuromuscular synapse morphology	0.996198	No
GO:0046839	phospholipid dephosphorylation	0.996205	No
GO:0016331	morphogenesis of embryonic epithelium	0.996208	No
ENSG00000132535	DLG4 subnetwork	0.996216	No
MP:0002280	abnormal intercostal muscle morphology	0.996225	No
GO:0007320	insemination	0.996235	No
ENSG00000163637	PRICKLE2 subnetwork	0.996287	No
GO:0071436	sodium ion export	0.996299	No
GO:0072079	nephron tubule formation	0.99631	No
GO:0007440	foregut morphogenesis	0.996315	No
ENSG00000012211	PRICKLE3 subnetwork	0.996319	No
MP:0001953	respiratory failure	0.996377	No
MP:0001714	absent trophoblast giant cells	0.996414	No
GO:0007606	sensory perception of chemical stimulus	0.996423	No
MP:0008572	abnormal Purkinje cell dendrite morphology	0.996428	No
REACTOME_ARMS:MEDIATED_ACTIVATION	REACTOME_ARMS:MEDIATED_ACTIVATION	0.99643	No
ENSG00000185697	MYBL1 subnetwork	0.996432	No
GO:0007612	learning	0.996462	No
MP:0001081	abnormal cranial ganglia morphology	0.996467	No
GO:0009952	anterior/posterior pattern specification	0.996479	No
GO:0007379	segment specification	0.996483	No
GO:0016578	histone deubiquitination	0.996492	No
ENSG00000198838	RYR3 subnetwork	0.99651	No
GO:0007204	elevation of cytosolic calcium ion concentration	0.996515	No
ENSG00000132964	CDK8 subnetwork	0.996528	No
GO:0007163	establishment or maintenance of cell polarity	0.996531	No
GO:0006164	purine nucleotide biosynthetic process	0.996539	No
ENSG00000139613	SMARCC2 subnetwork	0.996542	No
GO:0050919	negative chemotaxis	0.996552	No
GO:0030425	dendrite	0.996556	No
MP:0004770	abnormal synaptic vesicle recycling	0.996581	No
ENSG00000076043	REXO2 subnetwork	0.996587	No
ENSG00000101350	KIF3B subnetwork	0.99661	No
GO:0007200	phospholipase C-activating G-protein coupled receptor signaling pathway	0.99662	No
GO:0046579	positive regulation of Ras protein signal transduction	0.996621	No
GO:0090184	positive regulation of kidney development	0.996628	No
ENSG00000140564	FURIN subnetwork	0.99663	No
GO:0045822	negative regulation of heart contraction	0.996634	No
ENSG00000124217	MOCS3 subnetwork	0.996636	No
GO:0045664	regulation of neuron differentiation	0.99664	No
GO:0008170	N-methyltransferase activity	0.996648	No
ENSG00000114812	VIPR1 subnetwork	0.996648	No
ENSG00000213672	NCKIPSD subnetwork	0.996652	No
GO:0035249	synaptic transmission, glutamatergic	0.996656	No
ENSG00000067191	CACNB1 subnetwork	0.996661	No
GO:0018345	protein palmitoylation	0.996675	No
ENSG00000144736	SHQ1 subnetwork	0.996677	No
ENSG00000118985	ELL2 subnetwork	0.996683	No
GO:0006182	cGMP biosynthetic process	0.996685	No
GO:0008227	G-protein coupled amine receptor activity	0.996686	No
ENSG00000188386	PPP3R2 subnetwork	0.996687	No
GO:0030705	cytoskeleton-dependent intracellular transport	0.996691	No
REACTOME_ACTIVATION_OF_GABAB_RECEPTORS	REACTOME_ACTIVATION_OF_GABAB_RECEPTORS	0.996692	No
REACTOME_GABA_B_RECEPTOR_ACTIVATION	REACTOME_GABA_B_RECEPTOR_ACTIVATION	0.996692	No
GO:0032400	melanosome localization	0.996694	No
ENSG00000173744	AGFG1 subnetwork	0.996711	No
ENSG00000157240	FZD1 subnetwork	0.996729	No
MP:0004132	absent embryonic cilia	0.996731	No
GO:0010659	cardiac muscle cell apoptotic process	0.996739	No
ENSG00000071655	MBD3 subnetwork	0.996741	No
GO:0000375	RNA splicing, via transesterification reactions	0.996752	No
REACTOME_FGFR1_LIGAND_BINDING_AND_ACTIVATION	REACTOME_FGFR1_LIGAND_BINDING_AND_ACTIVATION	0.996789	No
ENSG00000151208	DLG5 subnetwork	0.99679	No
GO:0001759	organ induction	0.996791	No
GO:0034708	methyltransferase complex	0.996791	No
GO:0035097	histone methyltransferase complex	0.996791	No
GO:0030219	megakaryocyte differentiation	0.9968	No
ENSG00000169057	MECP2 subnetwork	0.996804	No
ENSG00000173327	MAP3K11 subnetwork	0.996807	No
ENSG00000101333	PLCB4 subnetwork	0.996811	No
ENSG00000196284	SUPT3H subnetwork	0.996856	No
REACTOME_DEVELOPMENTAL_BIOLOGY	REACTOME_DEVELOPMENTAL_BIOLOGY	0.996865	No
GO:0010970	microtubule-based transport	0.996866	No
GO:0051588	regulation of neurotransmitter transport	0.996871	No
MP:0004252	abnormal direction of heart looping	0.996873	No
GO:0060675	ureteric bud morphogenesis	0.996898	No
ENSG00000163159	VPS72 subnetwork	0.996913	No
ENSG00000134480	CCNH subnetwork	0.996954	No
MP:0001408	stereotypic behavior	0.99697	No
ENSG00000149948	HMGA2 subnetwork	0.996973	No
GO:0007368	determination of left/right symmetry	0.997007	No
GO:0001756	somitogenesis	0.99701	No
MP:0001178	pulmonary hypoplasia	0.99703	No
MP:0004399	abnormal cochlear outer hair cell morphology	0.997031	No
ENSG00000177200	CHD9 subnetwork	0.997032	No
ENSG00000156052	GNAQ subnetwork	0.997066	No
MP:0009747	impaired behavioral response to xenobiotic	0.99707	No
ENSG00000162946	DISC1 subnetwork	0.997073	No
ENSG00000168495	POLR3D subnetwork	0.997083	No
GO:0021955	central nervous system neuron axonogenesis	0.997084	No
REACTOME_PKA_ACTIVATION	REACTOME_PKA_ACTIVATION	0.997092	No
ENSG00000078699	CBFA2T2 subnetwork	0.997097	No
GO:0030031	cell projection assembly	0.997101	No
REACTOME_N:GLYCAN_ANTENNAE_ELONGATION_IN_THE_MEDIALTRANS:GOLGI	REACTOME_N:GLYCAN_ANTENNAE_ELONGATION_IN_THE_MEDIALTRANS:GOLGI	0.997124	No
MP:0000778	abnormal nervous system tract morphology	0.997125	No
GO:0022890	inorganic cation transmembrane transporter activity	0.997127	No
GO:0060491	regulation of cell projection assembly	0.997133	No
ENSG00000115760	BIRC6 subnetwork	0.997136	No
GO:0046928	regulation of neurotransmitter secretion	0.997159	No
ENSG00000177963	RIC8A subnetwork	0.997163	No
GO:0016569	covalent chromatin modification	0.997167	No
MP:0002894	abnormal otolith morphology	0.997182	No
GO:0016570	histone modification	0.997198	No
ENSG00000197959	DNM3 subnetwork	0.997242	No
ENSG00000153233	PTPRR subnetwork	0.997242	No
GO:0016573	histone acetylation	0.997265	No
GO:0006885	regulation of pH	0.997267	No
GO:0043198	dendritic shaft	0.997267	No
GO:0005227	calcium activated cation channel activity	0.997269	No
ENSG00000137878	GCOM1 subnetwork	0.997279	No
GO:0006297	nucleotide-excision repair, DNA gap filling	0.99728	No
GO:0047496	vesicle transport along microtubule	0.997287	No
REACTOME_PHOSPHOLIPASE_C:MEDIATED_CASCADE	REACTOME_PHOSPHOLIPASE_C:MEDIATED_CASCADE	0.997288	No
ENSG00000102981	PARD6A subnetwork	0.997299	No
REACTOME_G:PROTEIN_MEDIATED_EVENTS	REACTOME_G:PROTEIN_MEDIATED_EVENTS	0.997308	No
KEGG_WNT_SIGNALING_PATHWAY	KEGG_WNT_SIGNALING_PATHWAY	0.997312	No
GO:0007017	microtubule-based process	0.997364	No
GO:0004629	phospholipase C activity	0.997364	No
ENSG00000113645	WWC1 subnetwork	0.997375	No
GO:0015992	proton transport	0.997385	No
GO:0000724	double-strand break repair via homologous recombination	0.997423	No
GO:0045197	establishment or maintenance of epithelial cell apical/basal polarity	0.997433	No
ENSG00000153944	MSI2 subnetwork	0.997441	No
MP:0010519	atrioventricular block	0.99745	No
GO:0007214	gamma-aminobutyric acid signaling pathway	0.997452	No
GO:0070588	calcium ion transmembrane transport	0.997478	No
GO:0006418	tRNA aminoacylation for protein translation	0.99748	No
GO:0034080	CenH3-containing nucleosome assembly at centromere	0.99748	No
GO:0034724	DNA replication-independent nucleosome organization	0.99748	No
GO:0006336	DNA replication-independent nucleosome assembly	0.99748	No
MP:0011290	decreased nephron number	0.997496	No
MP:0000823	abnormal lateral ventricle morphology	0.997498	No
ENSG00000103496	STX4 subnetwork	0.9975	No
GO:0031290	retinal ganglion cell axon guidance	0.9975	No
GO:0048706	embryonic skeletal system development	0.997504	No
GO:0021952	central nervous system projection neuron axonogenesis	0.997515	No
ENSG00000073969	NSF subnetwork	0.99753	No
GO:0001963	synaptic transmission, dopaminergic	0.997532	No
ENSG00000071242	RPS6KA2 subnetwork	0.997539	No
GO:0021696	cerebellar cortex morphogenesis	0.99756	No
MP:0008877	abnormal DNA methylation	0.997584	No
ENSG00000076924	XAB2 subnetwork	0.997594	No
ENSG00000136002	ARHGEF4 subnetwork	0.997594	No
GO:0044349	DNA excision	0.997601	No
GO:0000718	nucleotide-excision repair, DNA damage removal	0.997601	No
GO:0009953	dorsal/ventral pattern formation	0.997601	No
ENSG00000101132	PFDN4 subnetwork	0.997605	No
GO:0051904	pigment granule transport	0.997605	No
GO:0007501	mesodermal cell fate specification	0.997605	No
ENSG00000172757	CFL1 subnetwork	0.997607	No
GO:0072372	primary cilium	0.99761	No
GO:0043038	amino acid activation	0.997619	No
GO:0043039	tRNA aminoacylation	0.997619	No
GO:0071418	cellular response to amine stimulus	0.997622	No
GO:0031683	G-protein beta/gamma-subunit complex binding	0.997625	No
GO:0031572	G2/M transition DNA damage checkpoint	0.997628	No
GO:0007212	dopamine receptor signaling pathway	0.997631	No
ENSG00000126785	RHOJ subnetwork	0.997642	No
ENSG00000177565	TBL1XR1 subnetwork	0.997657	No
GO:0034453	microtubule anchoring	0.997665	No
ENSG00000182473	EXOC7 subnetwork	0.997681	No
GO:0061061	muscle structure development	0.997689	No
ENSG00000148660	CAMK2G subnetwork	0.997699	No
MP:0006254	thin cerebral cortex	0.997707	No
ENSG00000175203	DCTN2 subnetwork	0.997707	No
MP:0004769	abnormal synaptic vesicle morphology	0.997714	No
ENSG00000113141	IK subnetwork	0.997715	No
GO:0006367	transcription initiation from RNA polymerase II promoter	0.997726	No
GO:0071417	cellular response to organic nitrogen	0.997734	No
ENSG00000090372	STRN4 subnetwork	0.997736	No
MP:0008546	abnormal vesicle-mediated transport	0.997749	No
MP:0003050	abnormal sacral vertebrae morphology	0.997762	No
GO:0051960	regulation of nervous system development	0.997775	No
MP:0001539	decreased caudal vertebrae number	0.997783	No
GO:2001014	regulation of skeletal muscle cell differentiation	0.997818	No
ENSG00000196792	STRN3 subnetwork	0.997825	No
ENSG00000188223	LIN37 subnetwork	0.997835	No
GO:0006333	chromatin assembly or disassembly	0.997856	No
GO:0006310	DNA recombination	0.997859	No
ENSG00000181817	LSM10 subnetwork	0.997869	No
REACTOME_REGULATION_OF_WATER_BALANCE_BY_RENAL_AQUAPORINS	REACTOME_REGULATION_OF_WATER_BALANCE_BY_RENAL_AQUAPORINS	0.99788	No
REACTOME_ION_CHANNEL_TRANSPORT	REACTOME_ION_CHANNEL_TRANSPORT	0.997899	No
GO:0010662	regulation of striated muscle cell apoptotic process	0.9979	No
ENSG00000128513	POT1 subnetwork	0.997908	No
ENSG00000183570	PCBP3 subnetwork	0.997926	No
GO:0019212	phosphatase inhibitor activity	0.997933	No
MP:0000841	abnormal hindbrain morphology	0.997938	No
GO:0008250	oligosaccharyltransferase complex	0.997945	No
GO:0043576	regulation of respiratory gaseous exchange	0.99795	No
MP:0003720	abnormal neural tube closure	0.997956	No
GO:0045932	negative regulation of muscle contraction	0.998007	No
GO:0021532	neural tube patterning	0.998007	No
MP:0005650	abnormal limb bud morphology	0.998021	No
ENSG00000063245	EPN1 subnetwork	0.998031	No
GO:0051966	regulation of synaptic transmission, glutamatergic	0.998055	No
MP:0002102	abnormal ear morphology	0.998071	No
GO:0007187	G-protein coupled receptor signaling pathway, coupled to cyclic nucleotide second messenger	0.998097	No
GO:0021544	subpallium development	0.998099	No
GO:0072384	organelle transport along microtubule	0.99811	No
ENSG00000145817	YIPF5 subnetwork	0.998115	No
MP:0002961	abnormal axon guidance	0.998123	No
GO:0071230	cellular response to amino acid stimulus	0.998125	No
ENSG00000106665	CLIP2 subnetwork	0.998139	No
REACTOME_INHIBITION_OF_ADENYLATE_CYCLASE_PATHWAY	REACTOME_INHIBITION_OF_ADENYLATE_CYCLASE_PATHWAY	0.998148	No
REACTOME_ADENYLATE_CYCLASE_INHIBITORY_PATHWAY	REACTOME_ADENYLATE_CYCLASE_INHIBITORY_PATHWAY	0.998148	No
GO:0051905	establishment of pigment granule localization	0.99818	No
GO:0021871	forebrain regionalization	0.99819	No
GO:0070918	production of small RNA involved in gene silencing by RNA	0.998198	No
GO:0031050	dsRNA fragmentation	0.998198	No
GO:0007628	adult walking behavior	0.998203	No
ENSG00000186184	POLR1D subnetwork	0.998209	No
MP:0008725	enlarged heart atrium	0.99822	No
REACTOME_DESTABILIZATION_OF_MRNA_BY_KSRP	REACTOME_DESTABILIZATION_OF_MRNA_BY_KSRP	0.998235	No
GO:0003009	skeletal muscle contraction	0.998238	No
MP:0003604	single kidney	0.998243	No
ENSG00000180182	MED14 subnetwork	0.998244	No
GO:0016471	vacuolar proton-transporting V-type ATPase complex	0.998247	No
GO:0050690	regulation of defense response to virus by virus	0.998254	No
REACTOME_GABA_RECEPTOR_ACTIVATION	REACTOME_GABA_RECEPTOR_ACTIVATION	0.99827	No
GO:0005248	voltage-gated sodium channel activity	0.998272	No
KEGG_HEDGEHOG_SIGNALING_PATHWAY	KEGG_HEDGEHOG_SIGNALING_PATHWAY	0.998292	No
GO:0050803	regulation of synapse structure and activity	0.998313	No
MP:0001399	hyperactivity	0.998315	No
GO:0051301	cell division	0.998316	No
GO:0045168	cell-cell signaling involved in cell fate commitment	0.998325	No
ENSG00000133703	KRAS subnetwork	0.998329	No
GO:0022613	ribonucleoprotein complex biogenesis	0.998331	No
GO:0006376	mRNA splice site selection	0.998347	No
MP:0004833	ovary atrophy	0.998348	No
GO:0019888	protein phosphatase regulator activity	0.99835	No
MP:0004321	short sternum	0.998353	No
GO:0035196	production of miRNAs involved in gene silencing by miRNA	0.998372	No
MP:0002423	abnormal mast cell physiology	0.998372	No
ENSG00000115694	STK25 subnetwork	0.99838	No
GO:0001823	mesonephros development	0.998385	No
GO:0043968	histone H2A acetylation	0.998388	No
ENSG00000087258	GNAO1 subnetwork	0.998394	No
ENSG00000164742	ADCY1 subnetwork	0.998401	No
MP:0002608	increased hematocrit	0.998409	No
GO:0018022	peptidyl-lysine methylation	0.998412	No
GO:0000118	histone deacetylase complex	0.998414	No
ENSG00000078295	ADCY2 subnetwork	0.998428	No
GO:0030424	axon	0.998429	No
GO:0021516	dorsal spinal cord development	0.998436	No
GO:0000725	recombinational repair	0.998437	No
MP:0000520	absent kidney	0.998439	No
GO:0006890	retrograde vesicle-mediated transport, Golgi to ER	0.998454	No
ENSG00000152214	RIT2 subnetwork	0.998483	No
MP:0002878	abnormal corticospinal tract morphology	0.998489	No
REACTOME_DAG_AND_IP3_SIGNALING	REACTOME_DAG_AND_IP3_SIGNALING	0.998494	No
ENSG00000085276	MECOM subnetwork	0.998501	No
GO:0046873	metal ion transmembrane transporter activity	0.99851	No
GO:0010975	regulation of neuron projection development	0.998511	No
GO:0042462	eye photoreceptor cell development	0.998513	No
MP:0002206	abnormal CNS synaptic transmission	0.99852	No
GO:0045921	positive regulation of exocytosis	0.998523	No
ENSG00000083750	RRAGB subnetwork	0.998532	No
ENSG00000150995	ITPR1 subnetwork	0.998571	No
MP:0001724	abnormal extraembryonic endoderm formation	0.998575	No
ENSG00000177302	TOP3A subnetwork	0.998588	No
REACTOME_CA:DEPENDENT_EVENTS	REACTOME_CA:DEPENDENT_EVENTS	0.998597	No
ENSG00000120437	ACAT2 subnetwork	0.9986	No
MP:0003312	abnormal locomotor coordination	0.998618	No
GO:0060968	regulation of gene silencing	0.998625	No
ENSG00000196584	XRCC2 subnetwork	0.998631	No
GO:0009219	pyrimidine deoxyribonucleotide metabolic process	0.998634	No
GO:0045671	negative regulation of osteoclast differentiation	0.998644	No
ENSG00000134602	ENSG00000134602 subnetwork	0.998649	No
ENSG00000162736	NCSTN subnetwork	0.998653	No
GO:0042354	L-fucose metabolic process	0.998674	No
GO:0009798	axis specification	0.998687	No
ENSG00000121067	SPOP subnetwork	0.998689	No
GO:0021515	cell differentiation in spinal cord	0.998694	No
KEGG_MELANOMA	KEGG_MELANOMA	0.998695	No
GO:0000291	nuclear-transcribed mRNA catabolic process, exonucleolytic	0.998701	No
GO:0043928	exonucleolytic nuclear-transcribed mRNA catabolic process involved in deadenylation-dependent decay	0.998701	No
GO:0007188	adenylate cyclase-modulating G-protein coupled receptor signaling pathway	0.998701	No
ENSG00000157625	TAB3 subnetwork	0.998704	No
MP:0003886	abnormal embryonic epiblast morphology	0.998717	No
GO:0000387	spliceosomal snRNP assembly	0.998729	No
MP:0002914	abnormal endplate potential	0.998735	No
GO:0045739	positive regulation of DNA repair	0.998741	No
MP:0009936	abnormal dendritic spine morphology	0.998744	No
GO:0090199	regulation of release of cytochrome c from mitochondria	0.998744	No
GO:0010821	regulation of mitochondrion organization	0.998758	No
MP:0006142	abnormal sinoatrial node conduction	0.99877	No
GO:0016568	chromatin modification	0.998775	No
GO:0004653	polypeptide N-acetylgalactosaminyltransferase activity	0.99878	No
GO:0048747	muscle fiber development	0.998783	No
ENSG00000102683	SGCG subnetwork	0.998783	No
GO:0010658	striated muscle cell apoptotic process	0.998796	No
GO:0016585	chromatin remodeling complex	0.998803	No
ENSG00000183779	ZNF703 subnetwork	0.998806	No
GO:0045981	positive regulation of nucleotide metabolic process	0.99881	No
ENSG00000185630	PBX1 subnetwork	0.998817	No
GO:0000910	cytokinesis	0.998818	No
ENSG00000160695	ENSG00000160695 subnetwork	0.998834	No
GO:0007626	locomotory behavior	0.998858	No
GO:0060045	positive regulation of cardiac muscle cell proliferation	0.998863	No
GO:0021591	ventricular system development	0.998864	No
GO:0005874	microtubule	0.998867	No
ENSG00000120910	PPP3CC subnetwork	0.998867	No
MP:0004145	abnormal muscle electrophysiology	0.998874	No
GO:0032413	negative regulation of ion transmembrane transporter activity	0.998892	No
GO:0008105	asymmetric protein localization	0.998894	No
ENSG00000196470	SIAH1 subnetwork	0.998897	No
ENSG00000184408	KCND2 subnetwork	0.998898	No
GO:0008334	histone mRNA metabolic process	0.998911	No
MP:0000749	muscle degeneration	0.998914	No
GO:0021889	olfactory bulb interneuron differentiation	0.998925	No
MP:0002736	abnormal nociception after inflammation	0.998926	No
GO:0031128	developmental induction	0.998929	No
GO:0010830	regulation of myotube differentiation	0.998935	No
GO:0006936	muscle contraction	0.998939	No
ENSG00000198785	GRIN3A subnetwork	0.998945	No
GO:0070888	E-box binding	0.998949	No
GO:0032011	ARF protein signal transduction	0.998962	No
ENSG00000168061	SAC3D1 subnetwork	0.998963	No
GO:0010517	regulation of phospholipase activity	0.998966	No
ENSG00000011007	TCEB3 subnetwork	0.998985	No
GO:0009886	post-embryonic morphogenesis	0.998993	No
ENSG00000118762	PKD2 subnetwork	0.999	No
GO:0042166	acetylcholine binding	0.999003	No
GO:0030801	positive regulation of cyclic nucleotide metabolic process	0.999005	No
GO:0009123	nucleoside monophosphate metabolic process	0.999006	No
ENSG00000120875	DUSP4 subnetwork	0.999013	No
ENSG00000179915	NRXN1 subnetwork	0.999014	No
GO:0034199	activation of protein kinase A activity	0.999017	No
ENSG00000167641	PPP1R14A subnetwork	0.999018	No
MP:0000846	abnormal medulla oblongata morphology	0.999019	No
GO:0031344	regulation of cell projection organization	0.999045	No
KEGG_PROGESTERONE_MEDIATED_OOCYTE_MATURATION	KEGG_PROGESTERONE_MEDIATED_OOCYTE_MATURATION	0.999047	No
GO:0033044	regulation of chromosome organization	0.999053	No
ENSG00000108262	GIT1 subnetwork	0.999071	No
REACTOME_L1CAM_INTERACTIONS	REACTOME_L1CAM_INTERACTIONS	0.999074	No
MP:0004073	caudal body truncation	0.999088	No
ENSG00000170445	HARS subnetwork	0.999088	No
ENSG00000173175	ADCY5 subnetwork	0.999105	No
GO:0001076	RNA polymerase II transcription factor binding transcription factor activity	0.999106	No
GO:0030819	positive regulation of cAMP biosynthetic process	0.999119	No
GO:0030816	positive regulation of cAMP metabolic process	0.999119	No
MP:0002190	disorganized myocardium	0.999131	No
ENSG00000168539	CHRM1 subnetwork	0.999133	No
GO:0007274	neuromuscular synaptic transmission	0.999133	No
ENSG00000127914	AKAP9 subnetwork	0.999138	No
ENSG00000124092	CTCFL subnetwork	0.999154	No
GO:0030799	regulation of cyclic nucleotide metabolic process	0.99916	No
ENSG00000189308	LIN54 subnetwork	0.999173	No
MP:0008788	abnormal fetal cardiomyocyte morphology	0.999175	No
GO:0042461	photoreceptor cell development	0.999176	No
ENSG00000131242	RAB11FIP4 subnetwork	0.999179	No
ENSG00000133019	CHRM3 subnetwork	0.99918	No
REACTOME_OPIOID_SIGNALLING	REACTOME_OPIOID_SIGNALLING	0.999183	No
REACTOME_AMINE_LIGAND:BINDING_RECEPTORS	REACTOME_AMINE_LIGAND:BINDING_RECEPTORS	0.999185	No
GO:0048741	skeletal muscle fiber development	0.999187	No
GO:0019208	phosphatase regulator activity	0.99919	No
GO:0007528	neuromuscular junction development	0.9992	No
ENSG00000105968	H2AFV subnetwork	0.999218	No
GO:0030810	positive regulation of nucleotide biosynthetic process	0.999223	No
GO:0030804	positive regulation of cyclic nucleotide biosynthetic process	0.999223	No
ENSG00000102312	PORCN subnetwork	0.999225	No
ENSG00000129993	CBFA2T3 subnetwork	0.999228	No
GO:0048013	ephrin receptor signaling pathway	0.999236	No
ENSG00000172349	IL16 subnetwork	0.999237	No
ENSG00000060558	GNA15 subnetwork	0.999243	No
MP:0011143	thick lung-associated mesenchyme	0.999253	No
GO:0007051	spindle organization	0.999257	No
ENSG00000138698	RAP1GDS1 subnetwork	0.99926	No
ENSG00000196277	GRM7 subnetwork	0.999265	No
GO:0060537	muscle tissue development	0.999267	No
ENSG00000135441	BLOC1S1 subnetwork	0.999269	No
GO:0009799	specification of symmetry	0.999277	No
ENSG00000143093	FAM40A subnetwork	0.999282	No
GO:0050930	induction of positive chemotaxis	0.999286	No
GO:0001104	RNA polymerase II transcription cofactor activity	0.999291	No
ENSG00000108798	ABI3 subnetwork	0.999301	No
GO:0051283	negative regulation of sequestering of calcium ion	0.999306	No
GO:0051209	release of sequestered calcium ion into cytosol	0.999306	No
GO:0051282	regulation of sequestering of calcium ion	0.999306	No
GO:0008376	acetylgalactosaminyltransferase activity	0.999307	No
ENSG00000132872	SYT4 subnetwork	0.999308	No
ENSG00000206283	PFDN6 subnetwork	0.999325	No
ENSG00000206211	ENSG00000206211 subnetwork	0.999325	No
ENSG00000204220	PFDN6 subnetwork	0.999325	No
ENSG00000113196	HAND1 subnetwork	0.999329	No
KEGG_PANCREATIC_CANCER	KEGG_PANCREATIC_CANCER	0.999337	No
ENSG00000183023	SLC8A1 subnetwork	0.99935	No
ENSG00000070182	SPTB subnetwork	0.999351	No
GO:0060271	cilium morphogenesis	0.999373	No
MP:0001475	reduced long term depression	0.999376	No
ENSG00000196557	CACNA1H subnetwork	0.999378	No
GO:0006171	cAMP biosynthetic process	0.999381	No
GO:0048532	anatomical structure arrangement	0.999384	No
GO:0050926	regulation of positive chemotaxis	0.999401	No
GO:0051291	protein heterooligomerization	0.999412	No
ENSG00000156076	WIF1 subnetwork	0.999415	No
ENSG00000169018	FEM1B subnetwork	0.999418	No
GO:0009187	cyclic nucleotide metabolic process	0.999425	No
REACTOME_ACTIVATION_OF_CA:PERMEABLE_KAINATE_RECEPTOR	REACTOME_ACTIVATION_OF_CA:PERMEABLE_KAINATE_RECEPTOR	0.999432	No
REACTOME_IONOTROPIC_ACTIVITY_OF_KAINATE_RECEPTORS	REACTOME_IONOTROPIC_ACTIVITY_OF_KAINATE_RECEPTORS	0.999432	No
ENSG00000153140	CETN3 subnetwork	0.999441	No
ENSG00000164032	H2AFZ subnetwork	0.999444	No
ENSG00000060237	WNK1 subnetwork	0.999447	No
GO:0009855	determination of bilateral symmetry	0.999451	No
GO:0030916	otic vesicle formation	0.999452	No
GO:0031280	negative regulation of cyclase activity	0.999456	No
GO:0007194	negative regulation of adenylate cyclase activity	0.999456	No
GO:0005881	cytoplasmic microtubule	0.999459	No
ENSG00000116954	RRAGC subnetwork	0.999473	No
GO:0004016	adenylate cyclase activity	0.999477	No
ENSG00000152556	PFKM subnetwork	0.999482	No
ENSG00000115306	SPTBN1 subnetwork	0.999483	No
GO:0034508	centromere complex assembly	0.999487	No
GO:0030814	regulation of cAMP metabolic process	0.999491	No
GO:0007156	homophilic cell adhesion	0.999502	No
GO:0030496	midbody	0.999504	No
REACTOME_PLC:GAMMA1_SIGNALLING	REACTOME_PLC:GAMMA1_SIGNALLING	0.999505	No
ENSG00000106305	AIMP2 subnetwork	0.999507	No
GO:0006397	mRNA processing	0.999508	No
GO:0003338	metanephros morphogenesis	0.999514	No
GO:0022618	ribonucleoprotein complex assembly	0.999515	No
ENSG00000149294	NCAM1 subnetwork	0.999516	No
GO:0050918	positive chemotaxis	0.999525	No
GO:0004576	oligosaccharyl transferase activity	0.999531	No
GO:0006140	regulation of nucleotide metabolic process	0.999546	No
GO:0006941	striated muscle contraction	0.99955	No
GO:0051378	serotonin binding	0.999564	No
GO:0030817	regulation of cAMP biosynthetic process	0.999573	No
GO:0050927	positive regulation of positive chemotaxis	0.999576	No
ENSG00000183814	LIN9 subnetwork	0.99958	No
ENSG00000082458	DLG3 subnetwork	0.99958	No
GO:0035115	embryonic forelimb morphogenesis	0.999586	No
ENSG00000105737	GRIK5 subnetwork	0.999586	No
MP:0001899	absent long term depression	0.99959	No
GO:0032401	establishment of melanosome localization	0.999592	No
GO:0050807	regulation of synapse organization	0.999593	No
GO:0032147	activation of protein kinase activity	0.999594	No
GO:0007602	phototransduction	0.999595	No
MP:0000153	rib bifurcation	0.999598	No
GO:0008542	visual learning	0.999599	No
GO:0051225	spindle assembly	0.999601	No
ENSG00000160803	UBQLN4 subnetwork	0.999612	No
GO:0043271	negative regulation of ion transport	0.999616	No
GO:0071826	ribonucleoprotein complex subunit organization	0.999618	No
MP:0006090	abnormal utricle morphology	0.999618	No
GO:0008306	associative learning	0.999621	No
GO:0005876	spindle microtubule	0.999623	No
ENSG00000139132	FGD4 subnetwork	0.999625	No
ENSG00000163032	VSNL1 subnetwork	0.999626	No
GO:0045652	regulation of megakaryocyte differentiation	0.999632	No
GO:2001020	regulation of response to DNA damage stimulus	0.999636	No
GO:0030802	regulation of cyclic nucleotide biosynthetic process	0.99964	No
GO:0030808	regulation of nucleotide biosynthetic process	0.99964	No
GO:0032228	regulation of synaptic transmission, GABAergic	0.999641	No
GO:0008276	protein methyltransferase activity	0.999642	No
GO:0030815	negative regulation of cAMP metabolic process	0.999647	No
GO:0030818	negative regulation of cAMP biosynthetic process	0.999647	No
GO:0051350	negative regulation of lyase activity	0.999656	No
REACTOME_PLATELET_CALCIUM_HOMEOSTASIS	REACTOME_PLATELET_CALCIUM_HOMEOSTASIS	0.999659	No
ENSG00000168421	RHOH subnetwork	0.999665	No
REACTOME_PKA_ACTIVATION_IN_GLUCAGON_SIGNALLING	REACTOME_PKA_ACTIVATION_IN_GLUCAGON_SIGNALLING	0.999674	No
GO:0034968	histone lysine methylation	0.999683	No
MP:0000857	abnormal cerebellar foliation	0.999683	No
GO:0015812	gamma-aminobutyric acid transport	0.999685	No
GO:0001656	metanephros development	0.999689	No
GO:0009124	nucleoside monophosphate biosynthetic process	0.99969	No
ENSG00000135723	FHOD1 subnetwork	0.999691	No
GO:0000226	microtubule cytoskeleton organization	0.999691	No
GO:0032409	regulation of transporter activity	0.999696	No
ENSG00000213588	ZBTB9 subnetwork	0.999697	No
GO:0060173	limb development	0.999698	No
GO:0048736	appendage development	0.999698	No
ENSG00000114353	GNAI2 subnetwork	0.999699	No
GO:0060993	kidney morphogenesis	0.9997	No
GO:0007193	adenylate cyclase-inhibiting G-protein coupled receptor signaling pathway	0.999701	No
GO:0007216	G-protein coupled glutamate receptor signaling pathway	0.999713	No
GO:0050905	neuromuscular process	0.999714	No
GO:0007608	sensory perception of smell	0.99972	No
GO:0042733	embryonic digit morphogenesis	0.999723	No
GO:0045980	negative regulation of nucleotide metabolic process	0.999723	No
ENSG00000099800	TIMM13 subnetwork	0.999724	No
GO:0042054	histone methyltransferase activity	0.999729	No
ENSG00000101413	RPRD1B subnetwork	0.999732	No
MP:0000781	decreased corpus callosum size	0.999735	No
ENSG00000099991	CABIN1 subnetwork	0.999739	No
GO:0030800	negative regulation of cyclic nucleotide metabolic process	0.999742	No
GO:0030803	negative regulation of cyclic nucleotide biosynthetic process	0.999742	No
GO:0030809	negative regulation of nucleotide biosynthetic process	0.999742	No
GO:0007218	neuropeptide signaling pathway	0.999747	No
GO:0035116	embryonic hindlimb morphogenesis	0.999748	No
GO:0065004	protein-DNA complex assembly	0.999749	No
ENSG00000115953	ENSG00000115953 subnetwork	0.99975	No
GO:0045762	positive regulation of adenylate cyclase activity	0.99975	No
GO:0031281	positive regulation of cyclase activity	0.99975	No
GO:0051279	regulation of release of sequestered calcium ion into cytosol	0.999755	No
GO:0009190	cyclic nucleotide biosynthetic process	0.999761	No
GO:0010518	positive regulation of phospholipase activity	0.999762	No
GO:0006325	chromatin organization	0.999763	No
GO:0008380	RNA splicing	0.999765	No
GO:0007190	activation of adenylate cyclase activity	0.999768	No
GO:0071824	protein-DNA complex subunit organization	0.999771	No
MP:0000562	polydactyly	0.999772	No
GO:0008213	protein alkylation	0.999773	No
GO:0006479	protein methylation	0.999773	No
ENSG00000185532	PRKG1 subnetwork	0.999775	No
ENSG00000163879	DNALI1 subnetwork	0.999781	No
GO:0004993	serotonin receptor activity	0.999787	No
GO:0072074	kidney mesenchyme development	0.999788	No
GO:0051932	synaptic transmission, GABAergic	0.999793	No
GO:0017053	transcriptional repressor complex	0.999808	No
REACTOME_VOLTAGE_GATED_POTASSIUM_CHANNELS	REACTOME_VOLTAGE_GATED_POTASSIUM_CHANNELS	0.999809	No
GO:0015077	monovalent inorganic cation transmembrane transporter activity	0.999811	No
GO:0007632	visual behavior	0.999815	No
GO:0051349	positive regulation of lyase activity	0.999819	No
ENSG00000198576	ARC subnetwork	0.999821	No
MP:0008148	abnormal rib-sternum attachment	0.999823	No
GO:0007411	axon guidance	0.999829	No
ENSG00000135597	REPS1 subnetwork	0.999831	No
GO:0048935	peripheral nervous system neuron development	0.999837	No
GO:0048934	peripheral nervous system neuron differentiation	0.999837	No
GO:0031346	positive regulation of cell projection organization	0.999838	No
GO:0046058	cAMP metabolic process	0.999839	No
GO:0035065	regulation of histone acetylation	0.99984	No
REACTOME_ROLE_OF_SECOND_MESSENGERS_IN_NETRIN:1_SIGNALING	REACTOME_ROLE_OF_SECOND_MESSENGERS_IN_NETRIN:1_SIGNALING	0.999844	No
MP:0003637	cochlear ganglion hypoplasia	0.999846	No
MP:0000925	abnormal floor plate morphology	0.999846	No
GO:0035137	hindlimb morphogenesis	0.999849	No
GO:0015631	tubulin binding	0.99985	No
MP:0000897	abnormal midbrain morphology	0.999852	No
GO:0042074	cell migration involved in gastrulation	0.999853	No
ENSG00000166592	RRAD subnetwork	0.999854	No
GO:0030534	adult behavior	0.999856	No
ENSG00000153774	CFDP1 subnetwork	0.999863	No
GO:0042384	cilium assembly	0.999865	No
ENSG00000164944	KIAA1429 subnetwork	0.999872	No
REACTOME_TANDEM_PORE_DOMAIN_POTASSIUM_CHANNELS	REACTOME_TANDEM_PORE_DOMAIN_POTASSIUM_CHANNELS	0.999876	No
GO:0030826	regulation of cGMP biosynthetic process	0.999883	No
ENSG00000088256	GNA11 subnetwork	0.999883	No
REACTOME_SIGNALING_BY_ROBO_RECEPTOR	REACTOME_SIGNALING_BY_ROBO_RECEPTOR	0.999886	No
GO:0072075	metanephric mesenchyme development	0.999886	No
REACTOME_RNA_POL_II_CTD_PHOSPHORYLATION_AND_INTERACTION_WITH_CE	REACTOME_RNA_POL_II_CTD_PHOSPHORYLATION_AND_INTERACTION_WITH_CE	0.999894	No
ENSG00000160199	PKNOX1 subnetwork	0.999894	No
GO:0032008	positive regulation of TOR signaling cascade	0.999895	No
ENSG00000205659	LIN52 subnetwork	0.999897	No
GO:0021527	spinal cord association neuron differentiation	0.999898	No
ENSG00000139144	PIK3C2G subnetwork	0.999901	No
GO:0007517	muscle organ development	0.999901	No
MP:0002765	short fibula	0.999903	No
GO:0035113	embryonic appendage morphogenesis	0.999906	No
GO:0030326	embryonic limb morphogenesis	0.999906	No
ENSG00000144118	RALB subnetwork	0.999909	No
GO:0045761	regulation of adenylate cyclase activity	0.999911	No
ENSG00000138398	PPIG subnetwork	0.999916	No
GO:0005242	inward rectifier potassium channel activity	0.999917	No
MP:0004355	short radius	0.999921	No
GO:0016571	histone methylation	0.999922	No
MP:0003635	abnormal synaptic transmission	0.999923	No
REACTOME_ADENYLATE_CYCLASE_ACTIVATING_PATHWAY	REACTOME_ADENYLATE_CYCLASE_ACTIVATING_PATHWAY	0.999925	No
GO:0035108	limb morphogenesis	0.999925	No
GO:0035107	appendage morphogenesis	0.999925	No
GO:0007202	activation of phospholipase C activity	0.999928	No
GO:0097060	synaptic membrane	0.99993	No
GO:0031279	regulation of cyclase activity	0.99993	No
GO:0006298	mismatch repair	0.999931	No
REACTOME_MRNA_CAPPING	REACTOME_MRNA_CAPPING	0.999932	No
GO:0006370	mRNA capping	0.999933	No
GO:0014706	striated muscle tissue development	0.999933	No
GO:0015672	monovalent inorganic cation transport	0.999933	No
MP:0003484	abnormal channel response	0.999935	No
ENSG00000068078	FGFR3 subnetwork	0.999936	No
GO:2000756	regulation of peptidyl-lysine acetylation	0.999938	No
ENSG00000101849	TBL1X subnetwork	0.999939	No
REACTOME_TRANSMISSION_ACROSS_CHEMICAL_SYNAPSES	REACTOME_TRANSMISSION_ACROSS_CHEMICAL_SYNAPSES	0.999941	No
GO:0002087	regulation of respiratory gaseous exchange by neurological system process	0.999941	No
GO:0044065	regulation of respiratory system process	0.999941	No
KEGG_RNA_DEGRADATION	KEGG_RNA_DEGRADATION	0.999942	No
GO:0035136	forelimb morphogenesis	0.999942	No
MP:0002906	increased susceptibility to pharmacologically induced seizures	0.999943	No
GO:0045211	postsynaptic membrane	0.999945	No
GO:0051962	positive regulation of nervous system development	0.999948	No
GO:0051965	positive regulation of synapse assembly	0.999948	No
KEGG_DILATED_CARDIOMYOPATHY	KEGG_DILATED_CARDIOMYOPATHY	0.999949	No
GO:0048704	embryonic skeletal system morphogenesis	0.999951	No
ENSG00000104973	MED25 subnetwork	0.999952	No
REACTOME_CAM_PATHWAY	REACTOME_CAM_PATHWAY	0.999956	No
REACTOME_CALMODULIN_INDUCED_EVENTS	REACTOME_CALMODULIN_INDUCED_EVENTS	0.999956	No
GO:0009452	RNA capping	0.999956	No
ENSG00000115540	MOB4 subnetwork	0.999959	No
ENSG00000152944	MED21 subnetwork	0.999959	No
ENSG00000105085	MED26 subnetwork	0.999961	No
GO:0010959	regulation of metal ion transport	0.999961	No
ENSG00000152822	GRM1 subnetwork	0.999962	No
GO:0008344	adult locomotory behavior	0.999962	No
GO:0048635	negative regulation of muscle organ development	0.999962	No
GO:0007409	axonogenesis	0.999964	No
GO:0051339	regulation of lyase activity	0.999965	No
GO:0005251	delayed rectifier potassium channel activity	0.999966	No
ENSG00000133997	MED6 subnetwork	0.999969	No
ENSG00000162368	CMPK1 subnetwork	0.99997	No
GO:0060004	reflex	0.99997	No
GO:0005249	voltage-gated potassium channel activity	0.99997	No
ENSG00000156603	MED19 subnetwork	0.999972	No
GO:0045202	synapse	0.999974	No
KEGG_VASOPRESSIN_REGULATED_WATER_REABSORPTION	KEGG_VASOPRESSIN_REGULATED_WATER_REABSORPTION	0.999974	No
GO:0007519	skeletal muscle tissue development	0.999976	No
GO:0031594	neuromuscular junction	0.999976	No
GO:0045843	negative regulation of striated muscle tissue development	0.999976	No
GO:0051963	regulation of synapse assembly	0.999977	No
GO:0045773	positive regulation of axon extension	0.999977	No
GO:0001764	neuron migration	0.999978	No
GO:0006352	transcription initiation, DNA-dependent	0.999978	No
GO:0006816	calcium ion transport	0.999979	No
ENSG00000159479	MED8 subnetwork	0.99998	No
MP:0000967	abnormal sensory neuron projections	0.99998	No
GO:0044089	positive regulation of cellular component biogenesis	0.999982	No
ENSG00000112237	CCNC subnetwork	0.999982	No
ENSG00000184634	MED12 subnetwork	0.999983	No
REACTOME_NEUROTRANSMITTER_RECEPTOR_BINDING_AND_DOWNSTREAM_TRANSMISSION_IN_THE__POSTSYNAPTIC_CELL	REACTOME_NEUROTRANSMITTER_RECEPTOR_BINDING_AND_DOWNSTREAM_TRANSMISSION_IN_THE__POSTSYNAPTIC_CELL	0.999983	No
GO:0060538	skeletal muscle organ development	0.999983	No
GO:0051924	regulation of calcium ion transport	0.999984	No
ENSG00000133398	MED10 subnetwork	0.999986	No
GO:0006282	regulation of DNA repair	0.999988	No
GO:0070838	divalent metal ion transport	0.999988	No
GO:0034220	ion transmembrane transport	0.999988	No
REACTOME_AXON_GUIDANCE	REACTOME_AXON_GUIDANCE	0.999988	No
GO:0010863	positive regulation of phospholipase C activity	0.999989	No
GO:0022803	passive transmembrane transporter activity	0.99999	No
GO:0015267	channel activity	0.99999	No
REACTOME_SEROTONIN_RECEPTORS	REACTOME_SEROTONIN_RECEPTORS	0.99999	No
GO:0005262	calcium channel activity	0.99999	No
REACTOME_NCAM1_INTERACTIONS	REACTOME_NCAM1_INTERACTIONS	0.99999	No
GO:0007215	glutamate receptor signaling pathway	0.999991	No
ENSG00000008838	MED24 subnetwork	0.999991	No
GO:0072511	divalent inorganic cation transport	0.999993	No
ENSG00000141026	MED9 subnetwork	0.999993	No
GO:0005245	voltage-gated calcium channel activity	0.999995	No
GO:0034765	regulation of ion transmembrane transport	0.999995	No
GO:0008076	voltage-gated potassium channel complex	0.999996	No
GO:0034705	potassium channel complex	0.999996	No
GO:0044456	synapse part	0.999996	No
KEGG_CARDIAC_MUSCLE_CONTRACTION	KEGG_CARDIAC_MUSCLE_CONTRACTION	0.999996	No
GO:0015276	ligand-gated ion channel activity	0.999996	No
GO:0022834	ligand-gated channel activity	0.999996	No
GO:0060216	definitive hemopoiesis	0.999997	No
ENSG00000100151	PICK1 subnetwork	0.999997	No
REACTOME_NCAM_SIGNALING_FOR_NEURITE_OUT:GROWTH	REACTOME_NCAM_SIGNALING_FOR_NEURITE_OUT:GROWTH	0.999997	No
REACTOME_POTASSIUM_CHANNELS	REACTOME_POTASSIUM_CHANNELS	0.999998	No
ENSG00000118579	MED28 subnetwork	0.999998	No
REACTOME_DEPOLARIZATION_OF_THE_PRESYNAPTIC_TERMINAL_TRIGGERS_THE_OPENING_OF_CALCIUM_CHANNELS	REACTOME_DEPOLARIZATION_OF_THE_PRESYNAPTIC_TERMINAL_TRIGGERS_THE_OPENING_OF_CALCIUM_CHANNELS	0.999998	No
GO:0010092	specification of organ identity	0.999998	No
ENSG00000108848	LUC7L3 subnetwork	0.999998	No
GO:0022838	substrate-specific channel activity	0.999998	No
ENSG00000063322	MED29 subnetwork	0.999999	No
KEGG_CALCIUM_SIGNALING_PATHWAY	KEGG_CALCIUM_SIGNALING_PATHWAY	0.999999	No
ENSG00000198000	NOL8 subnetwork	0.999999	No
ENSG00000161920	MED11 subnetwork	0.999999	No
ENSG00000160563	MED27 subnetwork	0.999999	No
GO:0032412	regulation of ion transmembrane transporter activity	0.999999	No
GO:0007210	serotonin receptor signaling pathway	0.999999	No
GO:0005891	voltage-gated calcium channel complex	0.999999	No
GO:0005216	ion channel activity	1	No
GO:0007270	neuron-neuron synaptic transmission	1	No
ENSG00000213397	HAUS7 subnetwork	1	No
ENSG00000124641	MED20 subnetwork	1	No
ENSG00000112282	MED23 subnetwork	1	No
GO:0051925	regulation of calcium ion transport via voltage-gated calcium channel activity	1	No
ENSG00000114982	KANSL3 subnetwork	1	No
GO:0005267	potassium channel activity	1	No
GO:0015079	potassium ion transmembrane transporter activity	1	No
GO:0006813	potassium ion transport	1	No
ENSG00000164758	MED30 subnetwork	1	No
ENSG00000123066	MED13L subnetwork	1	No
ENSG00000042429	MED17 subnetwork	1	No
ENSG00000136146	MED4 subnetwork	1	No
ENSG00000148297	MED22 subnetwork	1	No
ENSG00000117385	LEPRE1 subnetwork	1	No
GO:0009954	proximal/distal pattern formation	1	No
GO:0043269	regulation of ion transport	1	No
GO:0022898	regulation of transmembrane transporter activity	1	No
ENSG00000130772	MED18 subnetwork	1	No
REACTOME_NEURONAL_SYSTEM	REACTOME_NEURONAL_SYSTEM	1	No
ENSG00000175221	MED16 subnetwork	1	No
GO:0034704	calcium channel complex	1	No
ENSG00000155111	CDK19 subnetwork	1	No
MP:0009435	abnormal miniature inhibitory postsynaptic currents	1	No
GO:0007416	synapse assembly	1	No
ENSG00000108510	MED13 subnetwork	1	No
GO:0022843	voltage-gated cation channel activity	1	No
GO:0050808	synapse organization	1	No
GO:0005261	cation channel activity	1	No
GO:0005244	voltage-gated ion channel activity	1	No
GO:0022832	voltage-gated channel activity	1	No
GO:0022836	gated channel activity	1	No
ENSG00000155868	MED7 subnetwork	1	No
GO:0016592	mediator complex	1	No
GO:0034703	cation channel complex	1	No
GO:0034702	ion channel complex	1	No
GO:0071804	cellular potassium ion transport	1	No
GO:0071805	potassium ion transmembrane transport	1	No

### Sheet: 19
Supplemental Table 19: GREGOR Enrichment analysis
CellType	P-value
LIV.ADLT-EnhA	1.87e-18
hepatocyte_H3K27Ac_DMSO.bed	7.17e-18
hepatocyte_H3K4me1_Rif.bed	2.67e-17
hepatocyte_H3K27Ac_Rif.bed	5.36e-17
E066-H3K9ac.gappedPeak	1.48e-16
hepatocyte_H3K4me1_DMSO.bed	3.18e-14
E066-H3K27ac.gappedPeak	5.51e-14
E118-H3K4me1.gappedPeak	8.45e-14
E066-H3K4me3.gappedPeak	1.24e-13
E118-H3K9ac.gappedPeak	1.71696e-13
E066-H3K4me1.gappedPeak	5.8423e-13
Hepg2-EnhA	5.09141e-12
E118-H3K27ac.gappedPeak	1.2772e-11
hsap_CEBPA_hg19.bed	3.88844e-11
hepatocyte_p300_DMSO.bed	9.22887e-11
E118-H3K4me2.gappedPeak	9.63308e-11
hsap_HNF4A_hg19.bed	1.13186e-10
E063-H3K27ac.gappedPeak	2.07536e-10
LIV.ADLT-TssFlnkU	2.42512e-10
E118-H3K4me3.gappedPeak	5.6405e-10
HepG2_ChIP-seq_SP1_ENCFF002CLB.bed	5.94753e-10
LIV.ADLT-EnhWk	6.67835e-10
E077-H3K4me1.gappedPeak	6.94398e-10
Hepg2-EnhWk	2.05561e-09
GSM1208673_batch1_chrom1_LoVo_RXRA_PassedQC_peaks_hg19.bed	3.44273e-09
GSM1208608_batch1_chrom1_LoVo_EGR1_PassedQC_peaks_hg19.bed	3.72307e-09
HepG2_FAIRE-seq_ENCFF001UYN.bed	3.74972e-09
E063-H3K9ac.gappedPeak	9.60359e-09
E029-DNase.hotspot.fdr0.01.broad.bed	9.77022e-09
E080-H3K27ac.gappedPeak	1.08432e-08
E122-H3K9ac.gappedPeak	1.15106e-08
E029-H3K27ac.gappedPeak	1.29683e-08
FAT.ADIP.NUC-EnhA	1.37804e-08
GSM534488_hASCt4.H3K4me1.intervals_hg19.bed	2.1226e-08
E109-H3K4me1.gappedPeak	2.24183e-08
GSM1208740_batch2_chrom1_LoVo_EVI1_PassedQC_peaks_hg19.bed	2.83245e-08
MUS.SKLT.F-TxWk	3.45386e-08
GSM534482_hASCt3.H3K27ac.intervals_hg19.bed	3.61717e-08
E085-H3K4me1.gappedPeak	4.1066e-08
E108-H3K27ac.gappedPeak	4.30694e-08
E049-H3K4me1.gappedPeak	4.44211e-08
HepG2_ChIP-seq_CEBPB_ENCFF002CTV.bed	5.18368e-08
GSM1240814_GP5dControl_H3K4me1_peaks_hg19.bed	6.17674e-08
E122-H3K4me3.gappedPeak	6.25263e-08
E006-H3K23ac.gappedPeak	6.28964e-08
E098-DNase.hotspot.fdr0.01.broad.bed	6.89194e-08
E058-H3K4me1.gappedPeak	8.01982e-08
E078-H3K27ac.gappedPeak	9.44395e-08
HepG2_ChIP-seq_CEBPB_ENCFF002CKD.bed	1.006e-07
E117-H3K4me1.gappedPeak	1.1008e-07
LIV.ADLT-EnhG	1.15325e-07
H3K27ac_48h_Rosiglitazone_intersect.bed	1.38377e-07
GSM534475_hASCt2.H3K27ac.intervals_hg19.bed	1.42614e-07
GSM534480_hASCt3.H3K4me2.intervals_hg19.bed	1.58263e-07
GSM534489_hASCt4.H3K27ac.intervals_hg19.bed	1.65244e-07
H3K27ac_24h_Rosiglitazone_intersect.bed	1.78414e-07
E113-H3K4me1.gappedPeak	2.08733e-07
E075-H3K27ac.gappedPeak	2.2613e-07
E108-H3K4me1.gappedPeak	2.36163e-07
GSM1208661_batch1_chrom1_LoVo_NIPBL_PassedQC_peaks_hg19.bed	2.82672e-07
E108-H3K9ac.gappedPeak	2.89327e-07
E061-H3K27ac.gappedPeak	2.99728e-07
HeLa-S3_ChIP-seq_CEBPB_ENCFF002CSA.bed	3.08297e-07
E056-H3K4me1.gappedPeak	3.33508e-07
GSM534473_hASCt2.H3K4me2.intervals_hg19.bed	3.65818e-07
E091-H3K4me1.gappedPeak	3.96953e-07
E124-H3K4me2.gappedPeak	4.19904e-07
GSM1208763_batch2_chrom1_LoVo_JUND_PassedQC_peaks_hg19.bed	4.35182e-07
E066-H3K36me3.gappedPeak	4.35207e-07
E118-H3K79me2.gappedPeak	4.37457e-07
E122-H3K27ac.gappedPeak	4.57731e-07
E063-H3K4me1.gappedPeak	4.57817e-07
HepG2_ChIP-seq_CEBPB_ENCFF002CTW.bed	4.6753e-07
K562_ChIP-seq_NCOR1_ENCFF001SZT.bed	4.70496e-07
HepG2_ChIP-seq_NFIC_ENCFF002CKS.bed	5.17808e-07
E103-H3K9ac.gappedPeak	5.87977e-07
E006-H3K4me1.gappedPeak	6.28657e-07
E086-H3K9ac.gappedPeak	6.6891e-07
E056-H3K9me3.gappedPeak	7.07315e-07
E124-H2A.Z.gappedPeak	7.07958e-07
E127-H3K9ac.gappedPeak	7.15571e-07
GSM1208719_batch2_chrom1_LoVo_CLOCK_PassedQC_peaks_hg19.bed	7.67498e-07
LIV.ADLT-TxWk	7.69603e-07
GSM1250896_GATA4-AGS-peaks.bed	7.70604e-07
E084-H3K27ac.gappedPeak	7.76524e-07
E117-H3K4me3.gappedPeak	8.13328e-07
E017-H2AK9ac.gappedPeak	8.33158e-07
HepG2_ChIP-seq_MYBL2_ENCFF002CKR.bed	8.44261e-07
E006-H4K91ac.gappedPeak	8.82753e-07
E080-H3K4me1.gappedPeak	8.99868e-07
E075-H3K4me1.gappedPeak	9.46953e-07
E077-H3K9ac.gappedPeak	9.48863e-07
PHH_base_FXR_chipseq_final.bed	1.02897e-06
E091-DNase.hotspot.fdr0.01.broad.bed	1.05363e-06
E107-H3K9ac.gappedPeak	1.10811e-06
E029-H3K4me1.gappedPeak	1.1123e-06
E127-H3K4me2.gappedPeak	1.1463e-06
wgEncodeAwgDnaseUwdukeHepg2UniPk.narrowPeak	1.22726e-06
E127-H3K4me1.gappedPeak	1.23165e-06
GSM1208672_batch1_chrom1_LoVo_RFX5_PassedQC_peaks_hg19.bed	1.25765e-06
HepG2_ChIP-seq_FOXA1_ENCFF002CKI.bed	1.31766e-06
E102-H3K4me1.gappedPeak	1.48746e-06
E084-DNase.hotspot.fdr0.01.broad.bed	1.53117e-06
islet_pooled_H3K27ac.bed	1.55429e-06
E006-H3K4ac.gappedPeak	1.56021e-06
E102-H3K4me3.gappedPeak	1.59774e-06
E127-H3K4me3.gappedPeak	1.60143e-06
E102-H3K27ac.gappedPeak	1.63292e-06
GSM534468_hASCt1.H3K27ac.intervals_hg19.bed	1.65574e-06
E044-H3K4me1.gappedPeak	1.6618e-06
E083-H3K9ac.gappedPeak	1.78071e-06
E056-H3K27me3.gappedPeak	1.7808e-06
E085-H3K27ac.gappedPeak	1.81899e-06
K562_ChIP-seq_KDM1A_ENCFF001SZS.bed	1.8213e-06
E125-H3K9ac.gappedPeak	1.82462e-06
E124-H3K27ac.gappedPeak	1.87714e-06
H3K27ac_48h_GW3965_intersect.bed	1.98806e-06
hepatocyte_p300_Rif.bed	2.03217e-06
GSM575225_CDX2_confluent_pval1e-10_peaks_hg19.bed	2.10412e-06
HeLa-S3_FAIRE-seq_ENCFF001UYL.bed	2.10494e-06
HepG2_ChIP-seq_EP300_ENCFF002CKV.bed	2.17673e-06
E055-H3K4me3.gappedPeak	2.23535e-06
E084-H3K4me3.gappedPeak	2.29025e-06
GSM1208807_batch2_chrom1_LoVo_VEZF1_PassedQC_peaks_hg19.bed	2.33703e-06
E095-H3K27ac.gappedPeak	2.42622e-06
RNA_Pol2_24h_GW3965_intersect.bed	2.4926e-06
E123-H3K4me1.gappedPeak	2.59601e-06
GSM1208745_batch2_chrom1_LoVo_FOXD2_PassedQC_peaks_hg19.bed	2.61568e-06
E100-H3K27ac.gappedPeak	2.67021e-06
cardiac_fibroblast_ChIP-seq_H3K4me3_ENCSR000DTH_gappedpeak.bed	2.68446e-06
E026-H3K27ac.gappedPeak	2.69331e-06
E005-H3K18ac.gappedPeak	2.85004e-06
E055-H3K27me3.gappedPeak	2.96564e-06
E127-H3K27ac.gappedPeak	3.02204e-06
E109-H3K27ac.gappedPeak	3.14704e-06
wgEncodeAwgDnaseUwCd34mobilizedUniPk.narrowPeak	3.33104e-06
E110-H3K9ac.gappedPeak	3.34324e-06
E079-H3K27ac.gappedPeak	3.35071e-06
E055-H3K27ac.gappedPeak	3.43369e-06
E117-H2A.Z.gappedPeak	3.50762e-06
E109-DNase.hotspot.fdr0.01.broad.bed	3.60539e-06
E128-H3K27ac.gappedPeak	3.7218e-06
E105-H3K4me1.gappedPeak	3.76158e-06
E110-H3K4me1.gappedPeak	3.77869e-06
E117-H3K9ac.gappedPeak	3.90576e-06
E077-H3K36me3.gappedPeak	4.03098e-06
K562_ChIP-seq_TAL1_ENCFF002CYH.bed	4.05991e-06
E118-H3K36me3.gappedPeak	4.1022e-06
E117-H3K4me2.gappedPeak	4.14182e-06
E056-H3K27ac.gappedPeak	4.29264e-06
E098-H3K27ac.gappedPeak	4.37959e-06
E129-H3K4me3.gappedPeak	4.49505e-06
GSM534481_hASCt3.H3K4me1.intervals_hg19.bed	4.52124e-06
E080-DNase.hotspot.fdr0.01.broad.bed	4.64154e-06
E026-H3K4me1.gappedPeak	4.64676e-06
E005-H2AK5ac.gappedPeak	4.65613e-06
E005-H3K14ac.gappedPeak	4.73262e-06
E056-H3K4me3.gappedPeak	4.75559e-06
GM12878_ChIP-seq_CUX1_ENCFF001VDY.bed	5.03264e-06
HepG2_ChIP-seq_HNF4G_ENCFF002CKO.bed	5.03465e-06
wgEncodeAwgDnaseDukeT47dUniPk.narrowPeak	5.07625e-06
E077-H3K4me3.gappedPeak	5.10865e-06
HepG2_ChIP-seq_HDAC2_ENCFF002CKM.bed	5.13855e-06
E088-DNase.hotspot.fdr0.01.broad.bed	5.15422e-06
E088-H3K9ac.gappedPeak	5.21144e-06
CD14-positive_monocyte_ChIP-seq_CTCF_ENCFF001TAH.bed	5.37062e-06
RNA_Pol2_24h_Rosiglitazone_intersect.bed	5.40538e-06
E007-H2BK5ac.gappedPeak	5.59244e-06
H3K27ac_24h_GW3965_intersect.bed	5.73808e-06
GSM1208598_batch1_chrom1_LoVo_CEBPB_PassedQC_peaks_hg19.bed	5.81828e-06
E129-H3K27ac.gappedPeak	6.11403e-06
GSM1208642_batch1_chrom1_LoVo_KLF5_PassedQC_peaks_hg19.bed	6.25282e-06
GSM1240828_GP5dsiRAD21_H3K4me1_peaks_hg19.bed	6.38776e-06
E101-H3K27ac.gappedPeak	6.86426e-06
E124-H3K4me1.gappedPeak	6.91238e-06
HepG2_ChIP-seq_TEAD4_ENCFF002CLG.bed	6.9294e-06
E124-H3K4me3.gappedPeak	7.00245e-06
E123-H2A.Z.gappedPeak	7.05149e-06
E129-H3K4me1.gappedPeak	7.08944e-06
E059-H3K27ac.gappedPeak	7.29444e-06
E005-H3K27ac.gappedPeak	7.40601e-06
BJ_ChIP-seq_H3K36me3_ENCSR000DQF_gappedpeak.bed	7.73011e-06
GSM1208609_batch1_chrom1_LoVo_EHF_PassedQC_peaks_hg19.bed	8.23251e-06
E055-DNase.hotspot.fdr0.01.broad.bed	8.28673e-06
HepG2_ChIP-seq_EP300_ENCFF002CUN.bed	8.32845e-06
Loucy_ChIP-seq_H3K27ac_ENCFF024YNQ.bed	8.39327e-06
HepG2_ChIP-seq_RXRA_ENCFF002CKZ.bed	8.54036e-06
GSM1208606_batch1_chrom1_LoVo_E2F2_PassedQC_peaks_hg19.bed	8.7175e-06
E126-H2A.Z.gappedPeak	9.35477e-06
E100-DNase.hotspot.fdr0.01.broad.bed	9.49043e-06
E066-H3K9me3.gappedPeak	9.55665e-06
E005-H4K12ac.gappedPeak	9.91649e-06
E078-H3K4me3.gappedPeak	9.97788e-06
FAT.ADIP.NUC-TssFlnkU	1.04294e-05
E084-H3K4me1.gappedPeak	1.05565e-05
E085-DNase.hotspot.fdr0.01.broad.bed	1.06533e-05
E128-H3K9ac.gappedPeak	1.10883e-05
endothelial_cell_of_umbilical_vein_FAIRE-seq_ENCFF001UYP.bed	1.11969e-05
crypt3_H3K27ac.bed	1.1211e-05
GSM1208771_batch2_chrom1_LoVo_MNT_PassedQC_peaks_hg19.bed	1.18866e-05
E102-H3K36me3.gappedPeak	1.20794e-05
E059-H3K4me1.gappedPeak	1.23222e-05
E122-H3K4me2.gappedPeak	1.24745e-05
E023-H3K4me1.gappedPeak	1.28702e-05
E095-H3K4me1.gappedPeak	1.29084e-05
E106-H3K27ac.gappedPeak	1.34147e-05
E025-H3K9ac.gappedPeak	1.34892e-05
GSM1208627_batch1_chrom1_LoVo_HBP1_PassedQC_peaks_hg19.bed	1.37126e-05
wgEncodeAwgDnaseUwNb4UniPk.narrowPeak	1.37772e-05
E117-H3K27ac.gappedPeak	1.38047e-05
GSM1208704_batch1_chrom1_LoVo_ZNF250_PassedQC_peaks_hg19.bed	1.41077e-05
adipocyte_PPARgamma_overlap_hg19.bed	1.425e-05
E104-H3K27ac.gappedPeak	1.44613e-05
E086-H3K4me3.gappedPeak	1.46282e-05
E051-H3K4me1.gappedPeak	1.48637e-05
E049-H3K9ac.gappedPeak	1.50281e-05
K562_ChIP-seq_KAT2B_ENCFF001SZW.bed	1.53254e-05
E056-DNase.hotspot.fdr0.01.broad.bed	1.5326e-05
RNA_Pol2_48h_Rosiglitazone_intersect.bed	1.54005e-05
E058-H3K4me3.gappedPeak	1.57689e-05
K562_ChIP-seq_RNF2_ENCFF001TAC.bed	1.58972e-05
LIV.ADLT-ReprPCWk	1.59101e-05
E126-H3K4me1.gappedPeak	1.62589e-05
E128-H3K4me2.gappedPeak	1.64196e-05
K562_transcription_profiling_by_array_assay_ENCFF001SNZ.bed	1.65315e-05
E106-H3K4me1.gappedPeak	1.66343e-05
foreskin_fibroblast_ChIP-seq_H3K4me3_ENCSR000DWS_gappedpeak.bed	1.67167e-05
E101-H3K4me1.gappedPeak	1.71614e-05
E057-H3K4me1.gappedPeak	1.78787e-05

### Sheet: 20
Supplemental Table 20: GREGOR manually curated samples
bedfile.name	Sample.Description	Tissue	Mark	PMID	Citation	Database	Accession.Info	Processing.Notes
alpha_w_acinar_ATACseq_hg19.bed	pancreatic alpha cells, including regions that overlapped with acinar cells	Pancreas	ATAC-seq	26977395	Ackermann_etal_KaestnerLab	NA	data obtained from first author	bed file was provided by the authors
beta_w_acinar_ATACseq_hg19.bed	pancreatic beta cells, including regions that overlapped with acinar cells	Pancreas	ATAC-seq	26977395	Ackermann_etal_KaestnerLab	NA	data obtained from first author	bed file was provided by the authors
common_w_acinar_ATACseq_hg19.bed	pancreatic alpha and beta cells, including regions that overlapped with acinar cells	Pancreas	ATAC-seq	26977395	Ackermann_etal_KaestnerLab	NA	data obtained from first author	bed file was provided by the authors
alpha_wo_acinar_ATACseq_hg19.bed	pancreatic alpha cells, excluding regions that overlapped with acinar cells	Pancreas	ATAC-seq	26977395	Ackermann_etal_KaestnerLab	NA	data obtained from first author	bed file was provided by the authors
beta_wo_acinar_ATACseq_hg19.bed	pancreatic beta cells, excluding regions that overlapped with acinar cells	Pancreas	ATAC-seq	26977395	Ackermann_etal_KaestnerLab	NA	data obtained from first author	bed file was provided by the authors
common_wo_acinar_ATACseq_hg19.bed	pancreatic alpha and beta cells, excluding regions that overlapped with acinar cells	Pancreas	ATAC-seq	26977395	Ackermann_etal_KaestnerLab	NA	data obtained from first author	bed file was provided by the authors
pancreas_juvenile_H3K4me3.bed	primary juvenile pancreas	Pancreas	H3K4me3	27133132	Arda_etal_KimLab	SRA	SRR1796153 & SRR1796156	fastq downloaded from SRA, then aligned to UCSC hg19 using bwa, then peaks called with default MACS2 parameters. Replicates were combined using bedtools intersect.
pancreas_adult_H3K4me3.bed	primary adult pancreas	Pancreas	H3K4me3	27133132	Arda_etal_KimLab	SRA	SRR1796158 & SRR1796159	fastq downloaded from SRA, then aligned to UCSC hg19 using bwa, then peaks called with MACS2. Replicates were combined by taking the intersect using bedtools.
pancreas_adult_H3K27ac.bed	primary adult pancreas	Pancreas	H3K27ac	27133132	Arda_etal_KimLab	SRA	SRR1796164 & SRR1796165	fastq downloaded from SRA, then aligned to UCSC hg19 using bwa, then peaks called with MACS2. Replicates were combined by taking the intersect using bedtools.
pancreas_juvenile_H3K27ac.bed	primary juvenile pancreas	Pancreas	H3K27ac	27133132	Arda_etal_KimLab	SRA	SRR1796172 & SRR1796173	fastq downloaded from SRA, then aligned to UCSC hg19 using bwa, then peaks called with MACS2. Replicates were combined by taking the intersect using bedtools.
pancreas_adult_H3K27me3.bed	primary adult pancreas	Pancreas	H3K27me3	27133132	Arda_etal_KimLab	SRA	SRR3392096 & SRR3392097	fastq downloaded from SRA, then aligned to UCSC hg19 using bwa, then peaks called with MACS2. Replicates were combined by taking the intersect using bedtools.
pancreas_juvenile_H3K27me3.bed	primary juvenile pancreas	Pancreas	H3K27me3	27133132	Arda_etal_KimLab	SRA	SRR3392098 & SRR3392099	fastq downloaded from SRA, then aligned to UCSC hg19 using bwa, then peaks called with MACS2. Replicates were combined by taking the intersect using bedtools.
GSM818282_s_3_HBO1_sequence.hg19_final.bed	RKO cell line	Colon	HBO1	22144582	Avvakumov_etal_CoteLab	GEO	GSE33007	bedgraph file downloaded from GEO, peaks called using default MACS2 parameters.
islets_h3k4me3_hg19_chipseq.bed	primary pancreatic islets	Pancreas	H3K4me3	20181961	Bhandare_etal_KaestnerLab	Array Express	E-MTAB-189	Bedfile extracted from .tla files downloaded from Array Express
islets_h3k4me2_hg19_chipseq.bed	primary pancreatic islets	Pancreas	H3K4me2	20181961	Bhandare_etal_KaestnerLab	Array Express	E-MTAB-189	Bedfile extracted from .tla files downloaded from Array Express
islets_h3k4me1_hg19_chipseq.bed	primary pancreatic islets	Pancreas	H3K4me1	20181961	Bhandare_etal_KaestnerLab	Array Express	E-MTAB-189	Bedfile extracted from .tla files downloaded from Array Express
islets_h3k27me3_hg19_chipseq.bed	primary pancreatic islets	Pancreas	H3K27me3	20181961	Bhandare_etal_KaestnerLab	Array Express	E-MTAB-189	Bedfile extracted from .tla files downloaded from Array Express
Caco2_CDX2_hg19.bed	Caco2 cell line	Colon	CDX2	20551321	Boyd_etal_TroelsenLab	NA	data in paper supplementary data S3	exported pdf to excel & used to create bed file
Alpha_Pool_H3K27me3.ucsc_final_hg19.bed	pancreatic alpha cells	Pancreas	H3K27me3	23434589	Bramswig_etal_KaestnerLab	NA	data obtained from contact author	bigwig files were provided by the authors. We converted to bedgraph format and called peaks using default MACS2 parameters
Alpha_Pool_H3K4me3.ucsc_final_hg19.bed	pancreatic alpha cells	Pancreas	H3K4me3	23434589	Bramswig_etal_KaestnerLab	NA	data obtained from contact author	bigwig files were provided by the authors. We converted to bedgraph format and called peaks using default MACS2 parameters
Beta_Pool_H3K27me3.ucsc_final_hg19.bed	pancreatic beta cells	Pancreas	H3K27me3	23434589	Bramswig_etal_KaestnerLab	NA	data obtained from contact author	bigwig files were provided by the authors. We converted to bedgraph format and called peaks using default MACS2 parameters
Beta_Pool_H3K4me3.ucsc_final_hg19.bed	pancreatic beta cells	Pancreas	H3K4me3	23434589	Bramswig_etal_KaestnerLab	NA	data obtained from contact author	bigwig files were provided by the authors. We converted to bedgraph format and called peaks using default MACS2 parameters
Liver_H3K27ac_CW37_hg19.bed	primary steatohepatitis liver	Liver	H3K27ac	24206787	Bysani_etal_WadeliusLab	NA	data obtained from contact author	bed file was provided by the authors
Liver_H3K4me1_CW36_hg19.bed	primary steatohepatitis liver	Liver	H3K4me1	24206787	Bysani_etal_WadeliusLab	NA	data obtained from contact author	bed file was provided by the authors
Liver_H3K4me3_CW35_hg19.bed	primary steatohepatitis liver	Liver	H3K4me3	24206787	Bysani_etal_WadeliusLab	NA	data obtained from contact author	bed file was provided by the authors
Liver_H3K27ac_ctrl_006_hg19.bed	primary liver	Liver	H3K27ac	24206787	Bysani_etal_WadeliusLab	NA	data obtained from contact author	bed file was provided by the authors
Liver_H3K4me1_ctrl_unknown_hg19.bed	primary liver	Liver	H3K4me1	24206787	Bysani_etal_WadeliusLab	NA	data obtained from contact author	bed file was provided by the authors
Liver_H3K4me3_ctrl_009_hg19.bed	primary liver	Liver	H3K4me3	24206787	Bysani_etal_WadeliusLab	NA	data obtained from contact author	bed file was provided by the authors
liver_USF1_ctrl_peaks.narrowPeak	primary liver	Liver	USF1	24206787	Bysani_etal_WadeliusLab	SRA	SRR1553370	fastq downloaded from SRA, then aligned to UCSC hg19 using bwa, then peaks called with MACS2
liver_USF1_ASH_peaks.narrowPeak	primary steatohepatitis liver	Liver	USF1	24206787	Bysani_etal_WadeliusLab	SRA	SRR1553391	fastq downloaded from SRA, then aligned to UCSC hg19 using bwa, then peaks called with MACS3
GSM1581946_HepG2-control_peaks.bed	HepG2 cell line	Liver	p53	27302019	Chan_etal_LeeLab	GEO	GSE64877	bed file downloaded from GEO
GSM1581947_HepG2-treat_peaks.bed	HepG2 cell line treated with UV and expressing HBx	Liver	p53	27302019	Chan_etal_LeeLab	GEO	GSE64877	bed file downloaded from GEO
GSM1250891_KLF5-YCC3-peaks.bed	YCC3 cell line	Colon	KLF5	25053715	Chia_etal_TanLab	GEO	GSE51705	bed file downloaded from GEO
GSM1250892_GATA4-YCC3-peaks.bed	YCC3 cell line	Colon	GATA4	25053715	Chia_etal_TanLab	GEO	GSE51705	bed file downloaded from GEO
GSM1250893_GATA6-YCC3-peaks.bed	YCC3 cell line	Colon	GATA6	25053715	Chia_etal_TanLab	GEO	GSE51705	bed file downloaded from GEO
GSM1250895_KLF5-AGS-peaks.bed	AGS cell line	Colon	KLF5	25053715	Chia_etal_TanLab	GEO	GSE51705	bed file downloaded from GEO
GSM1250896_GATA4-AGS-peaks.bed	AGS cell line	Colon	GATA4	25053715	Chia_etal_TanLab	GEO	GSE51705	bed file downloaded from GEO
GSM1250897_GATA6-AGS-peaks.bed	AGS cell line	Colon	GATA6	25053715	Chia_etal_TanLab	GEO	GSE51705	bed file downloaded from GEO
GSM1250899_KLF5-KATOIII-peaks.bed	KATOIII cell line	Colon	KLF5	25053715	Chia_etal_TanLab	GEO	GSE51705	bed file downloaded from GEO
GSM1250900_GATA4-KATOIII-peaks.bed	KATOIII cell line	Colon	GATA4	25053715	Chia_etal_TanLab	GEO	GSE51705	bed file downloaded from GEO
GSM1250901_GATA6-KATOIII-peaks.bed	KATOIII cell line	Colon	GATA6	25053715	Chia_etal_TanLab	GEO	GSE51705	bed file downloaded from GEO
GSM934612_VDRuntreated.ucsc_hg19.bed	LX-2 cell line	Liver	VDR	23622244	Ding_etal_EvansLab	GEO	GSE38103	bedgraph file downloaded from GEO, peaks called using default MACS2 parameters.
GSM934613_input_LX2.ucsc_hg19.bed	LX-2 cell line	Liver	input	23622244	Ding_etal_EvansLab	GEO	GSE38103	bedgraph file downloaded from GEO, peaks called using default MACS2 parameters.
GSM934614_VDR_ligand.ucsc_hg19.bed	LX-2 cell line treated with calcipotriol	Liver	VDR	23622244	Ding_etal_EvansLab	GEO	GSE38103	bedgraph file downloaded from GEO, peaks called using default MACS2 parameters.
GSM934615_SMAD3_TGFb_VitD_4093.ucsc_hg19.bed	LX-2 cell line treated with calcipotriol & TGFb	Liver	SMAD3	23622244	Ding_etal_EvansLab	GEO	GSE38103	bedgraph file downloaded from GEO, peaks called using default MACS2 parameters.
GSM934616_SMAD3_TGFb.ucsc_hg19.bed	LX-2 cell line treated with TGFb	Liver	SMAD3	23622244	Ding_etal_EvansLab	GEO	GSE38103	bedgraph file downloaded from GEO, peaks called using default MACS2 parameters.
GSM934617_VDR_TGFb_VitD_4094.ucsc_hg19.bed	LX-2 cell line treated with calcipotriol & TGFb	Liver	VDR	23622244	Ding_etal_EvansLab	GEO	GSE38103	bedgraph file downloaded from GEO, peaks called using default MACS2 parameters.
GSM934618_VDR_TGFb.ucsc_hg19.bed	LX-2 cell line treated with TGFb	Liver	VDR	23622244	Ding_etal_EvansLab	GEO	GSE38103	bedgraph file downloaded from GEO, peaks called using default MACS2 parameters.
DLD1_FOXO3_ER.bed	DLD1 cell line	Colon	FOXO3A3-ER	23340844	Eijkelenboom_etal_BurgeringLab	NA	data in paper table S2	bed file extracted from Table S2
DLD1_FOXO3_endogenous.bed	DLD1 cell line	Colon	FOXO3	23340844	Eijkelenboom_etal_BurgeringLab	NA	data in paper table S2	bed file extracted from Table S2
DLD1_ER_DBD.bed	DLD1 cell line	Colon	ER-DBD	23340844	Eijkelenboom_etal_BurgeringLab	NA	data in paper table S2	bed file extracted from Table S2
SGBS_adipocyte_PPARG_chipseq_hg19.bed	SGBS adipocytes	Adipose	PPARG	24198249	Galhardo_etal_HeinaniemiLab	NA	data in paper table S2	bed file extracted from Table S2
SGBS_adipocyte_CEBPA_chipseq_hg19.bed	SGBS adipocytes	Adipose	CEBPA	24198249	Galhardo_etal_HeinaniemiLab	NA	data in paper table S2	bed file extracted from Table S2
SGBS_adipocyte_LXR_chipseq_hg19.bed	SGBS adipocytes	Adipose	LXR	24198249	Galhardo_etal_HeinaniemiLab	NA	data in paper table S2	bed file extracted from Table S2
Adipocyte_EBF1_hg19.bed	adipocytes	Adipose	EBF1	24856929	Gao_etal_ArnerLab	NA	data in paper table S4	bed file extracted from Table S4, removed any peaks that were in chromosomes not 1-22, x, or y
FAT.ADIP.NUC-EnhA	adipocyte nuclei	Adipose	ChromHMM-Active enhancer	26551672	Gaulton_etal_DIAGRAM	NA	data obtained from first author	bed file was provided by the authors
FAT.ADIP.NUC-EnhBiv	adipocyte nuclei	Adipose	ChromHMM-Bivalent enhancer	26551672	Gaulton_etal_DIAGRAM	NA	data obtained from first author	bed file was provided by the authors
FAT.ADIP.NUC-EnhG	adipocyte nuclei	Adipose	ChromHMM-Genic enhancer	26551672	Gaulton_etal_DIAGRAM	NA	data obtained from first author	bed file was provided by the authors
FAT.ADIP.NUC-EnhWk	adipocyte nuclei	Adipose	ChromHMM-Weak enhancer	26551672	Gaulton_etal_DIAGRAM	NA	data obtained from first author	bed file was provided by the authors
FAT.ADIP.NUC-Het	adipocyte nuclei	Adipose	ChromHMM-Heterochromatin	26551672	Gaulton_etal_DIAGRAM	NA	data obtained from first author	bed file was provided by the authors
FAT.ADIP.NUC-Quies	adipocyte nuclei	Adipose	ChromHMM-Quiescent	26551672	Gaulton_etal_DIAGRAM	NA	data obtained from first author	bed file was provided by the authors
FAT.ADIP.NUC-ReprPC	adipocyte nuclei	Adipose	ChromHMM-Repressed/Polycomb	26551672	Gaulton_etal_DIAGRAM	NA	data obtained from first author	bed file was provided by the authors
FAT.ADIP.NUC-ReprPCWk	adipocyte nuclei	Adipose	ChromHMM-Repressed/Polycomb weak	26551672	Gaulton_etal_DIAGRAM	NA	data obtained from first author	bed file was provided by the authors
FAT.ADIP.NUC-TssA	adipocyte nuclei	Adipose	ChromHMM-Active promoter	26551672	Gaulton_etal_DIAGRAM	NA	data obtained from first author	bed file was provided by the authors
FAT.ADIP.NUC-TssBiv	adipocyte nuclei	Adipose	ChromHMM-Bivalent promoter	26551672	Gaulton_etal_DIAGRAM	NA	data obtained from first author	bed file was provided by the authors
FAT.ADIP.NUC-TssFlnk	adipocyte nuclei	Adipose	ChromHMM-Promoter flank	26551672	Gaulton_etal_DIAGRAM	NA	data obtained from first author	bed file was provided by the authors
FAT.ADIP.NUC-TssFlnkD	adipocyte nuclei	Adipose	ChromHMM-Promoter flank downstream	26551672	Gaulton_etal_DIAGRAM	NA	data obtained from first author	bed file was provided by the authors
FAT.ADIP.NUC-TssFlnkU	adipocyte nuclei	Adipose	ChromHMM-Promoter flank upstream	26551672	Gaulton_etal_DIAGRAM	NA	data obtained from first author	bed file was provided by the authors
FAT.ADIP.NUC-Tx	adipocyte nuclei	Adipose	ChromHMM-Transcription	26551672	Gaulton_etal_DIAGRAM	NA	data obtained from first author	bed file was provided by the authors
FAT.ADIP.NUC-TxWk	adipocyte nuclei	Adipose	ChromHMM-Weak transcription	26551672	Gaulton_etal_DIAGRAM	NA	data obtained from first author	bed file was provided by the authors
FAT.ADIP.NUC-ZNFRpts	adipocyte nuclei	Adipose	ChromHMM-ZNF repeats	26551672	Gaulton_etal_DIAGRAM	NA	data obtained from first author	bed file was provided by the authors
hASCt1-EnhA	premature human adipose stromal cells	Adipose	ChromHMM-Active enhancer	26551672	Gaulton_etal_DIAGRAM	NA	data obtained from first author	bed file was provided by the authors
hASCt1-EnhWk	premature human adipose stromal cells	Adipose	ChromHMM-Weak enhancer	26551672	Gaulton_etal_DIAGRAM	NA	data obtained from first author	bed file was provided by the authors
hASCt1-Ins	premature human adipose stromal cells	Adipose	ChromHMM-Insulator	26551672	Gaulton_etal_DIAGRAM	NA	data obtained from first author	bed file was provided by the authors
hASCt1-Quies	premature human adipose stromal cells	Adipose	ChromHMM-Quiescent	26551672	Gaulton_etal_DIAGRAM	NA	data obtained from first author	bed file was provided by the authors
hASCt1-Repr	premature human adipose stromal cells	Adipose	ChromHMM-Repressed/Polychromatin	26551672	Gaulton_etal_DIAGRAM	NA	data obtained from first author	bed file was provided by the authors
hASCt1-TssA	premature human adipose stromal cells	Adipose	ChromHMM-Active promoter	26551672	Gaulton_etal_DIAGRAM	NA	data obtained from first author	bed file was provided by the authors
hASCt1-TssP	premature human adipose stromal cells	Adipose	ChromHMM-Poised promoter	26551672	Gaulton_etal_DIAGRAM	NA	data obtained from first author	bed file was provided by the authors
hASCt1-Tx	premature human adipose stromal cells	Adipose	ChromHMM-Transcription	26551672	Gaulton_etal_DIAGRAM	NA	data obtained from first author	bed file was provided by the authors
hASCt4-EnhA	mature human adipose stromal cells	Adipose	ChromHMM-Active enhancer	26551672	Gaulton_etal_DIAGRAM	NA	data obtained from first author	bed file was provided by the authors
hASCt4-EnhWk	mature human adipose stromal cells	Adipose	ChromHMM-Weak enhancer	26551672	Gaulton_etal_DIAGRAM	NA	data obtained from first author	bed file was provided by the authors
hASCt4-Ins	mature human adipose stromal cells	Adipose	ChromHMM-Insulator	26551672	Gaulton_etal_DIAGRAM	NA	data obtained from first author	bed file was provided by the authors
hASCt4-Quies	mature human adipose stromal cells	Adipose	ChromHMM-Quiescent	26551672	Gaulton_etal_DIAGRAM	NA	data obtained from first author	bed file was provided by the authors
hASCt4-Repr	mature human adipose stromal cells	Adipose	ChromHMM-Repressed/Polychromatin	26551672	Gaulton_etal_DIAGRAM	NA	data obtained from first author	bed file was provided by the authors
hASCt4-TssA	mature human adipose stromal cells	Adipose	ChromHMM-Active promoter	26551672	Gaulton_etal_DIAGRAM	NA	data obtained from first author	bed file was provided by the authors
hASCt4-TssP	mature human adipose stromal cells	Adipose	ChromHMM-Poised promoter	26551672	Gaulton_etal_DIAGRAM	NA	data obtained from first author	bed file was provided by the authors
hASCt4-Tx	mature human adipose stromal cells	Adipose	ChromHMM-Transcription	26551672	Gaulton_etal_DIAGRAM	NA	data obtained from first author	bed file was provided by the authors
Hepg2-EnhA	HepG2 cell line	Liver	ChromHMM-Active enhancer	26551672	Gaulton_etal_DIAGRAM	NA	data obtained from first author	bed file was provided by the authors
Hepg2-EnhWk	HepG2 cell line	Liver	ChromHMM-Weak enhancer	26551672	Gaulton_etal_DIAGRAM	NA	data obtained from first author	bed file was provided by the authors
Hepg2-Ins	HepG2 cell line	Liver	ChromHMM-Insulator	26551672	Gaulton_etal_DIAGRAM	NA	data obtained from first author	bed file was provided by the authors
Hepg2-Quies	HepG2 cell line	Liver	ChromHMM-Quiescent	26551672	Gaulton_etal_DIAGRAM	NA	data obtained from first author	bed file was provided by the authors
Hepg2-Repr	HepG2 cell line	Liver	ChromHMM-Repressed/Polychromatin	26551672	Gaulton_etal_DIAGRAM	NA	data obtained from first author	bed file was provided by the authors
Hepg2-TssA	HepG2 cell line	Liver	ChromHMM-Active promoter	26551672	Gaulton_etal_DIAGRAM	NA	data obtained from first author	bed file was provided by the authors
Hepg2-TssP	HepG2 cell line	Liver	ChromHMM-Poised promoter	26551672	Gaulton_etal_DIAGRAM	NA	data obtained from first author	bed file was provided by the authors
Hepg2-Tx	HepG2 cell line	Liver	ChromHMM-Transcription	26551672	Gaulton_etal_DIAGRAM	NA	data obtained from first author	bed file was provided by the authors
Hsmm-EnhA	Hsmm cell line	Muscle	ChromHMM-Active enhancer	26551672	Gaulton_etal_DIAGRAM	NA	data obtained from first author	bed file was provided by the authors
Hsmm-EnhWk	Hsmm cell line	Muscle	ChromHMM-Weak enhancer	26551672	Gaulton_etal_DIAGRAM	NA	data obtained from first author	bed file was provided by the authors
Hsmm-Ins	Hsmm cell line	Muscle	ChromHMM-Insulator	26551672	Gaulton_etal_DIAGRAM	NA	data obtained from first author	bed file was provided by the authors
Hsmm-Quies	Hsmm cell line	Muscle	ChromHMM-Quiescent	26551672	Gaulton_etal_DIAGRAM	NA	data obtained from first author	bed file was provided by the authors
Hsmm-Repr	Hsmm cell line	Muscle	ChromHMM-Repressed/Polychromatin	26551672	Gaulton_etal_DIAGRAM	NA	data obtained from first author	bed file was provided by the authors
Hsmm-TssA	Hsmm cell line	Muscle	ChromHMM-Active promoter	26551672	Gaulton_etal_DIAGRAM	NA	data obtained from first author	bed file was provided by the authors
Hsmm-TssP	Hsmm cell line	Muscle	ChromHMM-Poised promoter	26551672	Gaulton_etal_DIAGRAM	NA	data obtained from first author	bed file was provided by the authors
Hsmm-Tx	Hsmm cell line	Muscle	ChromHMM-Transcription	26551672	Gaulton_etal_DIAGRAM	NA	data obtained from first author	bed file was provided by the authors
LIV.ADLT-EnhA	liver (roadmap)	Liver	ChromHMM-Active enhancer	26551672	Gaulton_etal_DIAGRAM	NA	data obtained from first author	bed file was provided by the authors
LIV.ADLT-EnhBiv	liver (roadmap)	Liver	ChromHMM-Bivalent enhancer	26551672	Gaulton_etal_DIAGRAM	NA	data obtained from first author	bed file was provided by the authors
LIV.ADLT-EnhG	liver (roadmap)	Liver	ChromHMM-Genic enhancer	26551672	Gaulton_etal_DIAGRAM	NA	data obtained from first author	bed file was provided by the authors
LIV.ADLT-EnhWk	liver (roadmap)	Liver	ChromHMM-Weak enhancer	26551672	Gaulton_etal_DIAGRAM	NA	data obtained from first author	bed file was provided by the authors
LIV.ADLT-Het	liver (roadmap)	Liver	ChromHMM-Heterochromatin	26551672	Gaulton_etal_DIAGRAM	NA	data obtained from first author	bed file was provided by the authors
LIV.ADLT-Quies	liver (roadmap)	Liver	ChromHMM-Quiescent	26551672	Gaulton_etal_DIAGRAM	NA	data obtained from first author	bed file was provided by the authors
LIV.ADLT-ReprPC	liver (roadmap)	Liver	ChromHMM-Repressed/Polycomb	26551672	Gaulton_etal_DIAGRAM	NA	data obtained from first author	bed file was provided by the authors
LIV.ADLT-ReprPCWk	liver (roadmap)	Liver	ChromHMM-Repressed/Polycomb weak	26551672	Gaulton_etal_DIAGRAM	NA	data obtained from first author	bed file was provided by the authors
LIV.ADLT-TssA	liver (roadmap)	Liver	ChromHMM-Active promoter	26551672	Gaulton_etal_DIAGRAM	NA	data obtained from first author	bed file was provided by the authors
LIV.ADLT-TssBiv	liver (roadmap)	Liver	ChromHMM-Bivalent promoter	26551672	Gaulton_etal_DIAGRAM	NA	data obtained from first author	bed file was provided by the authors
LIV.ADLT-TssFlnk	liver (roadmap)	Liver	ChromHMM-Promoter flank	26551672	Gaulton_etal_DIAGRAM	NA	data obtained from first author	bed file was provided by the authors
LIV.ADLT-TssFlnkD	liver (roadmap)	Liver	ChromHMM-Promoter flank downstream	26551672	Gaulton_etal_DIAGRAM	NA	data obtained from first author	bed file was provided by the authors
LIV.ADLT-TssFlnkU	liver (roadmap)	Liver	ChromHMM-Promoter flank upstream	26551672	Gaulton_etal_DIAGRAM	NA	data obtained from first author	bed file was provided by the authors
LIV.ADLT-Tx	liver (roadmap)	Liver	ChromHMM-Transcription	26551672	Gaulton_etal_DIAGRAM	NA	data obtained from first author	bed file was provided by the authors
LIV.ADLT-TxWk	liver (roadmap)	Liver	ChromHMM-Weak transcription	26551672	Gaulton_etal_DIAGRAM	NA	data obtained from first author	bed file was provided by the authors
LIV.ADLT-ZNFRpts	liver (roadmap)	Liver	ChromHMM-ZNF repeats	26551672	Gaulton_etal_DIAGRAM	NA	data obtained from first author	bed file was provided by the authors
MUS.SKLT.F-EnhA	skeletal muscle (roadmap)	Muscle	ChromHMM-Active enhancer	26551672	Gaulton_etal_DIAGRAM	NA	data obtained from first author	bed file was provided by the authors
MUS.SKLT.F-EnhBiv	skeletal muscle (roadmap)	Muscle	ChromHMM-Bivalent enhancer	26551672	Gaulton_etal_DIAGRAM	NA	data obtained from first author	bed file was provided by the authors
MUS.SKLT.F-EnhG	skeletal muscle (roadmap)	Muscle	ChromHMM-Genic enhancer	26551672	Gaulton_etal_DIAGRAM	NA	data obtained from first author	bed file was provided by the authors
MUS.SKLT.F-EnhWk	skeletal muscle (roadmap)	Muscle	ChromHMM-Weak enhancer	26551672	Gaulton_etal_DIAGRAM	NA	data obtained from first author	bed file was provided by the authors
MUS.SKLT.F-Het	skeletal muscle (roadmap)	Muscle	ChromHMM-Heterochromatin	26551672	Gaulton_etal_DIAGRAM	NA	data obtained from first author	bed file was provided by the authors
MUS.SKLT.F-Quies	skeletal muscle (roadmap)	Muscle	ChromHMM-Quiescent	26551672	Gaulton_etal_DIAGRAM	NA	data obtained from first author	bed file was provided by the authors
MUS.SKLT.F-ReprPC	skeletal muscle (roadmap)	Muscle	ChromHMM-Repressed/Polycomb	26551672	Gaulton_etal_DIAGRAM	NA	data obtained from first author	bed file was provided by the authors
MUS.SKLT.F-ReprPCWk	skeletal muscle (roadmap)	Muscle	ChromHMM-Repressed/Polycomb weak	26551672	Gaulton_etal_DIAGRAM	NA	data obtained from first author	bed file was provided by the authors
MUS.SKLT.F-TssA	skeletal muscle (roadmap)	Muscle	ChromHMM-Active promoter	26551672	Gaulton_etal_DIAGRAM	NA	data obtained from first author	bed file was provided by the authors
MUS.SKLT.F-TssBiv	skeletal muscle (roadmap)	Muscle	ChromHMM-Bivalent promoter	26551672	Gaulton_etal_DIAGRAM	NA	data obtained from first author	bed file was provided by the authors
MUS.SKLT.F-TssFlnk	skeletal muscle (roadmap)	Muscle	ChromHMM-Promoter flank	26551672	Gaulton_etal_DIAGRAM	NA	data obtained from first author	bed file was provided by the authors
MUS.SKLT.F-TssFlnkD	skeletal muscle (roadmap)	Muscle	ChromHMM-Promoter flank downstream	26551672	Gaulton_etal_DIAGRAM	NA	data obtained from first author	bed file was provided by the authors
MUS.SKLT.F-TssFlnkU	skeletal muscle (roadmap)	Muscle	ChromHMM-Promoter flank upstream	26551672	Gaulton_etal_DIAGRAM	NA	data obtained from first author	bed file was provided by the authors
MUS.SKLT.F-Tx	skeletal muscle (roadmap)	Muscle	ChromHMM-Transcription	26551672	Gaulton_etal_DIAGRAM	NA	data obtained from first author	bed file was provided by the authors
MUS.SKLT.F-TxWk	skeletal muscle (roadmap)	Muscle	ChromHMM-Weak transcription	26551672	Gaulton_etal_DIAGRAM	NA	data obtained from first author	bed file was provided by the authors
MUS.SKLT.F-ZNFRpts	skeletal muscle (roadmap)	Muscle	ChromHMM-ZNF repeats	26551672	Gaulton_etal_DIAGRAM	NA	data obtained from first author	bed file was provided by the authors
PancIslt-EnhA	pancreatic islets	Pancreas	ChromHMM-Active enhancer	26551672	Gaulton_etal_DIAGRAM	NA	data obtained from first author	bed file was provided by the authors
PancIslt-EnhWk	pancreatic islets	Pancreas	ChromHMM-Weak enhancer	26551672	Gaulton_etal_DIAGRAM	NA	data obtained from first author	bed file was provided by the authors
PancIslt-Ins	pancreatic islets	Pancreas	ChromHMM-Insulator	26551672	Gaulton_etal_DIAGRAM	NA	data obtained from first author	bed file was provided by the authors
PancIslt-Quies	pancreatic islets	Pancreas	ChromHMM-Quiescent	26551672	Gaulton_etal_DIAGRAM	NA	data obtained from first author	bed file was provided by the authors
PancIslt-Repr	pancreatic islets	Pancreas	ChromHMM-Repressed/Polychromatin	26551672	Gaulton_etal_DIAGRAM	NA	data obtained from first author	bed file was provided by the authors
PancIslt-TssA	pancreatic islets	Pancreas	ChromHMM-Active promoter	26551672	Gaulton_etal_DIAGRAM	NA	data obtained from first author	bed file was provided by the authors
PancIslt-TssP	pancreatic islets	Pancreas	ChromHMM-Poised promoter	26551672	Gaulton_etal_DIAGRAM	NA	data obtained from first author	bed file was provided by the authors
PancIslt-Tx	pancreatic islets	Pancreas	ChromHMM-Transcription	26551672	Gaulton_etal_DIAGRAM	NA	data obtained from first author	bed file was provided by the authors
PANC.ISLT-EnhA	pancreatic islets	Pancreas	ChromHMM-Active enhancer	26551672	Gaulton_etal_DIAGRAM	NA	data obtained from first author	bed file was provided by the authors
PANC.ISLT-EnhBiv	pancreatic islets	Pancreas	ChromHMM-Bivalent enhancer	26551672	Gaulton_etal_DIAGRAM	NA	data obtained from first author	bed file was provided by the authors
PANC.ISLT-EnhG	pancreatic islets	Pancreas	ChromHMM-Genic enhancer	26551672	Gaulton_etal_DIAGRAM	NA	data obtained from first author	bed file was provided by the authors
PANC.ISLT-EnhWk	pancreatic islets	Pancreas	ChromHMM-Weak enhancer	26551672	Gaulton_etal_DIAGRAM	NA	data obtained from first author	bed file was provided by the authors
PANC.ISLT-Het	pancreatic islets	Pancreas	ChromHMM-Heterochromatin	26551672	Gaulton_etal_DIAGRAM	NA	data obtained from first author	bed file was provided by the authors
PANC.ISLT-Quies	pancreatic islets	Pancreas	ChromHMM-Quiescent	26551672	Gaulton_etal_DIAGRAM	NA	data obtained from first author	bed file was provided by the authors
PANC.ISLT-ReprPC	pancreatic islets	Pancreas	ChromHMM-Repressed/Polycomb	26551672	Gaulton_etal_DIAGRAM	NA	data obtained from first author	bed file was provided by the authors
PANC.ISLT-ReprPCWk	pancreatic islets	Pancreas	ChromHMM-Repressed/Polycomb weak	26551672	Gaulton_etal_DIAGRAM	NA	data obtained from first author	bed file was provided by the authors
PANC.ISLT-TssA	pancreatic islets	Pancreas	ChromHMM-Active promoter	26551672	Gaulton_etal_DIAGRAM	NA	data obtained from first author	bed file was provided by the authors
PANC.ISLT-TssBiv	pancreatic islets	Pancreas	ChromHMM-Bivalent promoter	26551672	Gaulton_etal_DIAGRAM	NA	data obtained from first author	bed file was provided by the authors
PANC.ISLT-TssFlnk	pancreatic islets	Pancreas	ChromHMM-Promoter flank	26551672	Gaulton_etal_DIAGRAM	NA	data obtained from first author	bed file was provided by the authors
PANC.ISLT-TssFlnkD	pancreatic islets	Pancreas	ChromHMM-Promoter flank downstream	26551672	Gaulton_etal_DIAGRAM	NA	data obtained from first author	bed file was provided by the authors
PANC.ISLT-TssFlnkU	pancreatic islets	Pancreas	ChromHMM-Promoter flank upstream	26551672	Gaulton_etal_DIAGRAM	NA	data obtained from first author	bed file was provided by the authors
PANC.ISLT-Tx	pancreatic islets	Pancreas	ChromHMM-Transcription	26551672	Gaulton_etal_DIAGRAM	NA	data obtained from first author	bed file was provided by the authors
PANC.ISLT-TxWk	pancreatic islets	Pancreas	ChromHMM-Weak transcription	26551672	Gaulton_etal_DIAGRAM	NA	data obtained from first author	bed file was provided by the authors
PANC.ISLT-ZNFRpts	pancreatic islets	Pancreas	ChromHMM-ZNF repeats	26551672	Gaulton_etal_DIAGRAM	NA	data obtained from first author	bed file was provided by the authors
islet_pooled_H3K27ac.bed	pancreatic islets	Pancreas	H3K27ac	26551672;24127591	Gaulton_etal_DIAGRAM, Parker_etal_CollinsLab	NA	data obtained from first author	Samtools rmdup files were provided by the authors. Replicates in the same primary cells were pooled prior to calling peaks using default MACS2 parameters with --broad flag. Bedtools was used to take the intersect of replicates from different primary samples.
islet_pooled_H3K4me3_peaks.broadPeak	pancreatic islets	Pancreas	H3K4me3	26551672;24127591	Gaulton_etal_DIAGRAM, Parker_etal_CollinsLab	NA	data obtained from first author	Samtools rmdup files were provided by the authors. Peaks were called using default MACS2 parameters with --broad flag.
FOXA2	pancreatic islets	Pancreas	FOXA2	26551672;24413736	Gaulton_etal_DIAGRAM, Pasquali_etal_FerrerLab	NA	data obtained from first author	bed file was provided by the authors
MAFB	pancreatic islets	Pancreas	MAFB	26551672;24413736	Gaulton_etal_DIAGRAM, Pasquali_etal_FerrerLab	NA	data obtained from first author	bed file was provided by the authors
NKX2.2	pancreatic islets	Pancreas	NKX2.2	26551672;24413736	Gaulton_etal_DIAGRAM, Pasquali_etal_FerrerLab	NA	data obtained from first author	bed file was provided by the authors
NKX6.1	pancreatic islets	Pancreas	NKX6.1	26551672;24413736	Gaulton_etal_DIAGRAM, Pasquali_etal_FerrerLab	NA	data obtained from first author	bed file was provided by the authors
PDX1	pancreatic islets	Pancreas	PDX1	26551672;24413736	Gaulton_etal_DIAGRAM, Pasquali_etal_FerrerLab	NA	data obtained from first author	bed file was provided by the authors
islet_pooled_H3K4me1_final.bed	pancreatic islets	Pancreas	H3K4me1	26551672;24413736	Gaulton_etal_DIAGRAM, Pasquali_etal_FerrerLab	NA	data obtained from first author	Samtools rmdup files were provided by the authors. Replicates in the same primary cells were pooled prior to calling peaks using default MACS2 parameters with --broad flag. Bedtools was used to take the intersect of replicates from different primary samples.
islet_CTCF_intersectall.bed	pancreatic islets	Pancreas	CTCF	26551672;24413736	Gaulton_etal_DIAGRAM, Pasquali_etal_FerrerLab	NA	data obtained from first author	Samtools rmdup files were provided by the authors. Peaks were called using default MACS2 parameters with --broad flag. Bedtools was used to take the intersect of replicates from different primary samples.
islet_H3K27ac.bed	pancreatic islets	Pancreas	H3K27ac	26551672;24413736	Gaulton_etal_DIAGRAM, Pasquali_etal_FerrerLab	NA	data obtained from first author	Samtools rmdup files were provided by the authors. Replicates in the same primary cells were pooled prior to calling peaks using default MACS2 parameters with --broad flag. Bedtools was used to take the intersect of replicates from different primary samples.
hg19_islet_CORES.bed	pancreatic islets	Pancreas	clusters of islet selective open chromatin sites	20118932	Gaulton_etal_FerrerLab	NA	data in paper table S5	bed file extracted from table S5
Caco2_FOXA2.bed	Caco2 cell line	Colon	FOXA2	25921584	Gosalia_etal_HarrisLab	GEO	GSE66218	bed files downloaded from GEO, used bedtools to take intersect as indicated in methods
GSM1065008_TAF3_filtered_Peaks_final.bed	HCT116 cell line	Colon	TAF3	23452851	Lauberth_etal_RoederLab	GEO	GSE43539	bed file downloaded from GEO
GSM1065009_H3K4me3_filtered_Peaks_final.bed	HCT116 cell line	Colon	H3K4me3	23452851	Lauberth_etal_RoederLab	GEO	GSE43539	bed file downloaded from GEO
GSM1065010_RNAPII_filtered_Peaks_final.bed	HCT116 cell line	Colon	RNAPII	23452851	Lauberth_etal_RoederLab	GEO	GSE43539	bed file downloaded from GEO
GSE68758_SK_vs_LO2_broad_peaks_final.bed	sk-hep-1 and LO2 cell lines	Liver	H3K27me3	27207647	Li_etal_XieLab	GEO	GSE68758	bed file downloaded from GEO
GSE68758_SK_vs_SKS_broad_peaks_final.bed	sk-hep-1 and sk-hep-1-shEZH2 cell lines	Liver	H3K27me3	27207647	Li_etal_XieLab	GEO	GSE68758	bed file downloaded from GEO
GSM1218849_myoblast_MyoD.bed	primary myoblasts	Muscle	MyoD	23230269	MacQuarrie_etal_TapscottLab	GEO	GSE50413	bed file downloaded from GEO
GSM1218850_myotube_MyoD.bed	primary myotubes	Muscle	MyoD	23230269	MacQuarrie_etal_TapscottLab	GEO	GSE50413	bed file downloaded from GEO
GSM1218851_Rhabdomyosarcoma_MyoD.bed	RD cell line	Muscle	MyoD	23230269	MacQuarrie_etal_TapscottLab	GEO	GSE50413	bed file downloaded from GEO
Hepatocyte_PPARA_ctrl_2hr.bed	primary hepatocytes	Liver	PPARA	24269660	McMullen_etal_AndersenLab	NA	data obtained from first author	bed file was provided by the authors
Hepatocyte_PPARA_ctrl_24hr.bed	primary hepatocytes	Liver	PPARA	24269660	McMullen_etal_AndersenLab	NA	data obtained from first author	bed file was provided by the authors
Hepatocyte_PPARA_GW7647_2hr.bed	primary hepatocytes treated with GW7647	Liver	PPARA	24269660	McMullen_etal_AndersenLab	NA	data obtained from first author	bed file was provided by the authors
Hepatocyte_PPARA_GW7647_24hr.bed	primary hepatocytes treated with GW7648	Liver	PPARA	24269660	McMullen_etal_AndersenLab	NA	data obtained from first author	bed file was provided by the authors
adipocyte_PPARgamma_overlap_hg19.bed	mature adipocytes	Adipose	PPARG	20887899	Mikkelsen_etal_RosenLab	NA	data in paper table S4	bed files for 2 antibodies were extracted from table S4. These were combined using bedtools intersect.
GSM534465_hASCt1.H3K4me3.intervals_hg19.bed	proliferating human adipose derived stem cells	Adipose	H3K4me3	20887899	Mikkelsen_etal_RosenLab	GEO	GSE21366	intervals file was downloaded from GEO and processed into bed format.
GSM534466_hASCt1.H3K4me2.intervals_hg19.bed	proliferating human adipose derived stem cells	Adipose	H3K4me2	20887899	Mikkelsen_etal_RosenLab	GEO	GSE21366	intervals file was downloaded from GEO and processed into bed format.
GSM534467_hASCt1.H3K4me1.intervals_hg19.bed	proliferating human adipose derived stem cells	Adipose	H3K4me1	20887899	Mikkelsen_etal_RosenLab	GEO	GSE21366	intervals file was downloaded from GEO and processed into bed format.
GSM534468_hASCt1.H3K27ac.intervals_hg19.bed	proliferating human adipose derived stem cells	Adipose	H3K27ac	20887899	Mikkelsen_etal_RosenLab	GEO	GSE21366	intervals file was downloaded from GEO and processed into bed format.
GSM534469_hASCt1.H3K27me3.intervals_hg19.bed	proliferating human adipose derived stem cells	Adipose	H3K27me3	20887899	Mikkelsen_etal_RosenLab	GEO	GSE21366	intervals file was downloaded from GEO and processed into bed format.
GSM534470_hASCt1.H3K36me3.intervals_hg19.bed	proliferating human adipose derived stem cells	Adipose	H3K36me3	20887899	Mikkelsen_etal_RosenLab	GEO	GSE21366	intervals file was downloaded from GEO and processed into bed format.
GSM534471_hASCt1.CTCF.intervals_hg19.bed	proliferating human adipose derived stem cells	Adipose	CTCF	20887899	Mikkelsen_etal_RosenLab	GEO	GSE21366	intervals file was downloaded from GEO and processed into bed format.
GSM534472_hASCt2.H3K4me3.intervals_hg19.bed	confluent human adipose derived stem cells	Adipose	H3K4me3	20887899	Mikkelsen_etal_RosenLab	GEO	GSE21366	intervals file was downloaded from GEO and processed into bed format.
GSM534473_hASCt2.H3K4me2.intervals_hg19.bed	confluent human adipose derived stem cells	Adipose	H3K4me2	20887899	Mikkelsen_etal_RosenLab	GEO	GSE21366	intervals file was downloaded from GEO and processed into bed format.
GSM534474_hASCt2.H3K4me1.intervals_hg19.bed	confluent human adipose derived stem cells	Adipose	H3K4me1	20887899	Mikkelsen_etal_RosenLab	GEO	GSE21366	intervals file was downloaded from GEO and processed into bed format.
GSM534475_hASCt2.H3K27ac.intervals_hg19.bed	confluent human adipose derived stem cells	Adipose	H3K27ac	20887899	Mikkelsen_etal_RosenLab	GEO	GSE21366	intervals file was downloaded from GEO and processed into bed format.
GSM534476_hASCt2.H3K27me3.intervals_hg19.bed	confluent human adipose derived stem cells	Adipose	H3K27me3	20887899	Mikkelsen_etal_RosenLab	GEO	GSE21366	intervals file was downloaded from GEO and processed into bed format.
GSM534477_hASCt2.H3K36me3.intervals_hg19.bed	confluent human adipose derived stem cells	Adipose	H3K36me3	20887899	Mikkelsen_etal_RosenLab	GEO	GSE21366	intervals file was downloaded from GEO and processed into bed format.
GSM534478_hASCt2.CTCF.intervals_hg19.bed	confluent human adipose derived stem cells	Adipose	CTCF	20887899	Mikkelsen_etal_RosenLab	GEO	GSE21366	intervals file was downloaded from GEO and processed into bed format.
GSM534479_hASCt3.H3K4me3.intervals_hg19.bed	immature adipocytes	Adipose	H3K4me3	20887899	Mikkelsen_etal_RosenLab	GEO	GSE21366	intervals file was downloaded from GEO and processed into bed format.
GSM534480_hASCt3.H3K4me2.intervals_hg19.bed	immature adipocytes	Adipose	H3K4me2	20887899	Mikkelsen_etal_RosenLab	GEO	GSE21366	intervals file was downloaded from GEO and processed into bed format.
GSM534481_hASCt3.H3K4me1.intervals_hg19.bed	immature adipocytes	Adipose	H3K4me1	20887899	Mikkelsen_etal_RosenLab	GEO	GSE21366	intervals file was downloaded from GEO and processed into bed format.
GSM534482_hASCt3.H3K27ac.intervals_hg19.bed	immature adipocytes	Adipose	H3K27ac	20887899	Mikkelsen_etal_RosenLab	GEO	GSE21366	intervals file was downloaded from GEO and processed into bed format.
GSM534483_hASCt3.H3K27me3.intervals_hg19.bed	immature adipocytes	Adipose	H3K27me3	20887899	Mikkelsen_etal_RosenLab	GEO	GSE21366	intervals file was downloaded from GEO and processed into bed format.
GSM534484_hASCt3.H3K36me3.intervals_hg19.bed	immature adipocytes	Adipose	H3K36me3	20887899	Mikkelsen_etal_RosenLab	GEO	GSE21366	intervals file was downloaded from GEO and processed into bed format.
GSM534485_hASCt3.CTCF.intervals_hg19.bed	immature adipocytes	Adipose	CTCF	20887899	Mikkelsen_etal_RosenLab	GEO	GSE21366	intervals file was downloaded from GEO and processed into bed format.
GSM534486_hASCt4.H3K4me3.intervals_hg19.bed	mature adipocytes	Adipose	H3K4me3	20887899	Mikkelsen_etal_RosenLab	GEO	GSE21366	intervals file was downloaded from GEO and processed into bed format.
GSM534487_hASCt4.H3K4me2.intervals_hg19.bed	mature adipocytes	Adipose	H3K4me2	20887899	Mikkelsen_etal_RosenLab	GEO	GSE21366	intervals file was downloaded from GEO and processed into bed format.
GSM534488_hASCt4.H3K4me1.intervals_hg19.bed	mature adipocytes	Adipose	H3K4me1	20887899	Mikkelsen_etal_RosenLab	GEO	GSE21366	intervals file was downloaded from GEO and processed into bed format.
GSM534489_hASCt4.H3K27ac.intervals_hg19.bed	mature adipocytes	Adipose	H3K27ac	20887899	Mikkelsen_etal_RosenLab	GEO	GSE21366	intervals file was downloaded from GEO and processed into bed format.
GSM534490_hASCt4.H3K27me3.intervals_hg19.bed	mature adipocytes	Adipose	H3K27me3	20887899	Mikkelsen_etal_RosenLab	GEO	GSE21366	intervals file was downloaded from GEO and processed into bed format.
GSM534491_hASCt4.H3K36me3.intervals_hg19.bed	mature adipocytes	Adipose	H3K36me3	20887899	Mikkelsen_etal_RosenLab	GEO	GSE21366	intervals file was downloaded from GEO and processed into bed format.
GSM534492_hASCt4.CTCF.intervals_hg19.bed	mature adipocytes	Adipose	CTCF	20887899	Mikkelsen_etal_RosenLab	GEO	GSE21366	intervals file was downloaded from GEO and processed into bed format.
crypt1_H3K27ac.bed	inflamed caecum	Colon	H3K27ac	24333384	Mokry_etal_Nieuwenhuis	NA	data in paper table S2	bed file extracted from table S2
crypt2_H3K27ac.bed	inflamed descending colon	Colon	H3K27ac	24333384	Mokry_etal_Nieuwenhuis	NA	data in paper table S2	bed file extracted from table S2
crypt3_H3K27ac.bed	inflamed sigma	Colon	H3K27ac	24333384	Mokry_etal_Nieuwenhuis	NA	data in paper table S2	bed file extracted from table S2
crypt4_H3K27ac.bed	normal sigma	Colon	H3K27ac	24333384	Mokry_etal_Nieuwenhuis	NA	data in paper table S2	bed file extracted from table S2
ileum_organoid1_H3K27ac.bed	normal terminal ileum	Intestine	H3K27ac	24333384	Mokry_etal_Nieuwenhuis	NA	data in paper table S2	bed file extracted from table S2
ileum_organoid2_H3K27ac.bed	normal terminal ileum	Intestine	H3K27ac	24333384	Mokry_etal_Nieuwenhuis	NA	data in paper table S2	bed file extracted from table S2
colon_organoid_H3K27ac.bed	normal caecum	Colon	H3K27ac	24333384	Mokry_etal_Nieuwenhuis	NA	data in paper table S2	bed file extracted from table S2
islet_lncRNA_hg19.bed	pancreatic islets	Pancreas	lncRNA	23040067	Moran_etal_FerrerLab	NA	data in paper table S4	bed file extracted from table S4
HepG2.stretchEnhancers.bed	HepG2 cell line	Liver	stretch enhancers	24127591	Parker_etal_CollinsLab	NA	stretch-enhancers.tar downloaded from http://research.nhgri.nih.gov/manuscripts/Collins/islet_chromatin/	bed file extracted from stretch-enhancers.tar
HSMM.stretchEnhancers.bed	Hsmm cell line	Muscle	stretch enhancers	24127591	Parker_etal_CollinsLab	NA	stretch-enhancers.tar downloaded from http://research.nhgri.nih.gov/manuscripts/Collins/islet_chromatin/	bed file extracted from stretch-enhancers.tar
Islets.stretchEnhancers.bed	pancreatic islets	Pancreas	stretch enhancers	24127591	Parker_etal_CollinsLab	NA	stretch-enhancers.tar downloaded from http://research.nhgri.nih.gov/manuscripts/Collins/islet_chromatin/	bed file extracted from stretch-enhancers.tar
H3K27ac_24h_GW3965_intersect.bed	HT-29 cells treated with GW3965, 24hr	Colon	H3K27ac	27401066	Savic_etal_MyersLab	GEO	GSE77039	bed files downloaded from GEO, replicates were combined using bedtools intersect.
H3K27ac_24h_Rosiglitazone_intersect.bed	HT-29 cells treated with Rosiglitazone, 24hr	Colon	H3K27ac	27401066	Savic_etal_MyersLab	GEO	GSE77039	bed files downloaded from GEO, replicates were combined using bedtools intersect.
H3K27ac_48h_GW3965_intersect.bed	HT-29 cells treated with GW3965, 48hr	Colon	H3K27ac	27401066	Savic_etal_MyersLab	GEO	GSE77039	bed files downloaded from GEO, replicates were combined using bedtools intersect.
H3K27ac_48h_Rosiglitazone_intersect.bed	HT-29 cells treated with Rosiglitazone, 48hr	Colon	H3K27ac	27401066	Savic_etal_MyersLab	GEO	GSE77039	bed files downloaded from GEO, replicates were combined using bedtools intersect.
H3K27ac_DMSO_intersect.bed	HT-29 cells treated with DMSO	Colon	H3K27ac	27401066	Savic_etal_MyersLab	GEO	GSE77039	bed files downloaded from GEO, replicates were combined using bedtools intersect.
JunD_DMSO_intersect.bed	HT-29 cells treated with DMSO	Colon	JunD	27401066	Savic_etal_MyersLab	GEO	GSE77039	bed files downloaded from GEO, replicates were combined using bedtools intersect.
LXRA-FLAG_2h_GW3965_intersect.bed	HT-29 cells treated with GW3965, 2hr	Colon	LXRA-FLAG	27401066	Savic_etal_MyersLab	GEO	GSE77039	bed files downloaded from GEO, replicates were combined using bedtools intersect.
LXRA-FLAG_48h_GW3965_intersect.bed	HT-29 cells treated with GW3965, 48hr	Colon	LXRA-FLAG	27401066	Savic_etal_MyersLab	GEO	GSE77039	bed files downloaded from GEO, replicates were combined using bedtools intersect.
LXRB_2h_GW3965_intersect.bed	HT-29 cells treated with GW3965, 2hr	Colon	LXRB	27401066	Savic_etal_MyersLab	GEO	GSE77039	bed files downloaded from GEO, replicates were combined using bedtools intersect.
LXRB_48h_GW3965_intersect.bed	HT-29 cells treated with GW3965, 48hr	Colon	LXRB	27401066	Savic_etal_MyersLab	GEO	GSE77039	bed files downloaded from GEO, replicates were combined using bedtools intersect.
PPARG_2h_Rosiglitazone_intersect.bed	HT-29 cells treated with Rosiglitazone, 2hr	Colon	PPARG	27401066	Savic_etal_MyersLab	GEO	GSE77039	bed files downloaded from GEO, replicates were combined using bedtools intersect.
PPARG_48h_Rosiglitazone_intersect.bed	HT-29 cells treated with Rosiglitazone, 48hr	Colon	PPARG	27401066	Savic_etal_MyersLab	GEO	GSE77039	bed files downloaded from GEO, replicates were combined using bedtools intersect.
RNA_Pol2_24h_GW3965_intersect.bed	HT-29 cells treated with GW3965, 24hr	Colon	RNAPII	27401066	Savic_etal_MyersLab	GEO	GSE77039	bed files downloaded from GEO, replicates were combined using bedtools intersect.
RNA_Pol2_24h_Rosiglitazone_intersect.bed	HT-29 cells treated with Rosiglitazone, 24hr	Colon	RNAPII	27401066	Savic_etal_MyersLab	GEO	GSE77039	bed files downloaded from GEO, replicates were combined using bedtools intersect.
RNA_Pol2_48h_GW3965_intersect.bed	HT-29 cells treated with GW3965, 48hr	Colon	RNAPII	27401066	Savic_etal_MyersLab	GEO	GSE77039	bed files downloaded from GEO, replicates were combined using bedtools intersect.
RNA_Pol2_48h_Rosiglitazone_intersect.bed	HT-29 cells treated with Rosiglitazone, 48hr	Colon	RNAPII	27401066	Savic_etal_MyersLab	GEO	GSE77039	bed files downloaded from GEO, replicates were combined using bedtools intersect.
RNA_Pol2_DMSO_intersect.bed	HT-29 cells treated with DMSO	Colon	RNAPII	27401066	Savic_etal_MyersLab	GEO	GSE77039	bed files downloaded from GEO, replicates were combined using bedtools intersect.
GSM678396_SGBS_CEBPa_overlap_hg19.bed	SGBS adipocytes	Adipose	CEBPA	21410980	Schmidt_etal_MandrupLab_2011	GEO	GSE27450	peaks files downloaded from GEO, replicates were combined using bedtools intersect.
GSM678398_SGBS_PPARg_overlap_hg19.bed	SGBS adipocytes	Adipose	PPARG	21410980	Schmidt_etal_MandrupLab_2011	GEO	GSE27450	peaks files downloaded from GEO, replicates were combined using bedtools intersect.
GSE64233_DHS_T_final.bed	SGBS adipocytes treated with TNF	Adipose	Dnase	26113076	Schmidt_etal_MandrupLab_2015	GEO	GSE64233	bedgraph file downloaded from GEO, peaks called using default MACS2 parameters.
GSE64233_DHS_V_final.bed	SGBS adipocytes treated with vehicle	Adipose	Dnase	26113076	Schmidt_etal_MandrupLab_2015	GEO	GSE64233	bedgraph file downloaded from GEO, peaks called using default MACS2 parameters.
GSE64233_MED1_T_final.bed	SGBS adipocytes treated with TNF	Adipose	MED1	26113076	Schmidt_etal_MandrupLab_2015	GEO	GSE64233	bedgraph file downloaded from GEO, peaks called using default MACS2 parameters.
GSE64233_MED1_V_final.bed	SGBS adipocytes treated with vehicle	Adipose	MED1	26113076	Schmidt_etal_MandrupLab_2015	GEO	GSE64233	bedgraph file downloaded from GEO, peaks called using default MACS2 parameters.
GSE64233_p65_T_final.bed	SGBS adipocytes treated with TNF	Adipose	p65/RELA	26113076	Schmidt_etal_MandrupLab_2015	GEO	GSE64233	bedgraph file downloaded from GEO, peaks called using default MACS2 parameters.
GSE64233_p65_V_final.bed	SGBS adipocytes treated with vehicle	Adipose	p65/RELA	26113076	Schmidt_etal_MandrupLab_2015	GEO	GSE64233	bedgraph file downloaded from GEO, peaks called using default MACS2 parameters.
GSM1709938_BRD4_V_final.bed	SGBS adipocytes treated with vehicle	Adipose	BRD4	26113076	Schmidt_etal_MandrupLab_2015	GEO	GSE64233	bedgraph file downloaded from GEO, peaks called using default MACS2 parameters.
GSM1709939_BRD4_T_final.bed	SGBS adipocytes treated with TNF	Adipose	BRD4	26113076	Schmidt_etal_MandrupLab_2015	GEO	GSE64233	bedgraph file downloaded from GEO, peaks called using default MACS2 parameters.
hsap_HNF4A_hg19.bed	primary adult liver	Liver	HNF4A	20378774	Schmidt_etal_OdomLab	NA	HNF4A_stringent.bed.tar downloaded from http://www.ebi.ac.uk/research/flicek/publications/FOG01	extracted human bed file from stringent cutoff .tar file
hsap_CEBPA_hg19.bed	primary adult liver	Liver	CEBPA	20378774	Schmidt_etal_OdomLab	NA	CEBPA_stringent.bed.tar downloaded from http://www.ebi.ac.uk/research/flicek/publications/FOG01	extracted human bed file from stringent cutoff .tar file
Ls174t_ASCL2_hg19.bed	Ls174t cells	Colon	ASCL2	25620640	Schuijers_etal_CleversLab	NA	data in paper table S1	bed file extracted from Table S1
hepatocyte_H3K27Ac_DMSO.bed	primary hepatocytes treated with DMSO	Liver	H3K27ac	25275310	Smith_etal_AhituvLab	NA	data obtained from contact author	bed files received from contact author
hepatocyte_H3K4me1_DMSO.bed	primary hepatocytes treated with DMSO	Liver	H3K4me1	25275310	Smith_etal_AhituvLab	NA	data obtained from contact author	bed files received from contact author
hepatocyte_p300_DMSO.bed	primary hepatocytes treated with DMSO	Liver	p300	25275310	Smith_etal_AhituvLab	NA	data obtained from contact author	bed files received from contact author
hepatocyte_PXR_DMSO.bed	primary hepatocytes treated with DMSO	Liver	PXR	25275310	Smith_etal_AhituvLab	NA	data obtained from contact author	bed files received from contact author
hepatocyte_H3K27Ac_Rif.bed	primary hepatocytes treated with Rifampin	Liver	H3K27ac	25275310	Smith_etal_AhituvLab	NA	data obtained from contact author	bed files received from contact author
hepatocyte_H3K4me1_Rif.bed	primary hepatocytes treated with Rifampin	Liver	H3K4me1	25275310	Smith_etal_AhituvLab	NA	data obtained from contact author	bed files received from contact author
hepatocyte_p300_Rif.bed	primary hepatocytes treated with Rifampin	Liver	p300	25275310	Smith_etal_AhituvLab	NA	data obtained from contact author	bed files received from contact author
hepatocyte_PXR_Rif.bed	primary hepatocytes treated with Rifampin	Liver	PXR	25275310	Smith_etal_AhituvLab	NA	data obtained from contact author	bed files received from contact author
GSE25836_Human_Liver_FOXA2_GLITR_1p5_FDR_hg19.bed	primary liver	Liver	FOXA2	21292830	Soccio_etal_KaestnerLab	GEO	GSE25836	bed file downloaded from GEO
GSE25836_Human_SGBS_Ads_PPARg_GLITR_1p5_FDR_hg19.bed	SGBS adipocytes	Adipose	PPARG	21292830	Soccio_etal_KaestnerLab	GEO	GSE25836	bed file downloaded from GEO
GSM575224_CDX2_cycling_pval1e-10_peaks_hg19.bed	Caco-2 cells, preconfluent	Colon	CDX2	21074721	Verzi_etal_ShivdasaniLab	GEO	GSE23436	bed file downloaded from GEO, removed peaks with pval > 10^-10 to get peak counts listed in text
GSM575225_CDX2_confluent_pval1e-10_peaks_hg19.bed	Caco-2 cells, 26 days postconfluent	Colon	CDX2	21074721	Verzi_etal_ShivdasaniLab	GEO	GSE23436	bed file downloaded from GEO, removed peaks with pval > 10^-10 to get peak counts listed in text
GSM575226_GATA6_cycling_pval1e-10_peaks_hg19.bed	Caco-2 cells, preconfluent	Colon	GATA6	21074721	Verzi_etal_ShivdasaniLab	GEO	GSE23436	bed file downloaded from GEO, removed peaks with pval > 10^-10 to get peak counts listed in text
GSM575227_GATA6_confluent_pval1e-10_peaks_hg19.bed	Caco-2 cells, 26 days postconfluent	Colon	GATA6	21074721	Verzi_etal_ShivdasaniLab	GEO	GSE23436	bed file downloaded from GEO, removed peaks with pval > 10^-10 to get peak counts listed in text
GSM575228_HNF4_cycling_pval1e-10_peaks_hg19.bed	Caco-2 cells, preconfluent	Colon	HNF4	21074721	Verzi_etal_ShivdasaniLab	GEO	GSE23436	bed file downloaded from GEO, removed peaks with pval > 10^-10 to get peak counts listed in text
GSM575229_HNF4_confluent_pval1e-10_peaks_hg19.bed	Caco-2 cells, 26 days postconfluent	Colon	HNF4	21074721	Verzi_etal_ShivdasaniLab	GEO	GSE23436	bed file downloaded from GEO, removed peaks with pval > 10^-10 to get peak counts listed in text
islet_diff_CpGregions_hg19.bed	pancreatic islets	Pancreas	differential CpG methylation between control and T2D samples	22293752	Volkmar_etal_FuksLab	NA	data in paper table S3	CpG locations obtained from table S3, bed file created including CpG and 500bp on either side.
GSM855449_SP1_ChIPseq_peaks_hg19.bed	HCT116 cell line	Colon	SP1	22214611	Wang_etal_MitraLab	GEO	GSE34791	bed file downloaded from GEO
PE_PDX1_chipseq_hg19.bed	pancreatic endoderm	Pancreas	PDX1	25842977	Wang_etal_SanderLab	NA	data in paper table S4	bed file extracted from table S4
GT_FOXA1_chipseq_hg19.bed	primative gut tube	Pancreas	FOXA1	25842977	Wang_etal_SanderLab	NA	data in paper table S5	bed file extracted from table S5
FG_FOXA1_chipseq_hg19.bed	posterior foregut	Pancreas	FOXA1	25842977	Wang_etal_SanderLab	NA	data in paper table S5	bed file extracted from table S5
PE_FOXA1_chipseq_hg19.bed	pancreatic endoderm	Pancreas	FOXA1	25842977	Wang_etal_SanderLab	NA	data in paper table S5	bed file extracted from table S5
DE_FOXA2_chipseq_hg19.bed	definitive endoderm	Pancreas	FOXA2	25842977	Wang_etal_SanderLab	NA	data in paper table S6	bed file extracted from table S6
GT_FOXA2_chipseq_hg19.bed	primative gut tube	Pancreas	FOXA2	25842977	Wang_etal_SanderLab	NA	data in paper table S6	bed file extracted from table S6
FG_FOXA2_chipseq_hg19.bed	posterior foregut	Pancreas	FOXA2	25842977	Wang_etal_SanderLab	NA	data in paper table S6	bed file extracted from table S6
PE_FOXA2_chipseq_hg19.bed	pancreatic endoderm	Pancreas	FOXA2	25842977	Wang_etal_SanderLab	NA	data in paper table S6	bed file extracted from table S6
Hepatic_Enhancers_hg19.bed	hepatic cells induced from hESCs	Liver	enhancers	25842977	Wang_etal_SanderLab	NA	data in paper table S3	bed file extracted from table S3
Islet_Poised_Enhancers_hg19.bed	primary human islets	Pancreas	poised enhancers	25842977	Wang_etal_SanderLab	NA	data in paper table S7	enhancer position extracted from table S7. bed file created by adding 1500 bp on either side (3000 total, to match enhancer sizes in S3)
Islet_Active_Enhancers_hg19.bed	primary human islets	Pancreas	active enhancers	25842977	Wang_etal_SanderLab	NA	data in paper table S7	enhancer position extracted from table S7. bed file created by adding 1500 bp on either side (3000 total, to match enhancer sizes in S3)
DE_Poised_Enhancers_hg19.bed	definitive endoderm	Pancreas	poised enhancers	25842977	Wang_etal_SanderLab	NA	data in paper table S1	enhancer position extracted from table S1. bed file created by adding 1500 bp on either side (3000 total, to match enhancer sizes in S3)
DE_Active_Enhancers_hg19.bed	definitive endoderm	Pancreas	active enhancers	25842977	Wang_etal_SanderLab	NA	data in paper table S1	enhancer position extracted from table S1. bed file created by adding 1500 bp on either side (3000 total, to match enhancer sizes in S3)
GT_Poised_Enhancers_hg19.bed	primative gut tube	Pancreas	poised enhancers	25842977	Wang_etal_SanderLab	NA	data in paper table S1	enhancer position extracted from table S1. bed file created by adding 1500 bp on either side (3000 total, to match enhancer sizes in S3)
GT_Active_Enhancers_hg19.bed	primative gut tube	Pancreas	active enhancers	25842977	Wang_etal_SanderLab	NA	data in paper table S1	enhancer position extracted from table S1. bed file created by adding 1500 bp on either side (3000 total, to match enhancer sizes in S3)
FG_Poised_Enhancers_hg19.bed	posterior foregut	Pancreas	poised enhancers	25842977	Wang_etal_SanderLab	NA	data in paper table S1	enhancer position extracted from table S1. bed file created by adding 1500 bp on either side (3000 total, to match enhancer sizes in S3)
FG_Active_Enhancers_hg19.bed	posterior foregut	Pancreas	active enhancers	25842977	Wang_etal_SanderLab	NA	data in paper table S1	enhancer position extracted from table S1. bed file created by adding 1500 bp on either side (3000 total, to match enhancer sizes in S3)
PE_Poised_Enhancers_hg19.bed	pancreatic endoderm	Pancreas	poised enhancers	25842977	Wang_etal_SanderLab	NA	data in paper table S1	enhancer position extracted from table S1. bed file created by adding 1500 bp on either side (3000 total, to match enhancer sizes in S3)
PE_Active_Enhancers_hg19.bed	pancreatic endoderm	Pancreas	active enhancers	25842977	Wang_etal_SanderLab	NA	data in paper table S1	enhancer position extracted from table S1. bed file created by adding 1500 bp on either side (3000 total, to match enhancer sizes in S3)
GSE53927_BetaCateninPeaks_peaks.bed	SW480 cell line	Colon	CTNNB1 (beta catenin)	24651522	Watanabe_etal_DaiLab	GEO	GSE53927	bed file downloaded from GEO
GSM1208590_batch1_chrom1_LoVo_ARNT_PassedQC_peaks_hg19.bed	LoVo cell line	Colon	ARNT	23953112	Yan_etal_TaipaleLab	GEO	GSE49402	MACS2 output file downloaded from GEO and reshaped into bed file
GSM1208591_batch1_chrom1_LoVo_ASCL2_PassedQC_peaks_hg19.bed	LoVo cell line	Colon	ASCL2	23953112	Yan_etal_TaipaleLab	GEO	GSE49402	MACS2 output file downloaded from GEO and reshaped into bed file
GSM1208592_batch1_chrom1_LoVo_ATOH1_PassedQC_peaks_hg19.bed	LoVo cell line	Colon	ATOH1	23953112	Yan_etal_TaipaleLab	GEO	GSE49402	MACS2 output file downloaded from GEO and reshaped into bed file
GSM1208593_batch1_chrom1_LoVo_BARX2_PassedQC_peaks_hg19.bed	LoVo cell line	Colon	BARX2	23953112	Yan_etal_TaipaleLab	GEO	GSE49402	MACS2 output file downloaded from GEO and reshaped into bed file
GSM1208594_batch1_chrom1_LoVo_CAMTA2_PassedQC_peaks_hg19.bed	LoVo cell line	Colon	CAMTA2	23953112	Yan_etal_TaipaleLab	GEO	GSE49402	MACS2 output file downloaded from GEO and reshaped into bed file
GSM1208595_batch1_chrom1_LoVo_CASP8AP2_PassedQC_peaks_hg19.bed	LoVo cell line	Colon	CASP8AP2	23953112	Yan_etal_TaipaleLab	GEO	GSE49402	MACS2 output file downloaded from GEO and reshaped into bed file
GSM1208598_batch1_chrom1_LoVo_CEBPB_PassedQC_peaks_hg19.bed	LoVo cell line	Colon	CEBPB	23953112	Yan_etal_TaipaleLab	GEO	GSE49402	MACS2 output file downloaded from GEO and reshaped into bed file
GSM1208599_batch1_chrom1_LoVo_CEBPG_PassedQC_peaks_hg19.bed	LoVo cell line	Colon	CEBPG	23953112	Yan_etal_TaipaleLab	GEO	GSE49402	MACS2 output file downloaded from GEO and reshaped into bed file
GSM1208603_batch1_chrom1_LoVo_CTCF_PassedQC_peaks_hg19.bed	LoVo cell line	Colon	CTCF	23953112	Yan_etal_TaipaleLab	GEO	GSE49402	MACS2 output file downloaded from GEO and reshaped into bed file
GSM1208605_batch1_chrom1_LoVo_DBP_PassedQC_peaks_hg19.bed	LoVo cell line	Colon	DBP	23953112	Yan_etal_TaipaleLab	GEO	GSE49402	MACS2 output file downloaded from GEO and reshaped into bed file
GSM1208606_batch1_chrom1_LoVo_E2F2_PassedQC_peaks_hg19.bed	LoVo cell line	Colon	E2F2	23953112	Yan_etal_TaipaleLab	GEO	GSE49402	MACS2 output file downloaded from GEO and reshaped into bed file
GSM1208607_batch1_chrom1_LoVo_E2F4_PassedQC_peaks_hg19.bed	LoVo cell line	Colon	E2F4	23953112	Yan_etal_TaipaleLab	GEO	GSE49402	MACS2 output file downloaded from GEO and reshaped into bed file
GSM1208608_batch1_chrom1_LoVo_EGR1_PassedQC_peaks_hg19.bed	LoVo cell line	Colon	EGR1	23953112	Yan_etal_TaipaleLab	GEO	GSE49402	MACS2 output file downloaded from GEO and reshaped into bed file
GSM1208609_batch1_chrom1_LoVo_EHF_PassedQC_peaks_hg19.bed	LoVo cell line	Colon	EHF	23953112	Yan_etal_TaipaleLab	GEO	GSE49402	MACS2 output file downloaded from GEO and reshaped into bed file
GSM1208610_batch1_chrom1_LoVo_ELF1_PassedQC_peaks_hg19.bed	LoVo cell line	Colon	ELF1	23953112	Yan_etal_TaipaleLab	GEO	GSE49402	MACS2 output file downloaded from GEO and reshaped into bed file
GSM1208611_batch1_chrom1_LoVo_USF2_PassedQC_peaks_hg19.bed	LoVo cell line	Colon	USF2	23953112	Yan_etal_TaipaleLab	GEO	GSE49402	MACS2 output file downloaded from GEO and reshaped into bed file
GSM1208615_batch1_chrom1_LoVo_ESRRA_PassedQC_peaks_hg19.bed	LoVo cell line	Colon	ESRRA	23953112	Yan_etal_TaipaleLab	GEO	GSE49402	MACS2 output file downloaded from GEO and reshaped into bed file
GSM1208616_batch1_chrom1_LoVo_ETV4_PassedQC_peaks_hg19.bed	LoVo cell line	Colon	ETV4	23953112	Yan_etal_TaipaleLab	GEO	GSE49402	MACS2 output file downloaded from GEO and reshaped into bed file
GSM1208620_batch1_chrom1_LoVo_GATA4_PassedQC_peaks_hg19.bed	LoVo cell line	Colon	GATA4	23953112	Yan_etal_TaipaleLab	GEO	GSE49402	MACS2 output file downloaded from GEO and reshaped into bed file
GSM1208621_batch1_chrom1_LoVo_GATA6_PassedQC_peaks_hg19.bed	LoVo cell line	Colon	GATA6	23953112	Yan_etal_TaipaleLab	GEO	GSE49402	MACS2 output file downloaded from GEO and reshaped into bed file
GSM1208622_batch1_chrom1_LoVo_GLI2_PassedQC_peaks_hg19.bed	LoVo cell line	Colon	GLI2	23953112	Yan_etal_TaipaleLab	GEO	GSE49402	MACS2 output file downloaded from GEO and reshaped into bed file
GSM1208625_batch1_chrom1_LoVo_GMEB1_PassedQC_peaks_hg19.bed	LoVo cell line	Colon	GMEB1	23953112	Yan_etal_TaipaleLab	GEO	GSE49402	MACS2 output file downloaded from GEO and reshaped into bed file
GSM1208626_batch1_chrom1_LoVo_GMEB2_PassedQC_peaks_hg19.bed	LoVo cell line	Colon	GMEB2	23953112	Yan_etal_TaipaleLab	GEO	GSE49402	MACS2 output file downloaded from GEO and reshaped into bed file
GSM1208627_batch1_chrom1_LoVo_HBP1_PassedQC_peaks_hg19.bed	LoVo cell line	Colon	HBP1	23953112	Yan_etal_TaipaleLab	GEO	GSE49402	MACS2 output file downloaded from GEO and reshaped into bed file
GSM1208629_batch1_chrom1_LoVo_HES2_PassedQC_peaks_hg19.bed	LoVo cell line	Colon	HES2	23953112	Yan_etal_TaipaleLab	GEO	GSE49402	MACS2 output file downloaded from GEO and reshaped into bed file
GSM1208630_batch1_chrom1_LoVo_HES4_PassedQC_peaks_hg19.bed	LoVo cell line	Colon	HES4	23953112	Yan_etal_TaipaleLab	GEO	GSE49402	MACS2 output file downloaded from GEO and reshaped into bed file
GSM1208631_batch1_chrom1_LoVo_HINFP_PassedQC_peaks_hg19.bed	LoVo cell line	Colon	HINFP	23953112	Yan_etal_TaipaleLab	GEO	GSE49402	MACS2 output file downloaded from GEO and reshaped into bed file
GSM1208632_batch1_chrom1_LoVo_HNF4A_PassedQC_peaks_hg19.bed	LoVo cell line	Colon	HNF4A	23953112	Yan_etal_TaipaleLab	GEO	GSE49402	MACS2 output file downloaded from GEO and reshaped into bed file
GSM1208633_batch1_chrom1_LoVo_HOXA10_PassedQC_peaks_hg19.bed	LoVo cell line	Colon	HOXA10	23953112	Yan_etal_TaipaleLab	GEO	GSE49402	MACS2 output file downloaded from GEO and reshaped into bed file
GSM1208634_batch1_chrom1_LoVo_HOXA1_PassedQC_peaks_hg19.bed	LoVo cell line	Colon	HOXA1	23953112	Yan_etal_TaipaleLab	GEO	GSE49402	MACS2 output file downloaded from GEO and reshaped into bed file
GSM1208635_batch1_chrom1_LoVo_HOXA7_PassedQC_peaks_hg19.bed	LoVo cell line	Colon	HOXA7	23953112	Yan_etal_TaipaleLab	GEO	GSE49402	MACS2 output file downloaded from GEO and reshaped into bed file
GSM1208638_batch1_chrom1_LoVo_IRX3_PassedQC_peaks_hg19.bed	LoVo cell line	Colon	IRX3	23953112	Yan_etal_TaipaleLab	GEO	GSE49402	MACS2 output file downloaded from GEO and reshaped into bed file
GSM1208639_batch1_chrom1_LoVo_JUN_PassedQC_peaks_hg19.bed	LoVo cell line	Colon	JUN	23953112	Yan_etal_TaipaleLab	GEO	GSE49402	MACS2 output file downloaded from GEO and reshaped into bed file
GSM1208641_batch1_chrom1_LoVo_KLF3_PassedQC_peaks_hg19.bed	LoVo cell line	Colon	KLF3	23953112	Yan_etal_TaipaleLab	GEO	GSE49402	MACS2 output file downloaded from GEO and reshaped into bed file
GSM1208642_batch1_chrom1_LoVo_KLF5_PassedQC_peaks_hg19.bed	LoVo cell line	Colon	KLF5	23953112	Yan_etal_TaipaleLab	GEO	GSE49402	MACS2 output file downloaded from GEO and reshaped into bed file
GSM1208644_batch1_chrom1_LoVo_LHX2_PassedQC_peaks_hg19.bed	LoVo cell line	Colon	LHX2	23953112	Yan_etal_TaipaleLab	GEO	GSE49402	MACS2 output file downloaded from GEO and reshaped into bed file
GSM1208646_batch1_chrom1_LoVo_MED12_PassedQC_peaks_hg19.bed	LoVo cell line	Colon	MED12	23953112	Yan_etal_TaipaleLab	GEO	GSE49402	MACS2 output file downloaded from GEO and reshaped into bed file
GSM1208647_batch1_chrom1_LoVo_MED1_PassedQC_peaks_hg19.bed	LoVo cell line	Colon	MED1	23953112	Yan_etal_TaipaleLab	GEO	GSE49402	MACS2 output file downloaded from GEO and reshaped into bed file
GSM1208649_batch1_chrom1_LoVo_MEF2C_PassedQC_peaks_hg19.bed	LoVo cell line	Colon	MEF2C	23953112	Yan_etal_TaipaleLab	GEO	GSE49402	MACS2 output file downloaded from GEO and reshaped into bed file
GSM1208652_batch1_chrom1_LoVo_MYB_PassedQC_peaks_hg19.bed	LoVo cell line	Colon	MYB	23953112	Yan_etal_TaipaleLab	GEO	GSE49402	MACS2 output file downloaded from GEO and reshaped into bed file
GSM1208653_batch1_chrom1_LoVo_MYBL2_PassedQC_peaks_hg19.bed	LoVo cell line	Colon	MYBL2	23953112	Yan_etal_TaipaleLab	GEO	GSE49402	MACS2 output file downloaded from GEO and reshaped into bed file
GSM1208654_batch1_chrom1_LoVo_MYC_PassedQC_peaks_hg19.bed	LoVo cell line	Colon	MYC	23953112	Yan_etal_TaipaleLab	GEO	GSE49402	MACS2 output file downloaded from GEO and reshaped into bed file
GSM1208655_batch1_chrom1_LoVo_MZF1_PassedQC_peaks_hg19.bed	LoVo cell line	Colon	MZF1	23953112	Yan_etal_TaipaleLab	GEO	GSE49402	MACS2 output file downloaded from GEO and reshaped into bed file
GSM1208656_batch1_chrom1_LoVo_NEUROG3_PassedQC_peaks_hg19.bed	LoVo cell line	Colon	NEUROG3	23953112	Yan_etal_TaipaleLab	GEO	GSE49402	MACS2 output file downloaded from GEO and reshaped into bed file
GSM1208657_batch1_chrom1_LoVo_NFAT5_PassedQC_peaks_hg19.bed	LoVo cell line	Colon	NFAT5	23953112	Yan_etal_TaipaleLab	GEO	GSE49402	MACS2 output file downloaded from GEO and reshaped into bed file
GSM1208659_batch1_chrom1_LoVo_NFE2L2_PassedQC_peaks_hg19.bed	LoVo cell line	Colon	NFE2L2	23953112	Yan_etal_TaipaleLab	GEO	GSE49402	MACS2 output file downloaded from GEO and reshaped into bed file
GSM1208660_batch1_chrom1_LoVo_NFIL3_PassedQC_peaks_hg19.bed	LoVo cell line	Colon	NFIL3	23953112	Yan_etal_TaipaleLab	GEO	GSE49402	MACS2 output file downloaded from GEO and reshaped into bed file
GSM1208661_batch1_chrom1_LoVo_NIPBL_PassedQC_peaks_hg19.bed	LoVo cell line	Colon	NIPBL	23953112	Yan_etal_TaipaleLab	GEO	GSE49402	MACS2 output file downloaded from GEO and reshaped into bed file
GSM1208662_batch1_chrom1_LoVo_NPAT_PassedQC_peaks_hg19.bed	LoVo cell line	Colon	NPAT	23953112	Yan_etal_TaipaleLab	GEO	GSE49402	MACS2 output file downloaded from GEO and reshaped into bed file
GSM1208664_batch1_chrom1_LoVo_NR2F1_PassedQC_peaks_hg19.bed	LoVo cell line	Colon	NR2F1	23953112	Yan_etal_TaipaleLab	GEO	GSE49402	MACS2 output file downloaded from GEO and reshaped into bed file
GSM1208665_batch1_chrom1_LoVo_NR2F2_PassedQC_peaks_hg19.bed	LoVo cell line	Colon	NR2F2	23953112	Yan_etal_TaipaleLab	GEO	GSE49402	MACS2 output file downloaded from GEO and reshaped into bed file
GSM1208666_batch1_chrom1_LoVo_NR3C1_PassedQC_peaks_hg19.bed	LoVo cell line	Colon	NR3C1	23953112	Yan_etal_TaipaleLab	GEO	GSE49402	MACS2 output file downloaded from GEO and reshaped into bed file
GSM1208668_batch1_chrom1_LoVo_RAD21_PassedQC_peaks_hg19.bed	LoVo cell line	Colon	RAD21	23953112	Yan_etal_TaipaleLab	GEO	GSE49402	MACS2 output file downloaded from GEO and reshaped into bed file
GSM1208670_batch1_chrom1_LoVo_RFX1_PassedQC_peaks_hg19.bed	LoVo cell line	Colon	RFX1	23953112	Yan_etal_TaipaleLab	GEO	GSE49402	MACS2 output file downloaded from GEO and reshaped into bed file
GSM1208671_batch1_chrom1_LoVo_RFX2_PassedQC_peaks_hg19.bed	LoVo cell line	Colon	RFX2	23953112	Yan_etal_TaipaleLab	GEO	GSE49402	MACS2 output file downloaded from GEO and reshaped into bed file
GSM1208672_batch1_chrom1_LoVo_RFX5_PassedQC_peaks_hg19.bed	LoVo cell line	Colon	RFX5	23953112	Yan_etal_TaipaleLab	GEO	GSE49402	MACS2 output file downloaded from GEO and reshaped into bed file
GSM1208673_batch1_chrom1_LoVo_RXRA_PassedQC_peaks_hg19.bed	LoVo cell line	Colon	RXRA	23953112	Yan_etal_TaipaleLab	GEO	GSE49402	MACS2 output file downloaded from GEO and reshaped into bed file
GSM1208674_batch1_chrom1_LoVo_SMAD2_PassedQC_peaks_hg19.bed	LoVo cell line	Colon	SMAD2	23953112	Yan_etal_TaipaleLab	GEO	GSE49402	MACS2 output file downloaded from GEO and reshaped into bed file
GSM1208676_batch1_chrom1_LoVo_SMAD3_PassedQC_peaks_hg19.bed	LoVo cell line	Colon	SMAD3	23953112	Yan_etal_TaipaleLab	GEO	GSE49402	MACS2 output file downloaded from GEO and reshaped into bed file
GSM1208678_batch1_chrom1_LoVo_SMC1A_PassedQC_peaks_hg19.bed	LoVo cell line	Colon	SMC1A	23953112	Yan_etal_TaipaleLab	GEO	GSE49402	MACS2 output file downloaded from GEO and reshaped into bed file
GSM1208679_batch1_chrom1_LoVo_SMC3_PassedQC_peaks_hg19.bed	LoVo cell line	Colon	SMC3	23953112	Yan_etal_TaipaleLab	GEO	GSE49402	MACS2 output file downloaded from GEO and reshaped into bed file
GSM1208681_batch1_chrom1_LoVo_SOX4_PassedQC_peaks_hg19.bed	LoVo cell line	Colon	SOX4	23953112	Yan_etal_TaipaleLab	GEO	GSE49402	MACS2 output file downloaded from GEO and reshaped into bed file
GSM1208683_batch1_chrom1_LoVo_SP1_PassedQC_peaks_hg19.bed	LoVo cell line	Colon	SP1	23953112	Yan_etal_TaipaleLab	GEO	GSE49402	MACS2 output file downloaded from GEO and reshaped into bed file
GSM1208684_batch1_chrom1_LoVo_SP3_PassedQC_peaks_hg19.bed	LoVo cell line	Colon	SP3	23953112	Yan_etal_TaipaleLab	GEO	GSE49402	MACS2 output file downloaded from GEO and reshaped into bed file
GSM1208687_batch1_chrom1_LoVo_TBX3_PassedQC_peaks_hg19.bed	LoVo cell line	Colon	TBX3	23953112	Yan_etal_TaipaleLab	GEO	GSE49402	MACS2 output file downloaded from GEO and reshaped into bed file
GSM1208688_batch1_chrom1_LoVo_TCF12_PassedQC_peaks_hg19.bed	LoVo cell line	Colon	TCF12	23953112	Yan_etal_TaipaleLab	GEO	GSE49402	MACS2 output file downloaded from GEO and reshaped into bed file
GSM1208689_batch1_chrom1_LoVo_TCF7L2_PassedQC_peaks_hg19.bed	LoVo cell line	Colon	TCF7L2	23953112	Yan_etal_TaipaleLab	GEO	GSE49402	MACS2 output file downloaded from GEO and reshaped into bed file
GSM1208690_batch1_chrom1_LoVo_TFAP2A_PassedQC_peaks_hg19.bed	LoVo cell line	Colon	TFAP2A	23953112	Yan_etal_TaipaleLab	GEO	GSE49402	MACS2 output file downloaded from GEO and reshaped into bed file
GSM1208691_batch1_chrom1_LoVo_TFDP1_PassedQC_peaks_hg19.bed	LoVo cell line	Colon	TFDP1	23953112	Yan_etal_TaipaleLab	GEO	GSE49402	MACS2 output file downloaded from GEO and reshaped into bed file
GSM1208697_batch1_chrom1_LoVo_UBTF_PassedQC_peaks_hg19.bed	LoVo cell line	Colon	UBTF	23953112	Yan_etal_TaipaleLab	GEO	GSE49402	MACS2 output file downloaded from GEO and reshaped into bed file
GSM1208699_batch1_chrom1_LoVo_YY1_PassedQC_peaks_hg19.bed	LoVo cell line	Colon	YY1	23953112	Yan_etal_TaipaleLab	GEO	GSE49402	MACS2 output file downloaded from GEO and reshaped into bed file
GSM1208700_batch1_chrom1_LoVo_ZBED4_PassedQC_peaks_hg19.bed	LoVo cell line	Colon	ZBED4	23953112	Yan_etal_TaipaleLab	GEO	GSE49402	MACS2 output file downloaded from GEO and reshaped into bed file
GSM1208702_batch1_chrom1_LoVo_ZBTB7B_PassedQC_peaks_hg19.bed	LoVo cell line	Colon	ZBTB7B	23953112	Yan_etal_TaipaleLab	GEO	GSE49402	MACS2 output file downloaded from GEO and reshaped into bed file
GSM1208703_batch1_chrom1_LoVo_ZNF236_PassedQC_peaks_hg19.bed	LoVo cell line	Colon	ZNF236	23953112	Yan_etal_TaipaleLab	GEO	GSE49402	MACS2 output file downloaded from GEO and reshaped into bed file
GSM1208704_batch1_chrom1_LoVo_ZNF250_PassedQC_peaks_hg19.bed	LoVo cell line	Colon	ZNF250	23953112	Yan_etal_TaipaleLab	GEO	GSE49402	MACS2 output file downloaded from GEO and reshaped into bed file
GSM1208705_batch1_chrom1_LoVo_ZNF407_PassedQC_peaks_hg19.bed	LoVo cell line	Colon	ZNF407	23953112	Yan_etal_TaipaleLab	GEO	GSE49402	MACS2 output file downloaded from GEO and reshaped into bed file
GSM1208706_batch1_chrom1_LoVo_ZNF706_PassedQC_peaks_hg19.bed	LoVo cell line	Colon	ZNF706	23953112	Yan_etal_TaipaleLab	GEO	GSE49402	MACS2 output file downloaded from GEO and reshaped into bed file
GSM1208709_batch2_chrom1_LoVo_AEBP2_PassedQC_peaks_hg19.bed	LoVo cell line	Colon	AEBP2	23953112	Yan_etal_TaipaleLab	GEO	GSE49402	MACS2 output file downloaded from GEO and reshaped into bed file
GSM1208712_batch2_chrom1_LoVo_ATF1_PassedQC_peaks_hg19.bed	LoVo cell line	Colon	ATF1	23953112	Yan_etal_TaipaleLab	GEO	GSE49402	MACS2 output file downloaded from GEO and reshaped into bed file
GSM1208713_batch2_chrom1_LoVo_ATF5_PassedQC_peaks_hg19.bed	LoVo cell line	Colon	ATF5	23953112	Yan_etal_TaipaleLab	GEO	GSE49402	MACS2 output file downloaded from GEO and reshaped into bed file
GSM1208714_batch2_chrom1_LoVo_BARHL1_PassedQC_peaks_hg19.bed	LoVo cell line	Colon	BARHL1	23953112	Yan_etal_TaipaleLab	GEO	GSE49402	MACS2 output file downloaded from GEO and reshaped into bed file
GSM1208719_batch2_chrom1_LoVo_CLOCK_PassedQC_peaks_hg19.bed	LoVo cell line	Colon	CLOCK	23953112	Yan_etal_TaipaleLab	GEO	GSE49402	MACS2 output file downloaded from GEO and reshaped into bed file
GSM1208721_batch2_chrom1_LoVo_CREB3L4_PassedQC_peaks_hg19.bed	LoVo cell line	Colon	CREB3L4	23953112	Yan_etal_TaipaleLab	GEO	GSE49402	MACS2 output file downloaded from GEO and reshaped into bed file
GSM1208723_batch2_chrom1_LoVo_DLX1_PassedQC_peaks_hg19.bed	LoVo cell line	Colon	DLX1	23953112	Yan_etal_TaipaleLab	GEO	GSE49402	MACS2 output file downloaded from GEO and reshaped into bed file
GSM1208729_batch2_chrom1_LoVo_E2F3_PassedQC_peaks_hg19.bed	LoVo cell line	Colon	E2F3	23953112	Yan_etal_TaipaleLab	GEO	GSE49402	MACS2 output file downloaded from GEO and reshaped into bed file
GSM1208730_batch2_chrom1_LoVo_E2F7_PassedQC_peaks_hg19.bed	LoVo cell line	Colon	E2F7	23953112	Yan_etal_TaipaleLab	GEO	GSE49402	MACS2 output file downloaded from GEO and reshaped into bed file
GSM1208731_batch2_chrom1_LoVo_E2F8_PassedQC_peaks_hg19.bed	LoVo cell line	Colon	E2F8	23953112	Yan_etal_TaipaleLab	GEO	GSE49402	MACS2 output file downloaded from GEO and reshaped into bed file
GSM1208736_batch2_chrom1_LoVo_ERM_PassedQC_peaks_hg19.bed	LoVo cell line	Colon	ERM	23953112	Yan_etal_TaipaleLab	GEO	GSE49402	MACS2 output file downloaded from GEO and reshaped into bed file
GSM1208737_batch2_chrom1_LoVo_ESR1_PassedQC_peaks_hg19.bed	LoVo cell line	Colon	ESR1	23953112	Yan_etal_TaipaleLab	GEO	GSE49402	MACS2 output file downloaded from GEO and reshaped into bed file
GSM1208738_batch2_chrom1_LoVo_ETS2_PassedQC_peaks_hg19.bed	LoVo cell line	Colon	ETS2	23953112	Yan_etal_TaipaleLab	GEO	GSE49402	MACS2 output file downloaded from GEO and reshaped into bed file
GSM1208739_batch2_chrom1_LoVo_ETV7_PassedQC_peaks_hg19.bed	LoVo cell line	Colon	ETV7	23953112	Yan_etal_TaipaleLab	GEO	GSE49402	MACS2 output file downloaded from GEO and reshaped into bed file
GSM1208740_batch2_chrom1_LoVo_EVI1_PassedQC_peaks_hg19.bed	LoVo cell line	Colon	EVI1	23953112	Yan_etal_TaipaleLab	GEO	GSE49402	MACS2 output file downloaded from GEO and reshaped into bed file
GSM1208742_batch2_chrom1_LoVo_FEV_PassedQC_peaks_hg19.bed	LoVo cell line	Colon	FEV	23953112	Yan_etal_TaipaleLab	GEO	GSE49402	MACS2 output file downloaded from GEO and reshaped into bed file
GSM1208743_batch2_chrom1_LoVo_ZFHX3_PassedQC_peaks_hg19.bed	LoVo cell line	Colon	ZFHX3	23953112	Yan_etal_TaipaleLab	GEO	GSE49402	MACS2 output file downloaded from GEO and reshaped into bed file
GSM1208745_batch2_chrom1_LoVo_FOXD2_PassedQC_peaks_hg19.bed	LoVo cell line	Colon	FOXD2	23953112	Yan_etal_TaipaleLab	GEO	GSE49402	MACS2 output file downloaded from GEO and reshaped into bed file
GSM1208746_batch2_chrom1_LoVo_FOXG1_PassedQC_peaks_hg19.bed	LoVo cell line	Colon	FOXG1	23953112	Yan_etal_TaipaleLab	GEO	GSE49402	MACS2 output file downloaded from GEO and reshaped into bed file
GSM1208749_batch2_chrom1_LoVo_GATA1_PassedQC_peaks_hg19.bed	LoVo cell line	Colon	GATA1	23953112	Yan_etal_TaipaleLab	GEO	GSE49402	MACS2 output file downloaded from GEO and reshaped into bed file
GSM1208751_batch2_chrom1_LoVo_GLI3_PassedQC_peaks_hg19.bed	LoVo cell line	Colon	GLI3	23953112	Yan_etal_TaipaleLab	GEO	GSE49402	MACS2 output file downloaded from GEO and reshaped into bed file
GSM1208752_batch2_chrom1_LoVo_GLIS1_PassedQC_peaks_hg19.bed	LoVo cell line	Colon	GLIS1	23953112	Yan_etal_TaipaleLab	GEO	GSE49402	MACS2 output file downloaded from GEO and reshaped into bed file
GSM1208756_batch2_chrom1_LoVo_HOXA13_PassedQC_peaks_hg19.bed	LoVo cell line	Colon	HOXA13	23953112	Yan_etal_TaipaleLab	GEO	GSE49402	MACS2 output file downloaded from GEO and reshaped into bed file
GSM1208757_batch2_chrom1_LoVo_HOXA2_PassedQC_peaks_hg19.bed	LoVo cell line	Colon	HOXA2	23953112	Yan_etal_TaipaleLab	GEO	GSE49402	MACS2 output file downloaded from GEO and reshaped into bed file
GSM1208758_batch2_chrom1_LoVo_HOXC6_PassedQC_peaks_hg19.bed	LoVo cell line	Colon	HOXC6	23953112	Yan_etal_TaipaleLab	GEO	GSE49402	MACS2 output file downloaded from GEO and reshaped into bed file
GSM1208763_batch2_chrom1_LoVo_JUND_PassedQC_peaks_hg19.bed	LoVo cell line	Colon	JUND	23953112	Yan_etal_TaipaleLab	GEO	GSE49402	MACS2 output file downloaded from GEO and reshaped into bed file
GSM1208767_batch2_chrom1_LoVo_LYL1_PassedQC_peaks_hg19.bed	LoVo cell line	Colon	LYL1	23953112	Yan_etal_TaipaleLab	GEO	GSE49402	MACS2 output file downloaded from GEO and reshaped into bed file
GSM1208768_batch2_chrom1_LoVo_MAZ_PassedQC_peaks_hg19.bed	LoVo cell line	Colon	MAZ	23953112	Yan_etal_TaipaleLab	GEO	GSE49402	MACS2 output file downloaded from GEO and reshaped into bed file
GSM1208771_batch2_chrom1_LoVo_MNT_PassedQC_peaks_hg19.bed	LoVo cell line	Colon	MNT	23953112	Yan_etal_TaipaleLab	GEO	GSE49402	MACS2 output file downloaded from GEO and reshaped into bed file
GSM1208776_batch2_chrom1_LoVo_NFKB2_PassedQC_peaks_hg19.bed	LoVo cell line	Colon	NFKB2	23953112	Yan_etal_TaipaleLab	GEO	GSE49402	MACS2 output file downloaded from GEO and reshaped into bed file
GSM1208777_batch2_chrom1_LoVo_NFYA_PassedQC_peaks_hg19.bed	LoVo cell line	Colon	NFYA	23953112	Yan_etal_TaipaleLab	GEO	GSE49402	MACS2 output file downloaded from GEO and reshaped into bed file
GSM1208780_batch2_chrom1_LoVo_NKX2.2_PassedQC_peaks_hg19.bed	LoVo cell line	Colon	NKX2.2	23953112	Yan_etal_TaipaleLab	GEO	GSE49402	MACS2 output file downloaded from GEO and reshaped into bed file
GSM1208788_batch2_chrom1_LoVo_RARG_PassedQC_peaks_hg19.bed	LoVo cell line	Colon	RARG	23953112	Yan_etal_TaipaleLab	GEO	GSE49402	MACS2 output file downloaded from GEO and reshaped into bed file
GSM1208789_batch2_chrom1_LoVo_RBCK1_PassedQC_peaks_hg19.bed	LoVo cell line	Colon	RBCK1	23953112	Yan_etal_TaipaleLab	GEO	GSE49402	MACS2 output file downloaded from GEO and reshaped into bed file
GSM1208790_batch2_chrom1_LoVo_REST_PassedQC_peaks_hg19.bed	LoVo cell line	Colon	REST	23953112	Yan_etal_TaipaleLab	GEO	GSE49402	MACS2 output file downloaded from GEO and reshaped into bed file
GSM1208794_batch2_chrom1_LoVo_SOX2_PassedQC_peaks_hg19.bed	LoVo cell line	Colon	SOX2	23953112	Yan_etal_TaipaleLab	GEO	GSE49402	MACS2 output file downloaded from GEO and reshaped into bed file
GSM1208796_batch2_chrom1_LoVo_SP2_PassedQC_peaks_hg19.bed	LoVo cell line	Colon	SP2	23953112	Yan_etal_TaipaleLab	GEO	GSE49402	MACS2 output file downloaded from GEO and reshaped into bed file
GSM1208802_batch2_chrom1_LoVo_TEAD2_PassedQC_peaks_hg19.bed	LoVo cell line	Colon	TEAD2	23953112	Yan_etal_TaipaleLab	GEO	GSE49402	MACS2 output file downloaded from GEO and reshaped into bed file
GSM1208805_batch2_chrom1_LoVo_TP73_PassedQC_peaks_hg19.bed	LoVo cell line	Colon	TP73	23953112	Yan_etal_TaipaleLab	GEO	GSE49402	MACS2 output file downloaded from GEO and reshaped into bed file
GSM1208807_batch2_chrom1_LoVo_VEZF1_PassedQC_peaks_hg19.bed	LoVo cell line	Colon	VEZF1	23953112	Yan_etal_TaipaleLab	GEO	GSE49402	MACS2 output file downloaded from GEO and reshaped into bed file
GSM1208809_batch1_chrom1_LoVo_H3_PassedQC_peaks_hg19.bed	LoVo cell line	Colon	H3	23953112	Yan_etal_TaipaleLab	GEO	GSE49402	MACS2 output file downloaded from GEO and reshaped into bed file
GSM1208810_batch1_chrom1_LoVo_H3K4me1_PassedQC_peaks_hg19.bed	LoVo cell line	Colon	H3K4me1	23953112	Yan_etal_TaipaleLab	GEO	GSE49402	MACS2 output file downloaded from GEO and reshaped into bed file
GSM1208811_batch1_chrom1_LoVo_H3K4me3_PassedQC_peaks_hg19.bed	LoVo cell line	Colon	H3K4me3	23953112	Yan_etal_TaipaleLab	GEO	GSE49402	MACS2 output file downloaded from GEO and reshaped into bed file
GSM1240813_GP5dControl_CTCF_peaks_hg19.bed	GP5d cell line	Colon	CTCF	23953112	Yan_etal_TaipaleLab	GEO	GSE51234	MACS2 output file downloaded from GEO and reshaped into bed file
GSM1240814_GP5dControl_H3K4me1_peaks_hg19.bed	GP5d cell line	Colon	H3K4me1	23953112	Yan_etal_TaipaleLab	GEO	GSE51234	MACS2 output file downloaded from GEO and reshaped into bed file
GSM1240815_GP5dControl_HNF4A_peaks_hg19.bed	GP5d cell line	Colon	HNF4A	23953112	Yan_etal_TaipaleLab	GEO	GSE51234	MACS2 output file downloaded from GEO and reshaped into bed file
GSM1240819_GP5dControl_JUND_peaks_hg19.bed	GP5d cell line	Colon	JUND	23953112	Yan_etal_TaipaleLab	GEO	GSE51234	MACS2 output file downloaded from GEO and reshaped into bed file
GSM1240820_GP5dControl_KLF5_peaks_hg19.bed	GP5d cell line	Colon	KLF5	23953112	Yan_etal_TaipaleLab	GEO	GSE51234	MACS2 output file downloaded from GEO and reshaped into bed file
GSM1240821_GP5dControl_MYC_peaks_hg19.bed	GP5d cell line	Colon	MYC	23953112	Yan_etal_TaipaleLab	GEO	GSE51234	MACS2 output file downloaded from GEO and reshaped into bed file
GSM1240822_GP5dControl_NIPBL_peaks_hg19.bed	GP5d cell line	Colon	NIPBL	23953112	Yan_etal_TaipaleLab	GEO	GSE51234	MACS2 output file downloaded from GEO and reshaped into bed file
GSM1240823_GP5dControl_RAD21_peaks_hg19.bed	GP5d cell line	Colon	RAD21	23953112	Yan_etal_TaipaleLab	GEO	GSE51234	MACS2 output file downloaded from GEO and reshaped into bed file
GSM1240824_GP5dControl_REST_peaks_hg19.bed	GP5d cell line	Colon	REST	23953112	Yan_etal_TaipaleLab	GEO	GSE51234	MACS2 output file downloaded from GEO and reshaped into bed file
GSM1240825_GP5dControl_RFX2_peaks_hg19.bed	GP5d cell line	Colon	RFX2	23953112	Yan_etal_TaipaleLab	GEO	GSE51234	MACS2 output file downloaded from GEO and reshaped into bed file
GSM1240826_GP5dControl_SMC3_peaks_hg19.bed	GP5d cell line	Colon	SMC3	23953112	Yan_etal_TaipaleLab	GEO	GSE51234	MACS2 output file downloaded from GEO and reshaped into bed file
GSM1240827_GP5dsiRAD21_CTCF_peaks_hg19.bed	GP5d cell line treated with siRNA for RAD21	Colon	CTCF	23953112	Yan_etal_TaipaleLab	GEO	GSE51234	MACS2 output file downloaded from GEO and reshaped into bed file
GSM1240828_GP5dsiRAD21_H3K4me1_peaks_hg19.bed	GP5d cell line treated with siRNA for RAD21	Colon	H3K4me1	23953112	Yan_etal_TaipaleLab	GEO	GSE51234	MACS2 output file downloaded from GEO and reshaped into bed file
GSM1240829_GP5dsiRAD21_HNF4A_peaks_hg19.bed	GP5d cell line treated with siRNA for RAD21	Colon	HNF4A	23953112	Yan_etal_TaipaleLab	GEO	GSE51234	MACS2 output file downloaded from GEO and reshaped into bed file
GSM1240833_GP5dsiRAD21_JUND_peaks_hg19.bed	GP5d cell line treated with siRNA for RAD21	Colon	JUND	23953112	Yan_etal_TaipaleLab	GEO	GSE51234	MACS2 output file downloaded from GEO and reshaped into bed file
GSM1240834_GP5dsiRAD21_KLF5_peaks_hg19.bed	GP5d cell line treated with siRNA for RAD21	Colon	KLF5	23953112	Yan_etal_TaipaleLab	GEO	GSE51234	MACS2 output file downloaded from GEO and reshaped into bed file
GSM1240835_GP5dsiRAD21_MYC_peaks_hg19.bed	GP5d cell line treated with siRNA for RAD21	Colon	MYC	23953112	Yan_etal_TaipaleLab	GEO	GSE51234	MACS2 output file downloaded from GEO and reshaped into bed file
GSM1240836_GP5dsiRAD21_NIPBL_peaks_hg19.bed	GP5d cell line treated with siRNA for RAD21	Colon	NIPBL	23953112	Yan_etal_TaipaleLab	GEO	GSE51234	MACS2 output file downloaded from GEO and reshaped into bed file
GSM1240837_GP5dsiRAD21_RAD21_peaks_hg19.bed	GP5d cell line treated with siRNA for RAD21	Colon	RAD21	23953112	Yan_etal_TaipaleLab	GEO	GSE51234	MACS2 output file downloaded from GEO and reshaped into bed file
GSM1240838_GP5dsiRAD21_REST_peaks_hg19.bed	GP5d cell line treated with siRNA for RAD21	Colon	REST	23953112	Yan_etal_TaipaleLab	GEO	GSE51234	MACS2 output file downloaded from GEO and reshaped into bed file
GSM1240839_GP5dsiRAD21_RFX2_peaks_hg19.bed	GP5d cell line treated with siRNA for RAD21	Colon	RFX2	23953112	Yan_etal_TaipaleLab	GEO	GSE51234	MACS2 output file downloaded from GEO and reshaped into bed file
GSM1240840_GP5dsiRAD21_SMC3_peaks_hg19.bed	GP5d cell line treated with siRNA for RAD21	Colon	SMC3	23953112	Yan_etal_TaipaleLab	GEO	GSE51234	MACS2 output file downloaded from GEO and reshaped into bed file
Fetal_liver_H3K27ac_overlap.bed	fetal liver	Liver	H3K27ac	26719341	Yan_etal_TangLab	GEO	GSE63634	peaks files downloaded from GEO, replicates were combined using bedtools intersect.
Fetal_liver_H3K27me3_H3K4me3_Sequential_overlap.bed	fetal liver	Liver	sequential chipseq of H3K27me3 & H3K4me3	26719341	Yan_etal_TangLab	GEO	GSE63634	peaks files downloaded from GEO, replicates were combined using bedtools intersect.
Fetal_liver_H3K27me3_overlap.bed	fetal liver	Liver	H3K27me3	26719341	Yan_etal_TangLab	GEO	GSE63634	peaks files downloaded from GEO, replicates were combined using bedtools intersect.
Fetal_liver_H3K4me1_overlap.bed	fetal liver	Liver	H3K4me1	26719341	Yan_etal_TangLab	GEO	GSE63634	peaks files downloaded from GEO, replicates were combined using bedtools intersect.
Fetal_liver_H3K4me3_overlap.bed	fetal liver	Liver	H3K4me3	26719341	Yan_etal_TangLab	GEO	GSE63634	peaks files downloaded from GEO, replicates were combined using bedtools intersect.
Caco2_HNF1.bed	Caco2 cell line	Colon	HNF1	26855178	Yang_etal_HarrisLab	NA	data in paper table S3	bed file extracted from table S3
PHH_base_FXR_chipseq_final.bed	primary hepatocytes	Liver	FXR	25198545	Zhan_etal_GuoLab	GEO	GSE57227	bedgraph file downloaded from GEO, peaks called using default MACS2 parameters.
PHH_GW_FXR_chipseq_final.bed	primary hepatocytes treated with GW4064	Liver	FXR	25198545	Zhan_etal_GuoLab	GEO	GSE57227	bedgraph file downloaded from GEO, peaks called using default MACS2 parameters.
HCT116_chipseq_TCF7L2_hg19.bed	HCT116 cell line	Colon	TCF7L2	20640398	Zhao_etal_GrantLab	NA	data in paper table S1	bed file extracted from table S1

### Sheet: 21
Supplemental Table 21: DEPICT Predicted Gene Function
Locus	Num.Genes	Chr.Pos	Ensembl.GeneID	Gene.Symbol	P-value	FDR.5pc	Gene.closest.to.lead.SNP	Gene.BioType	Top.cis-eQTL.WestraEA
rs2736883	1	chr14:94843084-94857030	ENSG00000197249	SERPINA1	2.68836e-07	Yes	FALSE	protein_coding+nonsense_mediated_decay+processed_transcript+retained_intron	rs1243160;rs1570142;rs3748314
rs1801689	1	chr17:64208148-64225556	ENSG00000091583	APOH	3.2061e-07	Yes	TRUE	protein_coding	-
rs4782568	1	chr16:83982672-83999937	ENSG00000140961	OSGIN1	4.76791e-07	Yes	TRUE	protein_coding	rs12923284;rs17780828
rs12500824	3	chr4:77135193-77704406	ENSG00000189157	FAM47E	6.80841e-07	Yes	FALSE	protein_coding+retained_intron+nonsense_mediated_decay+processed_transcript	-
rs4148824	2	chr7:87031013-87342611	ENSG00000005471	ABCB4	1.57693e-06	Yes	TRUE	protein_coding+retained_intron	rs4148821
rs12486792	5	chr3:170136653-170744539	ENSG00000163581	SLC2A2	2.31454e-06	Yes	FALSE	protein_coding+nonsense_mediated_decay+retained_intron	-
rs8187707	1	chr10:101542489-101611949	ENSG00000023839	ABCC2	3.57051e-06	Yes	TRUE	protein_coding+processed_transcript	rs2756109
rs17780834	11	chr10:103544200-104142656	ENSG00000119915	ELOVL3	4.59909e-06	Yes	FALSE	protein_coding	-
rs4919741	1	chr12:53231588-53242876	ENSG00000170423	KRT78	1.0318e-05	Yes	TRUE	protein_coding+retained_intron	-
rs13409360	1	chr2:113864791-113891593	ENSG00000136689	IL1RN	0.000104972	Yes	FALSE	processed_transcript+protein_coding+retained_intron	rs452204;rs315919
rs6059867	10	chr20:32951041-33543620	ENSG00000131069	ACSS2	0.000135302	Yes	FALSE	processed_transcript+protein_coding+nonsense_mediated_decay+retained_intron	rs734111;rs6119536
rs4684847	3	chr3:12045862-12475855	ENSG00000132170	PPARG	0.000167178	Yes	TRUE	protein_coding+retained_intron+nonsense_mediated_decay	rs2596829;rs11923427
rs7599	5	chr19:36014269-36054560	ENSG00000189001	SBSN	0.000240643	Yes	FALSE	protein_coding	-
rs168144	2	chr15:60771377-61521518	ENSG00000069667	RORA	0.00047773	Yes	TRUE	protein_coding+processed_transcript+nonsense_mediated_decay+retained_intron	rs9630426;rs17270146;rs3905275
rs11697014;rs2207132	1	chr20:39314488-39317880	ENSG00000204103	MAFB	0.000519881	Yes	TRUE	protein_coding	rs2902941
rs17580791;rs4823175;rs738409	2	chr22:44319619-44406411	ENSG00000100344	PNPLA3	0.000629078	Yes	TRUE	protein_coding+nonsense_mediated_decay+processed_transcript	-
rs174535	4	chr11:61520114-61647626	ENSG00000134824	FADS2	0.000642166	Yes	FALSE	protein_coding+retained_intron	rs968567
rs2642438	1	chr1:220960101-220987735	ENSG00000186205	MOSC1	0.000690743	Yes	TRUE	protein_coding+processed_transcript+nonsense_mediated_decay	rs11118598
rs10195619	2	chr2:112656056-112876895	ENSG00000153208	MERTK	0.00096831	Yes	TRUE	protein_coding+nonsense_mediated_decay+retained_intron	rs6755828;rs13419523
rs1594320	1	chr3:149086809-149095652	ENSG00000169908	TM4SF1	0.00101929	Yes	TRUE	protein_coding+nonsense_mediated_decay	rs1304026
rs2792751	1	chr10:113909624-113975135	ENSG00000119927	GPAM	0.00271659	Yes	TRUE	protein_coding+processed_transcript	rs1926559
rs4148824	2	chr7:87031013-87342611	ENSG00000085563	ABCB1	0.00447846	Yes	FALSE	protein_coding+processed_transcript+retained_intron+nonsense_mediated_decay	rs1055302;rs7790722
rs174535	4	chr11:61520114-61647626	ENSG00000149485	FADS1	0.00472393	Yes	FALSE	protein_coding+processed_transcript+nonsense_mediated_decay	rs968567
rs4678275	6	chr3:135969148-136729927	ENSG00000114054	PCCB	0.00567941	Yes	FALSE	protein_coding+nonsense_mediated_decay+processed_transcript+retained_intron	rs1153877
rs10883451;rs12764370	4	chr10:101909851-102090243	ENSG00000107566	ERLIN1	0.00613558	Yes	TRUE	protein_coding	-
rs1337101	1	chr1:219858769-220131989	ENSG00000196660	SLC30A10	0.00625222	Yes	TRUE	processed_transcript+nonsense_mediated_decay+protein_coding	-
rs4678275	6	chr3:135969148-136729927	ENSG00000174564	IL20RB	0.0120854	Yes	FALSE	processed_transcript+protein_coding+nonsense_mediated_decay	-
rs11195857	1	chr10:114043493-114064793	ENSG00000119913	TECTB	0.0122933	Yes	TRUE	protein_coding+processed_transcript	rs10509961
rs10201587	3	chr2:202152994-202483901	ENSG00000155749	ALS2CR12	0.0173185	No	TRUE	protein_coding+retained_intron+processed_transcript	rs12990906
rs132665	1	chr22:36536372-36562225	ENSG00000128284	APOL3	0.0237016	No	TRUE	protein_coding+nonsense_mediated_decay+processed_transcript	rs132618
rs2954038	1	chr8:126442563-126450647	ENSG00000173334	TRIB1	0.0657185	No	TRUE	protein_coding+processed_transcript	rs4360309
rs10883451;rs12764370	4	chr10:101909851-102090243	ENSG00000107593	PKD2L1	0.0729303	No	FALSE	protein_coding+nonsense_mediated_decay	-
rs4684847	3	chr3:12045862-12475855	ENSG00000157150	TIMP4	0.0778411	No	FALSE	protein_coding	-
rs3810367	2	chr19:4324041-4360082	ENSG00000008382	MPND	0.0831701	No	TRUE	protein_coding	-
rs11601507	1	chr11:5684425-5959849	ENSG00000132256	TRIM5	0.0988057	No	TRUE	protein_coding+nonsense_mediated_decay+processed_transcript+retained_intron	rs12808061
rs6717858	1	chr2:165510134-165700189	ENSG00000082438	COBLL1	0.114326	No	TRUE	processed_transcript+protein_coding+retained_intron+nonsense_mediated_decay	rs1840326
rs504677	1	chr12:121570622-121623876	ENSG00000089041	P2RX7	0.121484	No	TRUE	nonsense_mediated_decay+protein_coding+retained_intron	rs10849861
rs6059867	10	chr20:32951041-33543620	ENSG00000078804	TP53INP2	0.124645	No	FALSE	protein_coding	-
rs17580791;rs4823175;rs738409	2	chr22:44319619-44406411	ENSG00000100347	SAMM50	0.125599	No	TRUE	protein_coding+processed_transcript+retained_intron	rs6006595
rs174535	4	chr11:61520114-61647626	ENSG00000124920	C11orf9	0.150975	No	TRUE	retained_intron+protein_coding	rs198462
rs6059867	10	chr20:32951041-33543620	ENSG00000100983	GSS	0.163189	No	FALSE	protein_coding	-
rs4678275	6	chr3:135969148-136729927	ENSG00000158092	NCK1	0.16954	No	TRUE	protein_coding+retained_intron	rs7610507
rs4678275	6	chr3:135969148-136729927	ENSG00000239213	-	0.245442	No	FALSE	antisense	-
rs6059867	10	chr20:32951041-33543620	ENSG00000101460	MAP1LC3A	0.255631	No	FALSE	protein_coding+processed_transcript	rs6058089
rs17780834	11	chr10:103544200-104142656	ENSG00000226009	-	0.259327	No	FALSE	antisense	-
rs7599	5	chr19:36014269-36054560	ENSG00000105675	ATP4A	0.260797	No	FALSE	protein_coding	-
rs7599	5	chr19:36014269-36054560	ENSG00000105677	TMEM147	0.316815	No	TRUE	protein_coding+nonsense_mediated_decay	rs7599
rs10817613;rs7041363	2	chr9:117096436-117267730	ENSG00000106948	AKNA	0.343973	No	TRUE	protein_coding+processed_transcript	-
rs4734654	1	chr8:103661007-103668130	ENSG00000155090	KLF10	0.383893	No	TRUE	protein_coding	rs4734654;rs2511676;rs4734066
rs7599	5	chr19:36014269-36054560	ENSG00000236144	-	0.442419	No	FALSE	antisense	-
rs1497406	3	chr1:16524349-16563495	ENSG00000142632	ARHGEF19	0.46243	No	TRUE	processed_transcript+protein_coding	rs221045
rs2138157	1	chr2:227044760-227050087	ENSG00000235070	-	0.478223	No	TRUE	lincRNA	-
rs10883451;rs12764370	4	chr10:101909851-102090243	ENSG00000196072	BLOC1S2	0.50118	No	FALSE	protein_coding	rs4919432
rs17780834	11	chr10:103544200-104142656	ENSG00000166189	HPS6	0.55832	No	FALSE	protein_coding	rs17771448
rs7599	5	chr19:36014269-36054560	ENSG00000105679	GAPDHS	0.584489	No	FALSE	protein_coding	-
rs12486792	5	chr3:170136653-170744539	ENSG00000163584	RPL22L1	0.607773	No	FALSE	protein_coding+retained_intron+nonsense_mediated_decay	-
rs17780834	11	chr10:103544200-104142656	ENSG00000148840	PPRC1	0.650684	No	FALSE	protein_coding+processed_transcript	rs10736156
rs17780834	11	chr10:103544200-104142656	ENSG00000120029	C10orf76	0.656192	No	FALSE	protein_coding+processed_transcript	-
rs10883451;rs12764370	4	chr10:101909851-102090243	ENSG00000095485	CWF19L1	0.657542	No	TRUE	processed_transcript+nonsense_mediated_decay+protein_coding	rs11597086
rs17780834	11	chr10:103544200-104142656	ENSG00000198728	LDB1	0.68859	No	FALSE	protein_coding+processed_transcript	-
rs174535	4	chr11:61520114-61647626	ENSG00000168496	FEN1	0.699565	No	FALSE	protein_coding	rs174469
rs1497406	3	chr1:16524349-16563495	ENSG00000237276	ANO7L1	0.701104	No	FALSE	protein_coding+processed_transcript	-
rs4841133	1	chr8:9106927-9271224	ENSG00000254235	-	0.701972	No	TRUE	lincRNA	-
rs10817613;rs7041363	2	chr9:117096436-117267730	ENSG00000095397	DFNB31	0.707867	No	TRUE	protein_coding+processed_transcript	rs1535965
rs4678275	6	chr3:135969148-136729927	ENSG00000168917	TMEM22	0.778919	No	FALSE	processed_transcript+protein_coding	-
rs12500824	3	chr4:77135193-77704406	ENSG00000163749	CCDC158	0.78187	No	FALSE	retained_intron+protein_coding+processed_transcript	-
rs848559	1	chr2:36583069-36778278	ENSG00000150938	CRIM1	0.796197	No	TRUE	protein_coding+processed_transcript+retained_intron	-
rs1547014	2	chr22:28374004-29138410	ENSG00000183765	CHEK2	0.811627	No	TRUE	nonsense_mediated_decay+protein_coding+retained_intron+processed_transcript	rs12166475
rs12500824	3	chr4:77135193-77704406	ENSG00000138771	SHROOM3	0.823265	No	TRUE	protein_coding+processed_transcript+retained_intron	rs10013334
rs10195619	2	chr2:112656056-112876895	ENSG00000153214	TMEM87B	0.837292	No	FALSE	protein_coding+nonsense_mediated_decay+processed_transcript	rs12989536
rs17780834	11	chr10:103544200-104142656	ENSG00000166197	NOLC1	0.844357	No	FALSE	protein_coding+processed_transcript	-
rs6059867	10	chr20:32951041-33543620	ENSG00000101464	PIGU	0.858614	No	FALSE	protein_coding+processed_transcript+retained_intron	-
rs6059867	10	chr20:32951041-33543620	ENSG00000198646	NCOA6	0.896431	No	FALSE	protein_coding+retained_intron	rs6060034
rs12486792	5	chr3:170136653-170744539	ENSG00000013297	CLDN11	0.919723	No	FALSE	protein_coding+retained_intron+processed_transcript	-
rs1547014	2	chr22:28374004-29138410	ENSG00000100154	TTC28	0.929038	No	FALSE	protein_coding+retained_intron+processed_transcript	-
rs6059867	10	chr20:32951041-33543620	ENSG00000225336	HMGB3P1	0.930314	No	FALSE	processed_pseudogene	-
rs10201587	3	chr2:202152994-202483901	ENSG00000115993	TRAK2	0.931255	No	FALSE	protein_coding+retained_intron+processed_transcript	rs11898821
rs4678275	6	chr3:135969148-136729927	ENSG00000118007	STAG1	0.937922	No	FALSE	protein_coding+nonsense_mediated_decay+retained_intron	rs3931416
rs17780834	11	chr10:103544200-104142656	ENSG00000107862	GBF1;ELOVL3	0.942015	No	TRUE	protein_coding+processed_transcript	-
rs17780834	11	chr10:103544200-104142656	ENSG00000120049	KCNIP2	0.948298	No	FALSE	protein_coding+processed_transcript	-
rs4684847	3	chr3:12045862-12475855	ENSG00000157152	SYN2	0.951539	No	FALSE	polymorphic_pseudogene+processed_transcript+retained_intron+protein_coding	rs310758
rs10201587	3	chr2:202152994-202483901	ENSG00000155754	ALS2CR11	0.962882	No	FALSE	protein_coding+processed_transcript	rs2160240
rs17780834	11	chr10:103544200-104142656	ENSG00000107859	PITX3	0.964272	No	FALSE	protein_coding	rs4919626
rs17780834	11	chr10:103544200-104142656	ENSG00000198408	MGEA5	0.986659	No	FALSE	protein_coding+processed_transcript	rs11191150
rs6059867	10	chr20:32951041-33543620	ENSG00000131067	GGT7	0.988624	No	FALSE	protein_coding+processed_transcript	rs6060003
rs168144	2	chr15:60771377-61521518	ENSG00000245534	-	0.992999	No	TRUE	antisense	-
rs12486792	5	chr3:170136653-170744539	ENSG00000163577	EIF5A2	0.993149	No	FALSE	protein_coding+processed_transcript	rs6792607
rs6059867	10	chr20:32951041-33543620	ENSG00000125971	DYNLRB1	0.994132	No	FALSE	protein_coding+processed_transcript	-
rs6059867	10	chr20:32951041-33543620	ENSG00000078747	ITCH	0.994835	No	TRUE	protein_coding+processed_transcript	-
rs1497406	3	chr1:16524349-16563495	ENSG00000132881	RSG1	0.999045	No	FALSE	processed_transcript+protein_coding	-

### Sheet: 22
Supplemental Table 22: Coding variant analysis
Population	leadSNP	leadBP	Gene	Coding	Consequence	AA.change	CHRCBP	Distance	Rsq	Dprime	EA	NEA	EAF	Beta	SE	P	N	SIFT	PolyPhen	in.cs	cs.start	cs.end	cs.single.snp
Trans-Ancestry	rs1047891	2:211540507	CPS1	rs1047891	MISSENSE	p.Thr1412Asn	2:211540507	0	1	1	A	C	0.3247	0.0374	0.0067	2.758e-08	218595	tolerated	benign	Yes	211045482	211543055	No
Trans-Ancestry	rs10774625	12:111910219	SH2B3	rs3184504	MISSENSE	p.Trp262Arg	12:111884608	25611	0.949451	1	T	C	0.4545	0.0374	0.0067	3.04e-08	218595	tolerated	benign	Yes	111735954	112059557	No
Trans-Ancestry	rs10883451	10:101924418	ERLIN1	rs2862954	MISSENSE	p.Ile291Val	10:101912064	12354	0.996026	1	C	T	0.4417	-0.1521	0.0068	4.36e-111	218595	tolerated	benign	No	101924418	101924418	Yes
Trans-Ancestry	rs115038698	7:87024718	ABCB4	rs61730509	MISSENSE	p.Ala934Thr	7:87041333	16615	0.916665	1	T	C	0.0116	0.6169	0.0665	1.826e-20	216679	deleterious	probably damaging	Yes	87013106	87080381	No
Trans-Ancestry	rs11601507	11:5701074	TRIM5	rs11601507	MISSENSE	p.Val112Phe	11:5701074	0	1	1	A	C	0.072	0.0987	0.0128	1.529e-14	218595	tolerated	benign	No	5701074	5701074	Yes
Trans-Ancestry	rs11621792	14:24871926	NYNRIN	rs8017377	MISSENSE	p.Ala978Thr	14:24883887	11961	0.74318	0.881186	A	G	0.4254	0.0314	0.0067	2.512e-06	218595	tolerated_low_confidence	benign	No	24871530	24871926	No
Trans-Ancestry	rs11668950	19:18282940	IFI30	rs11554159	MISSENSE	p.Arg76Gln	19:18285944	3004	0.98995	1	A	G	0.259	0.0453	0.0072	3.403e-10	218595	tolerated	possibly damaging	Yes	18210922	18292282	No
Trans-Ancestry	rs11668950	19:18282940	MPV17L2	rs874628	MISSENSE	p.Met72Val	19:18304700	21760	0.917698	0.989534	G	A	0.2686	0.0383	0.0071	7.3e-08	218595	deleterious	possibly damaging	No	18210922	18292282	No
Trans-Ancestry	rs11683409	2:112770134	MERTK	rs2230515	MISSENSE	p.Ile518Val	2:112755001	15133	0.974635	0.987236	A	G	0.3808	0.0411	0.0065	2.045e-10	218595	benign	tolerated	Yes	112669560	112784887	No
Trans-Ancestry	rs11683409	2:112770134	MERTK	rs7604639	MISSENSE	p.Arg466Lys	2:112751928	18206	0.978867	0.991477	G	A	0.3808	0.0411	0.0065	2.06e-10	218595	benign	tolerated	Yes	112669560	112784887	No
Trans-Ancestry	rs132665	22:36564170	APOL3	rs132653	MISSENSE	p.Ser39Arg	22:36556823	7347	0.729889	0.978533	G	T	0.2589	-0.0495	0.0079	3.133e-10	218595	NA	benign	Yes	36530428	36564170	No
Trans-Ancestry	rs141505249	8:145732114	GPT	rs141505249	MISSENSE	p.Glu430Gln	8:145732114	0	1	1	C	G	0.0025	-2.0227	0.122	9.018e-62	207092	tolerated	benign	No	145708959	145711407	No
Trans-Ancestry	rs146774114	12:49743142	DNAJC22	rs146774114	MISSENSE	p.Ala163Thr	12:49743142	0	1	1	A	G	0.0149	-0.1569	0.0282	2.501e-08	218595	deleterious	possibly_damaging	No	49743142	49909651	No
Trans-Ancestry	rs1626329	12:121622023	P2RX7	rs1718119	MISSENSE	p.Ala348Thr	12:121615103	6920	0.995803	1	A	G	0.3944	0.0495	0.0066	4.457e-14	218595	tolerated	benign	Yes	121606059	121628224	No
Trans-Ancestry	rs17036160	3:12329783	PPARG	rs1801282	MISSENSE	p.Pro12Ala	3:12393125	63342	0.971899	0.990508	G	C	0.1166	-0.0651	0.0105	5.007e-10	218595	tolerated_low_confidence	benign	Yes	12329783	12396955	No
Trans-Ancestry	rs17598226	4:100496891	MTTP	rs3816873	MISSENSE	p.Ile128Thr	4:100504664	7773	1	1	C	T	0.2604	-0.0416	0.0072	7.445e-09	218595	tolerated	benign	Yes	100448222	100505137	No
Trans-Ancestry	rs1801689	17:64210580	APOH	rs1801689	MISSENSE	p.Cys325Gly	17:64210580	0	1	1	C	A	0.0306	0.1699	0.0193	1.462e-18	218595	deleterious	probably_damaging	No	64210580	64228995	No
Trans-Ancestry	rs2642438	1:220970028	MTARC1	rs2642438	MISSENSE	p.Thr165Ala	1:220970028	0	1	1	A	G	0.2741	-0.0747	0.0074	6.648e-24	218595	tolerated	benign	No	220970028	220970028	Yes
Trans-Ancestry	rs28929474	14:94844947	SERPINA1	rs28929474	MISSENSE	p.Glu366Lys	14:94844947	0	1	1	T	C	0.017	0.4915	0.0272	9.007e-73	218595	tolerated	probably_damaging	No	94838142	94844947	No
Trans-Ancestry	rs4918722	10:113947040	GPAM	rs2792751	MISSENSE	p.Ile43Val	10:113940329	6711	0.995344	1	T	C	0.2786	0.0732	0.0074	2.901e-23	218595	tolerated_low_confidence	benign	Yes	113921354	113949664	No
Trans-Ancestry	rs58542926	19:19379549	TM6SF2	rs58542926	MISSENSE	p.Glu167Lys	19:19379549	0	1	1	T	C	0.0697	0.2091	0.0126	6.539e-62	218595	tolerated	benign	No	19379549	19379549	Yes
Trans-Ancestry	rs6541349	1:93787867	CCDC18	rs12030843	MISSENSE	p.Leu1134Val	1:93720070	67797	0.984701	1	G	C	0.18	0.0464	0.0083	2.06e-08	218595	deleterious	possibly damaging	Yes	93672688	93900247	No
Trans-Ancestry	rs7041363	9:117146043	AKNA	rs60819454	MISSENSE	p.Arg506Cys	9:117130776	15267	1	1	A	G	0.0889	0.1406	0.0257	4.339e-08	217252	tolerated	benign	No	117140082	117146043	No
Trans-Ancestry	rs7041363	9:117146043	AKNA	rs3748176	MISSENSE	p.Pro624Leu	9:117124731	21312	0.7957	0.9412	A	G	0.4907	-0.1002	0.0066	4.122e-52	218595	deleterious	benign	No	117140082	117146043	No
Trans-Ancestry	rs7168849	15:90346227	ANPEP	rs17240268	MISSENSE	p.Ala311Val	15:90347814	1587	0.902777	1	A	G	0.0949	-0.0737	0.011	2.2e-11	218595	tolerated	possibly damaging	Yes	90345335	90350888	No
Trans-Ancestry	rs738408	22:44324730	PNPLA3	rs738409	MISSENSE	p.Ile148Met	22:44324727	3	1	1	G	C	0.2387	0.2667	0.0076	4.22e-273	218595	deleterious	probably_damaging	No	44324730	44324730	Yes
Trans-Ancestry	rs799165	7:73052057	MLXIPL	rs3812316	MISSENSE	p.Gln241His	7:73020337	31720	0.822514	0.911338	G	C	0.1139	0.062	0.0103	1.431e-09	218595	tolerated	probably damaging	Yes	72971231	73055461	No
Trans-Ancestry	rs799165	7:73052057	MLXIPL	rs35332062	MISSENSE	p.Ala358Val	7:73012042	40015	0.823949	0.920933	A	G	0.1138	0.0567	0.0101	2.082e-08	218595	tolerated	benign	Yes	72971231	73055461	No
European-American	rs10883451	10:101924418	ERLIN1	rs2862954	MISSENSE	p.Ile291Val	10:101912064	12354	0.996026	1	C	T	0.4783	-0.1591	0.0073	1.23e-105	164197	tolerated	benign	No	101924418	101924418	Yes
European-American	rs112128680	16:72054052	PMFBP1	rs34832584	MISSENSE	p.Thr650Lys	16:72162966	108914	0.782971	0.948844	T	G	0.1632	0.0515	0.0098	1.373e-07	164197	tolerated	benign	Yes	72042428	72229532	No
European-American	rs112128680	16:72054052	PMFBP1	rs35370634	MISSENSE	p.Glu193Lys	16:72184566	130514	0.799366	0.965807	T	C	0.1633	0.0524	0.0098	8.19e-08	164197	tolerated	probably_damaging	Yes	72042428	72229532	No
European-American	rs11601507	11:5701074	TRIM5	rs11601507	MISSENSE	p.Val112Phe	11:5701074	0	1	1	A	C	0.0729	0.0884	0.0139	2.163e-10	164197	tolerated	benign	No	5701074	5701074	Yes
European-American	rs11621792	14:24871926	NYNRIN	rs8017377	MISSENSE	p.Ala978Thr	14:24883887	11961	0.74318	0.881186	A	G	0.47	0.0316	0.0073	1.427e-05	164197	tolerated_low_confidence	benign	No	24645010	24871926	No
European-American	rs1169292	12:121426478	HNF1A	rs2464196	MISSENSE	p.Ser487Asn	12:121435427	8949	0.848191	0.965749	A	G	0.3042	0.0487	0.0079	6.349e-10	164197	tolerated	benign	Yes	121413345	121455589	No
European-American	rs1169292	12:121426478	HNF1A	rs1169288	MISSENSE	p.Ile27Leu	12:121416650	9828	0.852024	0.927161	C	A	0.3265	0.0519	0.0079	5.528e-11	164197	tolerated	probably_damaging	Yes	121413345	121455589	No
European-American	rs12486792	3:170677123	SLC2A2	rs5400	MISSENSE	p.Thr110Ile	3:170732300	55177	0.99156	1	A	G	0.1348	0.0569	0.0106	7.538e-08	164197	tolerated	benign	No	170677123	170732300	No
European-American	rs132665	22:36564170	APOL3	rs132653	MISSENSE	p.Ser39Arg	22:36556823	7347	0.729889	0.978533	G	T	0.1767	-0.0597	0.0095	3.49e-10	164197	NA	benign	Yes	36530428	36564170	No
European-American	rs147998249	8:145732180	GPT	rs147998249	MISSENSE	p.Val452Leu	8:145732180	0	1	1	C	G	0.0025	-2.0191	0.1227	7.515e-61	164197	deleterious	benign	No	145732180	145732180	Yes
European-American	rs1801689	17:64210580	APOH	rs1801689	MISSENSE	p.Cys325Gly	17:64210580	0	1	1	C	A	0.0317	0.1755	0.0206	1.385e-17	164197	deleterious	probably_damaging	No	64210580	64228995	No
European-American	rs2642438	1:220970028	MTARC1	rs2642438	MISSENSE	p.Thr165Ala	1:220970028	0	1	1	A	G	0.2946	-0.0786	0.008	8.038e-23	164197	tolerated	benign	No	220970028	220970028	Yes
European-American	rs2792751	10:113940329	GPAM	rs2792751	MISSENSE	p.Ile43Val	10:113940329	0	1	1	T	C	0.2925	0.0721	0.008	1.279e-19	164197	tolerated_low_confidence	benign	Yes	113910721	113947040	No
European-American	rs429358	19:45411941	APOE	rs429358	MISSENSE	p.Cys130Arg	19:45411941	0	1	1	C	T	0.1386	-0.0943	0.0106	4.715e-19	164197	tolerated	benign	No	45411941	45418790	No
European-American	rs4684847	3:12386337	PPARG	rs1801282	MISSENSE	p.Pro12Ala	3:12393125	6788	1	1	G	C	0.1225	-0.0711	0.0111	1.378e-10	164197	tolerated_low_confidence	benign	Yes	12329783	12396955	No
European-American	rs58542926	19:19379549	TM6SF2	rs58542926	MISSENSE	p.Glu167Lys	19:19379549	0	1	1	T	C	0.0749	0.2219	0.0137	2.132e-59	164197	tolerated	benign	No	19379549	19379549	Yes
European-American	rs7041363	9:117146043	AKNA	rs3748176	MISSENSE	p.Pro624Leu	9:117124731	21312	0.791347	0.938656	G	A	0.4674	0.104	0.0073	2.797e-46	164197	deleterious	benign	No	117140082	117146043	No
European-American	rs72754571	15:90350888	ANPEP	rs17240268	MISSENSE	p.Ala311Val	15:90347814	3074	0.814156	0.935961	A	G	0.0843	-0.0747	0.0131	1.198e-08	164197	tolerated	possibly_damaging	Yes	90345335	90350888	No
European-American	rs738409	22:44324727	PNPLA3	rs738409	MISSENSE	p.Ile148Met	22:44324727	0	1	1	G	C	0.2281	0.2691	0.0086	2.84e-213	164197	deleterious	probably_damaging	No	44324727	44324727	Yes
African-American	rs115038698	7:87024718	ABCB4	rs61730509	MISSENSE	p.Ala934Thr	7:87041333	16615	0.918573	1	T	C	0.012	0.6263	0.0678	2.634e-20	37364	deleterious	probably_damaging	Yes	87013106	87084273	No
African-American	rs3747207	22:44324855	PNPLA3	rs738409	MISSENSE	p.Ile148Met	22:44324727	128	0.835932	1	G	C	0.1426	0.2025	0.0217	8.952e-21	37364	deleterious	probably_damaging	No	44324730	44340904	No
Hispanic	rs738409	22:44324727	PNPLA3	rs738409	MISSENSE	p.Ile148Met	22:44324727	0	1	1	G	C	0.4346	0.3383	0.0243	6.337e-44	15118	deleterious	probably_damaging	Yes	44324727	44324727	Yes

### Sheet: 23
Supplemental Table 23: Significant colocalization with eQTL (GTEx v8)
SNP	Locus	Gene	GeneID	n.Tissue	Tissue	Strand	PP1	PP2	PP3	PP4	EA	NEA	gwas.Beta	gwas.P	eqtl.Beta	eqtl.P	Directionally Concordant	open.HLC	open.HepG2	CapC.HLC	CapC.HepG2
rs2727324	chr17:61922102	AC127029.1	ENSG00000259333	1	Testis	+	5.37667e-96	9.52678e-05	0.0255137	0.974391	C	G	0.0379	1.239e-08	1.03852	2.3875e-62	Yes	yes	yes	no	no
rs7599	chr19:36038390	TMEM147	ENSG00000105677	11	Liver	+	3.42062e-76	3.37904e-09	0.00230652	0.997693	A	A	0.0462	1.05e-12	-0.564594	2.97557e-47	No	yes	no	no	no
rs687621	chr9:136137065	ABO	ENSG00000175164	5	Adrenal_Gland	-	5.21156e-47	1.70964e-07	0.00317249	0.996827	G	G	0.0431	7.91e-11	0.830448	7.04206e-38	Yes	no	no	no	no
rs10433937	chr4:88230100	HSD17B13	ENSG00000170509	20	Brain_Cerebellar_Hemisphere	-	2.39185e-54	4.67073e-22	0.00818968	0.99181	G	G	0.0808	5.592e-26	-1.08234	3.0019e-37	No	no	no	no	no
rs10433937	chr4:88230100	HSD17B13	ENSG00000170509	20	Nerve_Tibial	-	1.06673e-34	7.65766e-22	0.0140671	0.985933	G	G	0.0808	5.592e-26	-0.688313	1.22408e-36	No	no	no	no	no
rs687621	chr9:136137065	ABO	ENSG00000175164	5	Lung	-	1.37636e-35	3.06266e-06	0.0737631	0.926234	G	G	0.0431	7.91e-11	0.407582	1.44543e-35	Yes	no	no	no	no
rs7599	chr19:36038390	TMEM147	ENSG00000105677	11	Skin_Sun_Exposed_Lower_leg	+	3.28326e-33	4.08257e-09	0.00299516	0.997005	A	A	0.0462	1.05e-12	-0.1749	2.67378e-35	No	yes	no	no	no
rs10433937	chr4:88230100	HSD17B13	ENSG00000170509	20	Brain_Cerebellum	-	1.36666e-40	3.45023e-22	0.00578808	0.994212	G	G	0.0808	5.592e-26	-0.989493	1.03139e-34	No	no	no	no	no
rs115038698	chr7:87024718	ABCB4	ENSG00000005471	2	Testis	-	6.98797e-38	7.04325e-10	0.0715402	0.92846	C	A	-0.0611	3.402e-15	-0.928834	2.7341e-32	Yes	no	no	no	no
rs7041363	chr9:117146043	AKNA	ENSG00000106948	6	Esophagus_Muscularis	-	5.02693e-30	6.8398e-78	0.00190783	0.998092	G	C	-0.1303	1.02e-81	-0.384793	1.49244e-31	Yes	no	no	no	no
rs3935942	chr15:73971361	CD276	ENSG00000103855	5	Liver	+	1.85303e-30	6.42154e-12	0.000342737	0.999657	A	C	0.0548	2.717e-15	0.704671	7.37947e-28	Yes	no	no	no	no
rs687621	chr9:136137065	ABO	ENSG00000175164	5	Testis	-	4.10292e-26	2.86354e-07	0.00598932	0.99401	G	G	0.0431	7.91e-11	0.435528	1.05254e-27	Yes	no	no	no	no
rs7599	chr19:36038390	TMEM147	ENSG00000105677	11	Skin_Not_Sun_Exposed_Suprapubic	+	8.23359e-25	6.80791e-09	0.00566281	0.994337	A	A	0.0462	1.05e-12	-0.186642	1.52498e-27	No	yes	no	no	no
rs6734238	chr2:113841030	TMEM87B	ENSG00000153214	1	Cells_Cultured_fibroblasts	+	1.34469e-24	2.01212e-07	0.0638952	0.936105	G	G	0.0443	9.188e-12	0.226816	5.87427e-27	Yes	no	no	no	no
rs34123446	chr12:122511238	lnc-MLXIP-12	ENSG00000256546	1	Cells_Cultured_fibroblasts	+	1.00584e-21	2.28986e-07	0.0392693	0.96073	G	A	-0.0433	2.824e-11	0.502003	3.5467e-24	No	yes	no	no	no
rs10433937	chr4:88230100	HSD17B13	ENSG00000170509	20	Brain_Cortex	-	3.90172e-21	7.49623e-22	0.0137495	0.986251	G	G	0.0808	5.592e-26	-0.927626	7.72255e-23	No	no	no	no	no
rs35199395	chr10:70983936	SUPV3L1	ENSG00000156502	5	Whole_Blood	+	1.65669e-17	4.87972e-05	0.00101368	0.998938	G	G	-0.0386	2.787e-08	0.206755	2.91529e-21	No	yes	yes	no	yes
rs36086195	chr1:16510894	EPHA2	ENSG00000142627	7	Nerve_Tibial	-	3.18754e-31	1.92209e-05	0.0550873	0.944893	C	C	-0.0426	4.502e-10	-0.346585	1.7967e-20	Yes	yes	yes	yes	no
rs1547014	chr22:29100711	CHEK2	ENSG00000183765	3	Liver	-	1.82124e-19	6.28703e-18	0.00396805	0.996032	T	T	-0.0643	1.57e-21	0.710219	2.41136e-20	No	no	no	no	no
rs4805033	chr19:33839554	CEBPA-DT	ENSG00000267296	4	Artery_Tibial	+	5.15155e-17	0.000351508	0.0264366	0.973212	G	A	-0.0366	3.063e-08	0.307255	4.46718e-20	No	no	no	no	no
rs11683367	chr2:233510011	EFHD1	ENSG00000115468	9	Liver	+	4.73018e-17	3.00614e-13	0.024204	0.975796	C	C	-0.0568	6.38e-18	-0.631824	7.48121e-20	Yes	yes	no	no	no
rs2727324	chr17:61922102	STRADA	ENSG00000266173	14	Cells_Cultured_fibroblasts	-	1.45672e-16	9.03082e-05	0.0241332	0.975777	C	G	0.0379	1.239e-08	-0.342611	8.90281e-20	No	yes	yes	no	no
rs2727324	chr17:61922102	PSMC5	ENSG00000087191	6	Cells_Cultured_fibroblasts	+	3.93441e-21	0.000170942	0.046575	0.953254	C	G	0.0379	1.239e-08	0.148493	9.6255e-20	Yes	yes	yes	no	no
rs35199395	chr10:70983936	HKDC1	ENSG00000156510	4	Thyroid	+	1.29257e-15	6.2733e-05	0.00158915	0.998348	G	G	-0.0386	2.787e-08	0.286256	1.52957e-19	No	yes	yes	yes	no
rs7041363	chr9:117146043	AKNA	ENSG00000106948	6	Colon_Sigmoid	-	3.97741e-16	1.4046e-77	0.00497249	0.995028	G	C	-0.1303	1.02e-81	-0.336304	1.69569e-19	Yes	no	no	no	no
rs10433937	chr4:88230100	HSD17B13	ENSG00000170509	20	Brain_Hypothalamus	-	3.25969e-15	3.75011e-22	0.00637817	0.993622	G	G	0.0808	5.592e-26	-1.05869	2.09707e-19	No	no	no	no	no
rs11621792	chr14:24871926	NYNRIN	ENSG00000205978	6	Pancreas	+	8.8017e-16	1.08665e-06	5.75608e-05	0.999941	T	C	0.0424	5.477e-10	0.404275	3.74979e-19	Yes	no	no	no	no
rs2727324	chr17:61922102	TCAM1P	ENSG00000240280	3	Brain_Cerebellum	+	3.24515e-16	0.000108118	0.0290901	0.970802	C	G	0.0379	1.239e-08	-0.795026	4.06484e-19	No	yes	yes	no	no
rs10201587	chr2:202202791	FLACC1	ENSG00000155749	15	Colon_Transverse	-	8.17896e-17	2.71994e-07	0.0934119	0.906588	G	A	-0.0442	4.181e-12	-0.557039	4.48759e-19	Yes	no	yes	no	no
rs11621792	chr14:24871926	NYNRIN	ENSG00000205978	6	Liver	+	2.6967e-16	1.12244e-06	9.24289e-05	0.999906	T	C	0.0424	5.477e-10	0.551458	9.02203e-19	Yes	no	no	no	no
rs10433937	chr4:88230100	HSD17B13	ENSG00000170509	20	Pituitary	-	1.5305e-12	9.43532e-22	0.0175651	0.982435	G	G	0.0808	5.592e-26	-0.764533	3.08694e-17	No	no	no	no	no
rs2727324	chr17:61922102	TCAM1P	ENSG00000240280	3	Brain_Cerebellar_Hemisphere	+	4.93139e-16	0.000184512	0.0503518	0.949464	C	G	0.0379	1.239e-08	-0.772637	6.8411e-17	No	yes	yes	no	no
rs10433937	chr4:88230100	HSD17B13	ENSG00000170509	20	Brain_Frontal_Cortex_BA9	-	2.43444e-12	8.16574e-22	0.0150669	0.984933	G	G	0.0808	5.592e-26	-0.964091	9.41685e-17	No	no	no	no	no
rs7599	chr19:36038390	TMEM147-AS1	ENSG00000236144	8	Pituitary	-	7.63512e-13	1.21176e-08	0.0108601	0.98914	A	A	0.0462	1.05e-12	0.410433	5.72572e-16	Yes	yes	no	no	no
rs10201587	chr2:202202791	FLACC1	ENSG00000155749	15	Heart_Atrial_Appendage	-	8.1137e-13	5.68118e-08	0.0187192	0.981281	G	A	-0.0442	4.181e-12	-0.373977	4.4545e-15	Yes	no	yes	no	no
rs10201587	chr2:202202791	FLACC1	ENSG00000155749	15	Heart_Left_Ventricle	-	2.04393e-11	2.68446e-08	0.00831714	0.991683	G	A	-0.0442	4.181e-12	-0.317846	5.1152e-15	Yes	no	yes	no	no
rs56175344	chr11:93864393	PANX1	ENSG00000110218	10	Nerve_Tibial	+	9.62612e-10	2.23643e-36	0.0035227	0.996477	G	C	-0.1278	4.603e-40	-0.36567	1.02959e-14	Yes	no	no	no	no
rs799165	chr7:73052057	MLXIPL	ENSG00000009950	8	Esophagus_Muscularis	-	1.19491e-12	2.52963e-05	0.0552862	0.944688	A	T	0.06	1.319e-09	0.389671	1.28653e-14	Yes	yes	yes	no	no
rs7041363	chr9:117146043	AKNA	ENSG00000106948	6	Esophagus_Gastroesophageal_Junction	-	1.81696e-10	1.44068e-77	0.00512595	0.994874	G	C	-0.1303	1.02e-81	-0.356967	2.62998e-14	Yes	no	no	no	no
rs10201587	chr2:202202791	FLACC1	ENSG00000155749	15	Adipose_Visceral_Omentum	-	1.31801e-11	6.81198e-08	0.0226443	0.977356	G	A	-0.0442	4.181e-12	-0.333696	5.76478e-14	Yes	no	yes	no	no
rs10883451	chr10:101924418	CWF19L1	ENSG00000095485	2	Testis	-	6.18997e-10	1.7424e-108	0.0170451	0.982955	C	T	-0.1519	2.65e-112	0.250279	1.34162e-13	No	no	no	no	no
rs10201587	chr2:202202791	FLACC1	ENSG00000155749	15	Cells_Cultured_fibroblasts	-	1.34606e-09	5.51804e-08	0.0181529	0.981847	G	A	-0.0442	4.181e-12	-0.197773	6.4423e-13	Yes	no	yes	no	no
rs799165	chr7:73052057	lnc-TBL2-2	ENSG00000274080	7	Thyroid	-	9.83409e-13	3.30816e-05	0.0726094	0.927358	A	T	0.06	1.319e-09	0.528469	1.01211e-12	Yes	yes	yes	no	no
rs10433937	chr4:88230100	HSD17B13	ENSG00000170509	20	Brain_Nucleus_accumbens_basal_ganglia	-	1.18959e-07	7.42594e-22	0.0136112	0.986389	G	G	0.0808	5.592e-26	-0.721252	1.91357e-12	No	no	no	no	no
rs10201587	chr2:202202791	FLACC1	ENSG00000155749	15	Whole_Blood	-	3.97683e-10	2.8437e-07	0.0977077	0.902292	G	A	-0.0442	4.181e-12	-0.252547	2.01749e-12	Yes	no	yes	no	no
rs11668950	chr19:18282940	MPV17L2	ENSG00000254858	5	Colon_Transverse	+	2.15635e-08	7.67224e-07	0.00199179	0.998007	A	G	0.0462	2.224e-10	0.251869	2.17681e-12	Yes	no	no	no	no
rs2727324	chr17:61922102	STRADA	ENSG00000266173	14	Nerve_Tibial	-	1.60723e-08	0.000106025	0.0285073	0.971387	C	G	0.0379	1.239e-08	-0.181807	2.96405e-12	No	yes	yes	no	no
rs687621	chr9:136137065	ABO	ENSG00000175164	5	Artery_Coronary	-	8.9344e-09	2.2847e-06	0.054772	0.945226	G	G	0.0431	7.91e-11	0.299492	3.20452e-12	Yes	no	no	no	no
rs10201587	chr2:202202791	FLACC1	ENSG00000155749	15	Esophagus_Mucosa	-	1.97456e-10	2.7386e-07	0.0940597	0.90594	G	A	-0.0442	4.181e-12	-0.370614	3.35009e-12	Yes	no	yes	no	no
rs7599	chr19:36038390	DMKN	ENSG00000161249	1	Pituitary	-	1.19373e-08	7.64571e-09	0.00648288	0.993517	A	A	0.0462	1.05e-12	0.590184	3.48668e-12	Yes	yes	no	no	no
rs10433937	chr4:88230100	HSD17B13	ENSG00000170509	20	Brain_Substantia_nigra	-	2.12192e-07	7.86355e-22	0.0144723	0.985528	G	G	0.0808	5.592e-26	-1.03022	4.82572e-12	No	no	no	no	no
rs56175344	chr11:93864393	PANX1	ENSG00000110218	10	Testis	+	2.07152e-07	3.56242e-36	0.00620481	0.993795	G	C	-0.1278	4.603e-40	-0.236605	5.15187e-12	Yes	no	no	no	no
rs11683367	chr2:233510011	EFHD1	ENSG00000115468	9	Breast_Mammary_Tissue	+	7.99662e-09	3.25659e-14	0.00172949	0.998271	C	C	-0.0568	6.38e-18	-0.194808	5.72212e-12	Yes	yes	no	no	no
rs8108722	chr19:10347084	S1PR2	ENSG00000267534	6	Artery_Tibial	-	4.19703e-08	4.92301e-05	0.000620853	0.99933	T	T	0.0436	2.252e-08	-0.254044	7.25004e-12	No	no	no	no	no
rs35199395	chr10:70983936	HKDC1	ENSG00000156510	4	Liver	+	7.9531e-08	5.09044e-05	0.00110075	0.998848	G	G	-0.0386	2.787e-08	0.46315	7.87804e-12	No	yes	yes	yes	no
rs10433937	chr4:88230100	HSD17B13	ENSG00000170509	20	Spleen	-	2.55921e-07	9.71616e-22	0.0181177	0.981882	G	G	0.0808	5.592e-26	-0.576821	9.19414e-12	No	no	no	no	no
rs4683438	chr3:142652559	PAQR9-AS1	ENSG00000241570	1	Liver	+	7.54238e-08	3.6085e-07	0.0322343	0.967765	T	G	-0.0467	4.73e-12	-0.397646	1.04805e-11	Yes	yes	yes	no	yes
rs10433937	chr4:88230100	HSD17B13	ENSG00000170509	20	Brain_Anterior_cingulate_cortex_BA24	-	1.78449e-07	8.77236e-22	0.0162605	0.983739	G	G	0.0808	5.592e-26	-0.783367	1.31035e-11	No	no	no	no	no
rs11683367	chr2:233510011	EFHD1	ENSG00000115468	9	Artery_Aorta	+	1.3983e-07	2.73935e-14	0.00129581	0.998704	C	C	-0.0568	6.38e-18	-0.160741	2.23332e-11	Yes	yes	no	no	no
rs4805033	chr19:33839554	CEBPA-DT	ENSG00000267296	4	Artery_Aorta	+	7.86643e-08	0.000136381	0.00964447	0.990219	G	A	-0.0366	3.063e-08	0.305196	2.56761e-11	No	no	no	no	no
rs36086195	chr1:16510894	EPHA2	ENSG00000142627	7	Liver	-	3.47014e-07	3.08765e-06	0.00800904	0.991988	C	C	-0.0426	4.502e-10	0.361933	4.89311e-11	No	yes	yes	yes	no
rs6734238	chr2:113841030	IL1F10	ENSG00000136697	2	Skin_Sun_Exposed_Lower_leg	+	1.14938e-07	1.65917e-14	0.014297	0.985703	G	A	-0.0574	4.938e-19	-0.193272	8.4722e-11	Yes	no	no	yes	yes
rs2727324	chr17:61922102	STRADA	ENSG00000266173	14	Adipose_Subcutaneous	-	2.85027e-07	0.000120212	0.032456	0.967424	C	G	0.0379	1.239e-08	-0.186746	1.03135e-10	No	yes	yes	no	no
rs13389219	chr2:165528876	SCN2A	ENSG00000136531	1	Nerve_Tibial	+	1.94324e-07	1.02146e-10	0.0947482	0.905252	T	C	-0.053	8.197e-16	-0.217554	1.13731e-10	Yes	no	no	no	no
rs7041363	chr9:117146043	AKNA	ENSG00000106948	6	Heart_Atrial_Appendage	-	6.66526e-07	1.30302e-77	0.0045405	0.995459	G	C	-0.1303	1.02e-81	-0.225053	1.41571e-10	Yes	no	no	no	no
rs7599	chr19:36038390	TMEM147	ENSG00000105677	11	Nerve_Tibial	+	3.53842e-07	1.12083e-08	0.00997003	0.99003	A	A	0.0462	1.05e-12	-0.101888	2.83389e-10	No	yes	no	no	no
rs799165	chr7:73052057	lnc-TBL2-2	ENSG00000274080	7	Skin_Sun_Exposed_Lower_leg	-	2.57735e-07	3.2653e-05	0.0716558	0.928311	A	T	0.06	1.319e-09	0.474348	2.83633e-10	Yes	yes	yes	no	no
rs2727324	chr17:61922102	PSMC5	ENSG00000087191	6	Esophagus_Muscularis	+	2.48812e-12	0.000120687	0.0325882	0.967291	C	G	0.0379	1.239e-08	0.116591	3.08649e-10	Yes	yes	yes	no	no
rs10433937	chr4:88230100	HSD17B13	ENSG00000170509	20	Brain_Caudate_basal_ganglia	-	1.44186e-05	2.61329e-21	0.0504213	0.949564	G	G	0.0808	5.592e-26	-0.645745	3.74753e-10	No	no	no	no	no
rs10433937	chr4:88230100	HSD17B13	ENSG00000170509	20	Colon_Sigmoid	-	4.03482e-06	2.13273e-21	0.0409653	0.959031	G	G	0.0808	5.592e-26	-0.434858	4.75064e-10	No	no	no	no	no
rs11683367	chr2:233510011	EFHD1	ENSG00000115468	9	Skin_Sun_Exposed_Lower_leg	+	1.18679e-06	3.52376e-14	0.0019535	0.998045	C	C	-0.0568	6.38e-18	-0.0997434	4.89272e-10	Yes	yes	no	no	no
rs174535	chr11:61551356	TMEM258	ENSG00000134825	5	Muscle_Skeletal	-	9.91609e-07	7.61544e-16	0.0144355	0.985563	C	T	-0.0639	1.59e-20	0.139306	4.8958e-10	No	no	no	no	no
rs2727324	chr17:61922102	STRADA	ENSG00000266173	14	Adipose_Visceral_Omentum	-	3.6624e-07	0.000115169	0.0310522	0.968832	C	G	0.0379	1.239e-08	-0.197547	5.40736e-10	No	yes	yes	no	no
rs2727324	chr17:61922102	AC046185.3	ENSG00000279369	11	Whole_Blood	+	3.43287e-07	0.000238428	0.0653571	0.934404	C	G	0.0379	1.239e-08	0.103145	6.0863e-10	Yes	yes	yes	no	no
rs10201587	chr2:202202791	FLACC1	ENSG00000155749	15	Pancreas	-	3.45793e-06	1.0256e-07	0.034599	0.965397	G	A	-0.0442	4.181e-12	-0.443067	7.52374e-10	Yes	no	yes	no	no
rs10433937	chr4:88230100	HSD17B13	ENSG00000170509	20	Brain_Putamen_basal_ganglia	-	2.63207e-05	1.26609e-21	0.0239121	0.976062	G	G	0.0808	5.592e-26	-0.793981	8.2816e-10	No	no	no	no	no
rs60315134	chr8:8670599	ERI1	ENSG00000104626	1	Testis	+	2.06297e-14	0.000341834	0.0531181	0.94654	G	A	0.0363	2.879e-08	0.266649	9.6283e-10	Yes	no	no	no	no
rs56175344	chr11:93864393	PANX1	ENSG00000110218	10	Adipose_Subcutaneous	+	1.22538e-05	5.05041e-36	0.00921462	0.990773	G	C	-0.1278	4.603e-40	-0.269327	9.72135e-10	Yes	no	no	no	no
rs11668950	chr19:18282940	PDE4C	ENSG00000105650	1	Colon_Sigmoid	-	6.05044e-06	7.26526e-06	0.0273394	0.972647	A	G	0.0462	2.224e-10	-0.344886	1.2575e-09	No	no	no	no	no
rs60315134	chr8:8670599	FAM85B	ENSG00000253893	1	Esophagus_Muscularis	-	2.46223e-07	0.000620924	0.0972297	0.902149	G	A	0.0363	2.879e-08	-0.388667	1.26391e-09	No	no	no	no	no
rs11683367	chr2:233510011	EFHD1	ENSG00000115468	9	Prostate	+	8.51495e-06	2.41652e-13	0.0192604	0.980731	C	C	-0.0568	6.38e-18	-0.387045	1.31326e-09	Yes	yes	no	no	no
rs7599	chr19:36038390	TMEM147-AS1	ENSG00000236144	8	Skin_Sun_Exposed_Lower_leg	-	9.03898e-07	1.01721e-08	0.00895578	0.991043	A	A	0.0462	1.05e-12	0.117567	2.2299e-09	Yes	yes	no	no	no
rs3935942	chr15:73971361	CD276	ENSG00000103855	5	Heart_Left_Ventricle	+	4.48954e-06	8.15616e-12	0.000705718	0.99929	A	C	0.0548	2.717e-15	0.169892	2.38314e-09	Yes	no	no	no	no
rs12149380	chr16:72043546	PKD1L3	ENSG00000277481	2	Pituitary	-	0.000181824	7.76129e-06	0.0232003	0.97661	G	G	0.0482	2.251e-09	-0.357319	2.3995e-09	No	yes	yes	no	no
rs10433937	chr4:88230100	HSD17B13	ENSG00000170509	20	Brain_Hippocampus	-	6.05082e-05	1.21737e-21	0.0229534	0.976986	G	G	0.0808	5.592e-26	-0.817578	2.55161e-09	No	no	no	no	no
rs4484649	chr8:10571491	RP1L1	ENSG00000183638	1	Lung	-	3.61957e-06	2.15431e-06	0.0782467	0.921748	C	C	0.0449	1.381e-11	0.228332	2.9637e-09	Yes	no	no	no	no
rs799165	chr7:73052057	MLXIPL	ENSG00000009950	8	Stomach	-	1.73967e-06	2.39296e-05	0.052245	0.947729	A	T	0.06	1.319e-09	0.510097	3.68712e-09	Yes	yes	yes	no	no
rs3935942	chr15:73971361	CD276	ENSG00000103855	5	Heart_Atrial_Appendage	+	9.57495e-06	5.25767e-11	0.0100009	0.989989	A	C	0.0548	2.717e-15	0.221183	5.25189e-09	Yes	no	no	no	no
rs10883451	chr10:101924418	PHBP9	ENSG00000230224	2	Colon_Transverse	+	1.34907e-05	7.43449e-109	0.00669893	0.993288	C	T	-0.1519	2.65e-112	0.294192	5.76042e-09	No	no	no	no	no
rs7599	chr19:36038390	TMEM147	ENSG00000105677	11	Esophagus_Mucosa	+	6.51973e-06	7.79122e-09	0.00662532	0.993368	A	A	0.0462	1.05e-12	-0.143473	5.9379e-09	No	yes	no	no	no
rs799165	chr7:73052057	MLXIPL	ENSG00000009950	8	Heart_Atrial_Appendage	-	8.71326e-08	2.94633e-05	0.0645583	0.935412	A	T	0.06	1.319e-09	0.408645	6.69125e-09	Yes	yes	yes	no	no
rs35199395	chr10:70983936	SUPV3L1	ENSG00000156502	5	Spleen	+	6.53962e-05	0.000431011	0.0167941	0.982708	G	G	-0.0386	2.787e-08	0.281839	7.68249e-09	No	yes	yes	no	yes
rs74816838	chr1:161643560	FCGR2C	ENSG00000244682	1	Liver	+	1.19271e-05	6.97901e-05	0.0519763	0.947942	T	T	-0.0597	8.832e-09	0.576784	8.33176e-09	No	no	no	no	no
rs4805033	chr19:33839554	PEPD	ENSG00000124299	4	Brain_Spinal_cord_cervical_c-1	-	0.000146526	0.000482169	0.0366313	0.962738	G	A	-0.0366	3.063e-08	0.397084	8.38004e-09	No	no	no	no	no
rs2727324	chr17:61922102	SMARCD2	ENSG00000108604	2	Muscle_Skeletal	-	2.03908e-05	0.000205302	0.0561381	0.943636	C	G	0.0379	1.239e-08	0.134479	8.43419e-09	Yes	yes	yes	no	no
rs10433937	chr4:88230100	HSD17B13	ENSG00000170509	20	Ovary	-	0.000284972	8.46553e-22	0.0156571	0.984058	G	G	0.0808	5.592e-26	-0.603517	1.09784e-08	No	no	no	no	no
rs10201587	chr2:202202791	FLACC1	ENSG00000155749	15	Stomach	-	7.34783e-06	4.96852e-08	0.0162454	0.983747	G	A	-0.0442	4.181e-12	-0.274556	1.17417e-08	Yes	no	yes	no	no
rs12500824	chr4:77416627	SHROOM3	ENSG00000138771	1	Liver	+	1.27669e-05	7.92978e-09	0.0147363	0.985251	A	A	0.047	7.917e-13	0.287273	1.22795e-08	Yes	no	no	yes	no
rs10433937	chr4:88230100	HSD17B13	ENSG00000170509	20	Brain_Spinal_cord_cervical_c-1	-	0.000376078	1.35342e-21	0.0256309	0.973993	G	G	0.0808	5.592e-26	-0.737191	1.25251e-08	No	no	no	no	no
rs2727324	chr17:61922102	STRADA	ENSG00000266173	14	Esophagus_Muscularis	-	2.42055e-06	0.000128382	0.0347298	0.965139	C	G	0.0379	1.239e-08	-0.136935	1.28222e-08	No	yes	yes	no	no
rs8108722	chr19:10347084	S1PR2	ENSG00000267534	6	Liver	-	2.1724e-08	0.0011355	0.0364073	0.962457	T	T	0.0436	2.252e-08	-0.496408	1.30054e-08	No	no	no	no	no
rs2943652	chr2:227108446	lnc-RHBDD1-3	ENSG00000261379	2	Adipose_Subcutaneous	+	4.33964e-05	2.8832e-15	0.0155855	0.984371	C	C	-0.0615	1.039e-19	0.249048	1.81696e-08	No	no	no	no	no
rs687621	chr9:136137065	ABO	ENSG00000175164	5	Kidney_Cortex	-	3.53789e-05	1.72751e-06	0.0411702	0.958793	G	G	0.0431	7.91e-11	0.730571	2.2309e-08	Yes	no	no	no	no
rs11668950	chr19:18282940	MPV17L2	ENSG00000254858	5	Adipose_Visceral_Omentum	+	5.52763e-05	9.82129e-06	0.0373101	0.962625	A	G	0.0462	2.224e-10	0.147405	2.47903e-08	Yes	no	no	no	no
rs174535	chr11:61551356	FADS1	ENSG00000149485	7	Brain_Hypothalamus	-	0.000140624	1.82261e-15	0.0359435	0.963916	C	T	-0.0639	1.59e-20	-0.374822	3.07391e-08	Yes	no	no	no	no
rs10201587	chr2:202202791	C2CD6	ENSG00000155754	1	Pituitary	-	8.90875e-05	3.36106e-08	0.0106658	0.989245	G	A	-0.0442	4.181e-12	0.311705	3.36155e-08	No	no	yes	no	no
rs2727324	chr17:61922102	PSMC5	ENSG00000087191	6	Adrenal_Gland	+	1.85777e-06	9.74289e-05	0.0261151	0.973786	C	G	0.0379	1.239e-08	0.273004	3.49693e-08	Yes	yes	yes	no	no
rs1626329	chr12:121622023	P2RX7	ENSG00000089041	4	Thyroid	+	3.18661e-05	3.23935e-10	0.051253	0.948715	T	C	0.0501	2.613e-14	0.115221	3.75915e-08	Yes	yes	yes	no	no
rs799165	chr7:73052057	MLXIPL	ENSG00000009950	8	Esophagus_Gastroesophageal_Junction	-	4.01138e-07	1.39346e-05	0.030005	0.969981	A	T	0.06	1.319e-09	0.315596	4.42139e-08	Yes	yes	yes	no	no
rs56175344	chr11:93864393	PANX1	ENSG00000110218	10	Breast_Mammary_Tissue	+	0.000459145	1.07971e-35	0.020839	0.978702	G	C	-0.1278	4.603e-40	-0.268415	4.7554e-08	Yes	no	no	no	no
rs56175344	chr11:93864393	PANX1	ENSG00000110218	10	Liver	+	0.00203145	2.47184e-35	0.0489996	0.948969	G	C	-0.1278	4.603e-40	-0.36613	4.977e-08	Yes	no	no	no	no
rs6734238	chr2:113841030	IL1F10	ENSG00000136697	2	Skin_Not_Sun_Exposed_Suprapubic	+	5.04129e-05	7.61205e-15	0.00601761	0.993932	G	A	-0.0574	4.938e-19	-0.180253	5.01436e-08	Yes	no	no	yes	yes
rs799165	chr7:73052057	MLXIPL	ENSG00000009950	8	Minor_Salivary_Gland	-	3.05687e-05	1.01012e-05	0.0214753	0.978484	A	T	0.06	1.319e-09	0.61388	5.23696e-08	Yes	yes	yes	no	no
rs5117	chr19:45418790	APOC1	ENSG00000130208	2	Esophagus_Mucosa	+	0.000218551	1.01284e-16	0.00217785	0.997604	C	T	-0.0722	2.21e-20	-0.327186	6.57948e-08	Yes	no	no	no	no
rs10201587	chr2:202202791	FLACC1	ENSG00000155749	15	Minor_Salivary_Gland	-	0.000292581	5.05701e-08	0.0165529	0.983154	G	A	-0.0442	4.181e-12	-0.527302	6.61699e-08	Yes	no	yes	no	no
rs10201587	chr2:202202791	FLACC1	ENSG00000155749	15	Small_Intestine_Terminal_Ileum	-	0.000189637	1.00747e-07	0.03397	0.96584	G	A	-0.0442	4.181e-12	-0.472255	6.94339e-08	Yes	no	yes	no	no
rs4805033	chr19:33839554	PEPD	ENSG00000124299	4	Adrenal_Gland	-	0.00011116	8.26019e-05	0.00544607	0.994359	G	A	-0.0366	3.063e-08	0.208261	7.27722e-08	No	no	no	no	no
rs4841132	chr8:9183596	TNKS	ENSG00000173273	1	Liver	+	0.00854461	7.33608e-27	0.0243309	0.967125	A	A	0.1232	6.615e-32	-0.698395	7.9093e-08	No	no	no	no	no
rs10883451	chr10:101924418	CWF19L1	ENSG00000095485	2	Uterus	-	0.000273725	2.54381e-108	0.0253456	0.974381	C	T	-0.1519	2.65e-112	0.435962	8.56354e-08	No	no	no	no	no
rs36086195	chr1:16510894	EPHA2	ENSG00000142627	7	Thyroid	-	0.000124309	1.10032e-05	0.0311075	0.968757	C	C	-0.0426	4.502e-10	-0.192031	9.19791e-08	Yes	yes	yes	yes	no
rs1547014	chr22:29100711	HSCB	ENSG00000100209	3	Esophagus_Mucosa	+	9.2736e-05	4.04365e-17	0.0309587	0.968949	T	T	-0.0643	1.57e-21	0.208707	9.38393e-08	No	no	no	no	no
rs74816838	chr1:161643560	FCGR2A	ENSG00000143226	1	Skin_Not_Sun_Exposed_Suprapubic	+	0.0014735	0.000104365	0.0782239	0.920196	T	T	-0.0597	8.832e-09	0.256213	1.03705e-07	No	no	no	no	no
rs7599	chr19:36038390	TMEM147-AS1	ENSG00000236144	8	Skin_Not_Sun_Exposed_Suprapubic	-	2.49643e-05	1.86281e-08	0.0172328	0.982742	A	A	0.0462	1.05e-12	0.110974	1.13912e-07	Yes	yes	no	no	no
rs2943652	chr2:227108446	lnc-RHBDD1-6	ENSG00000272622	2	Adipose_Subcutaneous	+	1.57069e-05	1.56023e-14	0.0887557	0.911229	C	C	-0.0615	1.039e-19	0.210358	1.13949e-07	No	no	no	no	no
rs11668950	chr19:18282940	MPV17L2	ENSG00000254858	5	Thyroid	+	7.65826e-05	1.8945e-05	0.0729001	0.927004	A	G	0.0462	2.224e-10	0.115721	1.2361e-07	Yes	no	no	no	no
rs35199395	chr10:70983936	HKDC1	ENSG00000156510	4	Adipose_Visceral_Omentum	+	0.000297033	0.000167742	0.00592512	0.993603	G	G	-0.0386	2.787e-08	0.303612	1.38073e-07	No	yes	yes	yes	no
rs12149380	chr16:72043546	PKD1L3	ENSG00000277481	2	Thyroid	-	0.000350815	3.1807e-05	0.0981792	0.901438	G	G	0.0482	2.251e-09	-0.29094	1.44424e-07	No	yes	yes	no	no
rs11621792	chr14:24871926	NYNRIN	ENSG00000205978	6	Brain_Cortex	+	0.000200241	1.49731e-05	0.0135853	0.986199	T	C	0.0424	5.477e-10	-0.238529	1.47271e-07	No	no	no	no	no
rs799165	chr7:73052057	MLXIPL	ENSG00000009950	8	Pituitary	-	3.33859e-05	2.84532e-05	0.0623108	0.937627	A	T	0.06	1.319e-09	0.350779	1.87811e-07	Yes	yes	yes	no	no
rs2727324	chr17:61922102	AC046185.3	ENSG00000279369	11	Nerve_Tibial	+	2.12218e-05	0.000312752	0.0860424	0.913624	C	G	0.0379	1.239e-08	0.201805	1.9348e-07	Yes	yes	yes	no	no
rs4683438	chr3:142652559	PCOLCE2	ENSG00000163710	6	Adipose_Visceral_Omentum	-	5.18639e-05	8.45887e-07	0.0769076	0.92304	T	G	-0.0467	4.73e-12	0.133606	2.63507e-07	No	yes	yes	no	no
rs1626329	chr12:121622023	P2RX7	ENSG00000089041	4	Whole_Blood	+	0.000374259	5.50706e-10	0.0878339	0.911792	T	C	0.0501	2.613e-14	0.12776	3.00987e-07	Yes	yes	yes	no	no
rs4484649	chr8:10571491	SOX7	ENSG00000171056	1	Liver	-	0.000598868	1.09006e-07	0.00300948	0.996392	C	C	0.0449	1.381e-11	-0.413933	3.15663e-07	No	no	no	no	no
rs7041363	chr9:117146043	AKNA	ENSG00000106948	6	Colon_Transverse	-	0.000721139	7.18843e-77	0.0295707	0.969708	G	C	-0.1303	1.02e-81	-0.115725	3.18153e-07	Yes	no	no	no	no
rs10433937	chr4:88230100	HSD17B13	ENSG00000170509	20	Adrenal_Gland	-	0.00282609	3.9635e-21	0.0769924	0.920181	G	G	0.0808	5.592e-26	-0.511523	3.69737e-07	No	no	no	no	no
rs17036160	chr3:12329783	PPARG	ENSG00000132170	3	Esophagus_Mucosa	+	0.00171141	2.99832e-06	0.0276461	0.970639	T	C	-0.0675	3.39e-10	0.341032	3.961e-07	No	yes	yes	yes	no
rs4805033	chr19:33839554	CEBPA-DT	ENSG00000267296	4	Artery_Coronary	+	0.0012971	0.000469391	0.0356395	0.962577	G	A	-0.0366	3.063e-08	0.287978	4.59786e-07	No	no	no	no	no
rs56175344	chr11:93864393	PANX1	ENSG00000110218	10	Muscle_Skeletal	+	0.000778169	4.55244e-35	0.0910833	0.908139	G	C	-0.1278	4.603e-40	-0.188094	4.87961e-07	Yes	no	no	no	no
rs35199395	chr10:70983936	SUPV3L1	ENSG00000156502	5	Adipose_Subcutaneous	+	0.000768503	0.00045318	0.0177101	0.98105	G	G	-0.0386	2.787e-08	0.153739	5.01001e-07	No	yes	yes	no	yes
rs11668950	chr19:18282940	MPV17L2	ENSG00000254858	5	Esophagus_Muscularis	+	0.000604079	1.32166e-05	0.050555	0.948828	A	G	0.0462	2.224e-10	0.135685	6.71766e-07	Yes	no	no	no	no
rs4841132	chr8:9183596	lnc-PPP1R3B-4	ENSG00000254237	1	Liver	-	0.0266307	4.55891e-27	0.0147625	0.958607	A	A	0.1232	6.615e-32	-0.552327	6.86018e-07	No	no	no	no	no
rs35199395	chr10:70983936	SUPV3L1	ENSG00000156502	5	Lung	+	0.000742017	0.0018577	0.0756983	0.921684	G	G	-0.0386	2.787e-08	0.158174	7.09926e-07	No	yes	yes	no	yes
rs17598226	chr4:100496891	MTTP	ENSG00000138823	1	Heart_Left_Ventricle	+	0.000608975	1.75014e-05	0.0724758	0.926898	G	C	-0.042	5.608e-09	-0.180063	8.44108e-07	Yes	yes	yes	no	no
rs2727324	chr17:61922102	AC046185.3	ENSG00000279369	11	Breast_Mammary_Tissue	+	0.000334232	0.000148307	0.0402755	0.959241	C	G	0.0379	1.239e-08	0.227993	8.52779e-07	Yes	yes	yes	no	no
rs2727324	chr17:61922102	CCDC47	ENSG00000108588	3	Testis	-	0.000177629	0.000167096	0.0455048	0.95415	C	G	0.0379	1.239e-08	-0.101088	8.85021e-07	No	yes	yes	no	yes
rs2727324	chr17:61922102	PSMC5	ENSG00000087191	6	Brain_Amygdala	+	0.00553155	0.000219856	0.0601941	0.934035	C	G	0.0379	1.239e-08	0.349784	9.22705e-07	Yes	yes	yes	no	no
rs12149380	chr16:72043546	PMFBP1	ENSG00000118557	1	Esophagus_Mucosa	-	6.50811e-06	1.96822e-05	0.0603713	0.939602	G	G	0.0482	2.251e-09	-0.274804	9.60617e-07	No	yes	yes	no	no
rs148337160	chr10:104166504	GBF1	ENSG00000107862	1	Liver	+	0.0694976	9.14651e-07	0.0276124	0.902887	C	T	0.0875	2.889e-11	-0.410788	1.05096e-06	No	no	no	no	no
rs36086195	chr1:16510894	EPHA2	ENSG00000142627	7	Esophagus_Gastroesophageal_Junction	-	0.00125682	1.37684e-05	0.0391777	0.959551	C	C	-0.0426	4.502e-10	-0.22604	1.08243e-06	Yes	yes	yes	yes	no
rs10883451	chr10:101924418	BLOC1S2	ENSG00000196072	1	Uterus	-	0.00262236	6.34352e-109	0.00557162	0.991806	C	T	-0.1519	2.65e-112	0.381323	1.13112e-06	No	no	no	no	no
rs36086195	chr1:16510894	lnc-MFAP2-3	ENSG00000272426	1	Brain_Cerebellum	-	0.00198007	4.01792e-06	0.0107248	0.98729	C	C	-0.0426	4.502e-10	0.424261	1.26585e-06	No	yes	yes	yes	no
rs60315134	chr8:8670599	PRAG1	ENSG00000275342	1	Adipose_Visceral_Omentum	-	0.00170867	0.000427576	0.0666945	0.931158	G	A	0.0363	2.879e-08	-0.157806	1.39868e-06	No	no	no	no	no
rs7653249	chr3:136005792	PCCB	ENSG00000114054	1	Brain_Cerebellar_Hemisphere	+	0.0134283	1.15952e-17	0.0244105	0.962161	C	C	-0.0758	3.508e-22	-0.222165	1.40241e-06	Yes	no	no	no	no
rs174535	chr11:61551356	FADS1	ENSG00000149485	7	Esophagus_Gastroesophageal_Junction	-	0.00179742	1.751e-15	0.0344937	0.963709	C	T	-0.0639	1.59e-20	-0.222191	1.4461e-06	Yes	no	no	no	no
rs174535	chr11:61551356	FADS1	ENSG00000149485	7	Whole_Blood	-	0.000830657	3.42587e-15	0.0684422	0.930727	C	T	-0.0639	1.59e-20	0.187553	1.60335e-06	No	no	no	no	no
rs174535	chr11:61551356	FADS1	ENSG00000149485	7	Adipose_Subcutaneous	-	0.00123223	4.83884e-15	0.0970835	0.901684	C	T	-0.0639	1.59e-20	-0.204736	1.61233e-06	Yes	no	no	no	no
rs4911411	chr20:32715842	MAP1LC3A	ENSG00000101460	4	Artery_Aorta	+	0.000611221	6.11777e-08	0.0693011	0.930088	C	T	0.0465	5.83e-12	0.153881	1.68201e-06	Yes	no	no	no	no
rs2727324	chr17:61922102	AC046185.3	ENSG00000279369	11	Spleen	+	0.000221853	0.000204207	0.0558329	0.94374	C	G	0.0379	1.239e-08	0.234289	1.74793e-06	Yes	yes	yes	no	no
rs6734238	chr2:113841030	IL1RN	ENSG00000136689	1	Adipose_Subcutaneous	+	0.00111692	1.70388e-14	0.0147104	0.984173	G	A	-0.0574	4.938e-19	-0.141204	1.93014e-06	Yes	no	no	yes	yes
rs174535	chr11:61551356	FEN1	ENSG00000168496	1	Muscle_Skeletal	+	0.00114373	1.3847e-15	0.0270681	0.971788	C	T	-0.0639	1.59e-20	-0.139699	1.98989e-06	Yes	no	no	no	no
rs174535	chr11:61551356	FADS3	ENSG00000221968	1	Liver	-	0.000977843	2.1631e-15	0.0428461	0.956176	C	T	-0.0639	1.59e-20	-0.355806	2.01438e-06	Yes	no	no	no	no
rs2727324	chr17:61922102	STRADA	ENSG00000266173	14	Esophagus_Gastroesophageal_Junction	-	0.00126573	0.00015851	0.043116	0.955455	C	G	0.0379	1.239e-08	-0.133321	2.02458e-06	No	yes	yes	no	no
rs13389219	chr2:165528876	lnc-SCN2A	ENSG00000236283	1	Nerve_Tibial	+	0.000954217	2.70033e-11	0.0243123	0.974733	T	C	-0.053	8.197e-16	-0.1975	2.07449e-06	Yes	no	no	no	no
rs7599	chr19:36038390	TMEM147-AS1	ENSG00000236144	8	Colon_Transverse	-	0.00198738	1.01607e-08	0.00894666	0.989066	A	A	0.0462	1.05e-12	0.137642	2.22283e-06	Yes	yes	no	no	no
rs7599	chr19:36038390	TMEM147	ENSG00000105677	11	Lung	+	0.00110281	1.08225e-08	0.0095935	0.989304	A	A	0.0462	1.05e-12	-0.0708456	2.52286e-06	No	yes	no	no	no
rs2727324	chr17:61922102	STRADA	ENSG00000266173	14	Ovary	-	0.0119464	9.41657e-05	0.0252188	0.962698	C	G	0.0379	1.239e-08	-0.329355	2.71023e-06	No	yes	yes	no	no
rs1626329	chr12:121622023	P2RX7	ENSG00000089041	4	Breast_Mammary_Tissue	+	0.00162642	4.27704e-10	0.0679936	0.93038	T	C	0.0501	2.613e-14	0.139194	3.15055e-06	Yes	yes	yes	no	no
rs11683367	chr2:233510011	DGKD	ENSG00000077044	1	Adrenal_Gland	+	0.00489158	5.25737e-14	0.00341195	0.991696	C	C	-0.0568	6.38e-18	-0.26304	3.38092e-06	Yes	yes	no	no	no
rs17036160	chr3:12329783	PPARG	ENSG00000132170	3	Esophagus_Gastroesophageal_Junction	+	0.00309655	3.53834e-06	0.0328068	0.964093	T	C	-0.0675	3.39e-10	0.298957	3.47246e-06	No	yes	yes	yes	no
rs3935942	chr15:73971361	CD276	ENSG00000103855	5	Brain_Caudate_basal_ganglia	+	0.00520738	1.53208e-10	0.0310637	0.963729	A	C	0.0548	2.717e-15	-0.286481	3.81202e-06	No	no	no	no	no
rs799165	chr7:73052057	lnc-TBL2-2	ENSG00000274080	7	Heart_Atrial_Appendage	-	0.000114928	2.87939e-05	0.063069	0.936787	A	T	0.06	1.319e-09	0.435965	3.89168e-06	Yes	yes	yes	no	no
rs174535	chr11:61551356	TMEM258	ENSG00000134825	5	Heart_Atrial_Appendage	-	0.00292536	2.29025e-15	0.0454253	0.951649	C	T	-0.0639	1.59e-20	0.121249	3.92106e-06	No	no	no	no	no
rs11621792	chr14:24871926	NYNRIN	ENSG00000205978	6	Adipose_Subcutaneous	+	0.00214294	8.27781e-05	0.0796398	0.918132	T	C	0.0424	5.477e-10	-0.0881127	3.988e-06	No	no	no	no	no
rs7599	chr19:36038390	ATP4A	ENSG00000105675	1	Brain_Cerebellar_Hemisphere	-	0.00319071	1.13592e-08	0.010121	0.986688	A	A	0.0462	1.05e-12	0.401932	4.02465e-06	Yes	yes	no	no	no
rs174535	chr11:61551356	TMEM258	ENSG00000134825	5	Artery_Aorta	-	0.00380237	2.6447e-15	0.0526109	0.943587	C	T	-0.0639	1.59e-20	0.121213	4.27109e-06	No	no	no	no	no
rs35199395	chr10:70983936	HKDC1	ENSG00000156510	4	Testis	+	0.00593202	0.000172746	0.00613749	0.987614	G	G	-0.0386	2.787e-08	0.330402	4.39935e-06	No	yes	yes	yes	no
rs2642438	chr1:220970028	MTARC1	ENSG00000186205	1	Colon_Transverse	+	0.00547124	1.3828e-19	0.00579374	0.988735	A	A	-0.0747	6.648e-24	-0.202633	4.76433e-06	Yes	no	no	no	no
rs2727324	chr17:61922102	AC046185.3	ENSG00000279369	11	Thyroid	+	0.0028544	0.000121947	0.0329416	0.964072	C	G	0.0379	1.239e-08	0.153409	4.80811e-06	Yes	yes	yes	no	no
rs115038698	chr7:87024718	ABCB4	ENSG00000005471	2	Brain_Cerebellum	-	0.0130154	7.95172e-10	0.08091	0.906075	C	A	-0.0611	3.402e-15	0.495878	4.89225e-06	No	no	no	no	no
rs4918722	chr10:113947040	GPAM	ENSG00000119927	1	Esophagus_Gastroesophageal_Junction	-	0.00814923	8.80125e-19	0.0333062	0.958545	C	C	0.0766	1.749e-23	0.202707	5.29965e-06	Yes	no	no	no	no
rs2727324	chr17:61922102	CD79B	ENSG00000007312	2	Skin_Sun_Exposed_Lower_leg	-	0.00775492	0.000108443	0.0291885	0.96292	C	G	0.0379	1.239e-08	-0.178364	5.40528e-06	No	yes	yes	no	no
rs7041363	chr9:117146043	AKNA	ENSG00000106948	6	Whole_Blood	-	0.00121337	4.98784e-77	0.0202126	0.978574	G	C	-0.1303	1.02e-81	0.0741582	5.77581e-06	No	no	no	no	no
rs4805033	chr19:33839554	PEPD	ENSG00000124299	4	Prostate	-	0.0116486	0.00102427	0.0789532	0.908225	G	A	-0.0366	3.063e-08	0.183753	6.28521e-06	No	no	no	no	no
rs1626329	chr12:121622023	lnc-MLEC-1	ENSG00000277423	1	Brain_Cortex	+	0.00968489	3.90564e-10	0.0620106	0.928305	T	C	0.0501	2.613e-14	-0.467924	6.68586e-06	No	yes	yes	no	no
rs5117	chr19:45418790	APOC1	ENSG00000130208	2	Adrenal_Gland	+	0.00891171	5.96158e-16	0.0177173	0.973371	C	T	-0.0722	2.21e-20	-0.388757	6.96553e-06	Yes	no	no	no	no
rs174535	chr11:61551356	TMEM258	ENSG00000134825	5	Adipose_Visceral_Omentum	-	0.00607181	2.46514e-15	0.0489736	0.944955	C	T	-0.0639	1.59e-20	0.114945	7.50911e-06	No	no	no	no	no
rs4911411	chr20:32715842	ITCH	ENSG00000078747	3	Skin_Sun_Exposed_Lower_leg	+	0.00636018	4.59684e-08	0.0518294	0.94181	C	T	0.0465	5.83e-12	-0.0871858	8.21408e-06	No	no	no	no	no
rs56175344	chr11:93864393	PANX1	ENSG00000110218	10	Stomach	+	0.0284747	1.37646e-35	0.0268696	0.944656	G	C	-0.1278	4.603e-40	-0.188693	8.55554e-06	Yes	no	no	no	no
rs2980888	chr8:126507308	lnc-TRIB1-1	ENSG00000253111	1	Liver	+	0.010693	4.1825e-68	0.00612417	0.983183	T	T	0.1297	4.213e-72	0.377383	8.75514e-06	Yes	no	no	no	no
rs11621792	chr14:24871926	NYNRIN	ENSG00000205978	6	Brain_Cerebellum	+	0.00887207	5.75599e-05	0.0550801	0.935981	T	C	0.0424	5.477e-10	-0.184229	9.67756e-06	No	no	no	no	no
rs4805033	chr19:33839554	CEBPG	ENSG00000153879	1	Nerve_Tibial	+	0.00375337	0.000235874	0.0174135	0.978549	G	A	-0.0366	3.063e-08	0.136997	1.03218e-05	No	no	no	yes	yes
rs4782568	chr16:83980529	MLYCD	ENSG00000103150	2	Testis	+	0.00740353	2.75569e-16	0.0149195	0.977677	G	C	-0.064	8.817e-21	0.185698	1.09465e-05	No	no	no	no	no
rs2727324	chr17:61922102	STRADA	ENSG00000266173	14	Adrenal_Gland	-	0.00089129	0.000270679	0.0743341	0.924501	C	G	0.0379	1.239e-08	-0.24535	1.15793e-05	No	yes	yes	no	no
rs79598313	chr1:27284913	SYTL1	ENSG00000142765	1	Skin_Sun_Exposed_Lower_leg	+	0.183497	1.96597e-08	0.0436135	0.772889	T	C	0.1719	4.912e-13	-0.220025	1.17259e-05	No	yes	yes	no	no
rs17036160	chr3:12329783	PPARG	ENSG00000132170	3	Cells_EBV-transformed_lymphocytes	+	0.0713801	9.06861e-06	0.0857104	0.842893	T	C	-0.0675	3.39e-10	0.688875	1.17486e-05	No	yes	yes	yes	no
rs7599	chr19:36038390	TMEM147	ENSG00000105677	11	Adipose_Subcutaneous	+	0.00552279	9.07546e-09	0.00788789	0.986589	A	A	0.0462	1.05e-12	-0.0855485	1.17653e-05	No	yes	no	no	no
rs7599	chr19:36038390	TMEM147	ENSG00000105677	11	Cells_Cultured_fibroblasts	+	0.00731339	2.55989e-08	0.0240634	0.968623	A	A	0.0462	1.05e-12	-0.0986258	1.22422e-05	No	yes	no	no	no
rs799165	chr7:73052057	MLXIPL	ENSG00000009950	8	Colon_Transverse	-	1.18237e-05	9.41856e-06	0.0199564	0.980022	A	T	0.06	1.319e-09	0.351341	1.31768e-05	Yes	yes	yes	no	no
rs10433937	chr4:88230100	HSD17B13	ENSG00000170509	20	Brain_Amygdala	-	0.0182295	1.93601e-21	0.0371125	0.944658	G	G	0.0808	5.592e-26	-0.735076	1.36533e-05	No	no	no	no	no
rs11683367	chr2:233510011	EFHD1	ENSG00000115468	9	Testis	+	0.00857836	7.85014e-14	0.00558955	0.985832	C	C	-0.0568	6.38e-18	-0.211261	1.4104e-05	Yes	yes	no	no	no
rs1547014	chr22:29100711	TTC28	ENSG00000100154	5	Breast_Mammary_Tissue	-	0.00938609	2.93534e-17	0.0222083	0.968406	T	T	-0.0643	1.57e-21	-0.158325	1.43816e-05	Yes	no	no	no	no
rs2727324	chr17:61922102	AC046185.3	ENSG00000279369	11	Artery_Tibial	+	0.00209296	0.000136419	0.0369685	0.960795	C	G	0.0379	1.239e-08	0.148343	1.46233e-05	Yes	yes	yes	no	no
rs11683367	chr2:233510011	EFHD1	ENSG00000115468	9	Minor_Salivary_Gland	+	0.0223179	2.82382e-13	0.0226977	0.954984	C	C	-0.0568	6.38e-18	-0.276812	1.50453e-05	Yes	yes	no	no	no
rs2727324	chr17:61922102	STRADA	ENSG00000266173	14	Lung	-	0.00469656	0.000159654	0.0434379	0.951689	C	G	0.0379	1.239e-08	-0.123386	1.53883e-05	No	yes	yes	no	no
rs3810367	chr19:4342847	MPND	ENSG00000008382	2	Esophagus_Muscularis	+	0.00440906	0.000267474	0.0201265	0.975141	G	T	0.0365	3.769e-08	-0.124412	1.59495e-05	No	yes	yes	no	no
rs10883451	chr10:101924418	PHBP9	ENSG00000230224	2	Brain_Nucleus_accumbens_basal_ganglia	+	0.0216056	2.44463e-108	0.0243398	0.954055	C	T	-0.1519	2.65e-112	0.266819	1.67963e-05	No	no	no	no	no
rs174535	chr11:61551356	TMEM258	ENSG00000134825	5	Brain_Putamen_basal_ganglia	-	0.0134142	1.81654e-15	0.0358337	0.950752	C	T	-0.0639	1.59e-20	0.202968	1.74902e-05	No	no	no	no	no
rs2727324	chr17:61922102	AC046185.3	ENSG00000279369	11	Colon_Sigmoid	+	0.0260059	0.000294387	0.0809575	0.892649	C	G	0.0379	1.239e-08	0.273129	1.75724e-05	Yes	yes	yes	no	no
rs2727324	chr17:61922102	STRADA	ENSG00000266173	14	Heart_Atrial_Appendage	-	0.0117389	0.000132249	0.0358179	0.952269	C	G	0.0379	1.239e-08	-0.142428	1.77626e-05	No	yes	yes	no	no
rs1547014	chr22:29100711	TTC28	ENSG00000100154	5	Skin_Not_Sun_Exposed_Suprapubic	-	0.011027	5.79369e-17	0.0448013	0.944172	T	T	-0.0643	1.57e-21	-0.0757018	1.84457e-05	Yes	no	no	no	no
rs7599	chr19:36038390	EEF1A1P7	ENSG00000268222	1	Prostate	+	0.0148006	1.82009e-08	0.0168295	0.96837	A	A	0.0462	1.05e-12	-0.423176	2.06692e-05	No	yes	no	no	no
rs2727324	chr17:61922102	AC046185.3	ENSG00000279369	11	Brain_Amygdala	+	0.0513535	0.000230215	0.0631226	0.885109	C	G	0.0379	1.239e-08	0.279141	2.06741e-05	Yes	yes	yes	no	no
rs2727324	chr17:61922102	PSMC5	ENSG00000087191	6	Brain_Substantia_nigra	+	0.0170425	0.000237856	0.0652152	0.917443	C	G	0.0379	1.239e-08	0.289313	2.08564e-05	Yes	yes	yes	no	no
rs4805033	chr19:33839554	CEBPA	ENSG00000245848	1	Pituitary	-	0.020341	0.000297826	0.022267	0.956833	G	A	-0.0366	3.063e-08	0.244641	2.15885e-05	No	no	no	no	no
rs2727324	chr17:61922102	AC046185.3	ENSG00000279369	11	Brain_Nucleus_accumbens_basal_ganglia	+	0.0258383	0.00012739	0.0344796	0.939462	C	G	0.0379	1.239e-08	0.214996	2.1973e-05	Yes	yes	yes	no	no
rs4683438	chr3:142652559	PCOLCE2	ENSG00000163710	6	Nerve_Tibial	-	0.0024421	6.61164e-07	0.0598965	0.937661	T	G	-0.0467	4.73e-12	0.103315	2.25532e-05	No	yes	yes	no	no
rs7599	chr19:36038390	TMEM147	ENSG00000105677	11	Whole_Blood	+	0.00302843	1.02298e-08	0.00901535	0.987956	A	A	0.0462	1.05e-12	-0.074236	2.26685e-05	No	yes	no	no	no
rs10201587	chr2:202202791	FLACC1	ENSG00000155749	15	Brain_Substantia_nigra	-	0.0125045	1.23013e-07	0.0417112	0.945784	G	A	-0.0442	4.181e-12	-0.516007	2.27459e-05	Yes	no	yes	no	no
rs174535	chr11:61551356	FADS1	ENSG00000149485	7	Adipose_Visceral_Omentum	-	0.00748192	2.33269e-15	0.0462901	0.946228	C	T	-0.0639	1.59e-20	-0.18865	2.28004e-05	Yes	no	no	no	no
rs1547014	chr22:29100711	lnc-CCDC117-2	ENSG00000272858	1	Prostate	+	0.022578	9.28181e-17	0.0723817	0.90504	T	T	-0.0643	1.57e-21	0.318339	2.30212e-05	No	no	no	no	no
rs2727324	chr17:61922102	LIMD2	ENSG00000136490	1	Skin_Not_Sun_Exposed_Suprapubic	-	0.0067728	0.000134589	0.0364639	0.956604	C	G	0.0379	1.239e-08	-0.120358	2.31104e-05	No	yes	yes	no	no
rs8082024	chr17:47945460	KAT7	ENSG00000136504	1	Cells_EBV-transformed_lymphocytes	+	0.0506601	0.000455077	0.0208854	0.926942	C	T	0.0416	2.316e-08	0.277981	2.33533e-05	Yes	no	no	no	no
rs11683367	chr2:233510011	EFHD1	ENSG00000115468	9	Thyroid	+	0.00810738	2.31282e-13	0.018399	0.973494	C	C	-0.0568	6.38e-18	-0.105248	2.43029e-05	Yes	yes	no	no	no
rs2727324	chr17:61922102	AC046185.3	ENSG00000279369	11	Lung	+	0.0158597	0.000204927	0.056049	0.927829	C	G	0.0379	1.239e-08	0.132634	2.53436e-05	Yes	yes	yes	no	no
rs2980888	chr8:126507308	WASHC5	ENSG00000164961	1	Skin_Not_Sun_Exposed_Suprapubic	-	0.0133916	8.31726e-68	0.0131601	0.973448	T	T	0.1297	4.213e-72	0.12905	2.7346e-05	Yes	no	no	no	no
rs6541349	chr1:93787867	AL137159.1	ENSG00000229635	1	Muscle_Skeletal	-	0.031533	3.97704e-05	0.0700653	0.898344	C	T	0.049	1.761e-09	0.272778	2.73504e-05	Yes	yes	yes	no	no
rs2943652	chr2:227108446	lnc-RHBDD1-6	ENSG00000272622	2	Adipose_Visceral_Omentum	+	0.00401404	1.73361e-14	0.0987337	0.897252	C	C	-0.0615	1.039e-19	0.171295	3.0637e-05	No	no	no	no	no
rs7653249	chr3:136005792	MSL2	ENSG00000174579	2	Liver	-	0.064498	2.26453e-17	0.0486656	0.886836	C	C	-0.0758	3.508e-22	0.281733	3.18756e-05	No	no	no	no	no
rs35199395	chr10:70983936	VPS26A	ENSG00000122958	1	Adipose_Subcutaneous	+	0.0186752	0.00167973	0.0683631	0.910829	G	G	-0.0386	2.787e-08	0.104446	3.2363e-05	No	yes	yes	no	no
rs4911411	chr20:32715842	ITCH	ENSG00000078747	3	Thyroid	+	0.00641862	4.72478e-08	0.0532996	0.940282	C	T	0.0465	5.83e-12	0.0935332	3.29268e-05	Yes	no	no	no	no
rs174535	chr11:61551356	FADS1	ENSG00000149485	7	Brain_Anterior_cingulate_cortex_BA24	-	0.0374582	4.23024e-15	0.0847835	0.877758	C	T	-0.0639	1.59e-20	-0.230157	3.56316e-05	Yes	no	no	no	no
rs799165	chr7:73052057	MLXIPL	ENSG00000009950	8	Colon_Sigmoid	-	0.00944185	1.84817e-05	0.0401323	0.950403	A	T	0.06	1.319e-09	0.321335	3.68447e-05	Yes	yes	yes	no	no
rs10201587	chr2:202202791	FLACC1	ENSG00000155749	15	Ovary	-	0.0433494	1.60729e-07	0.0548338	0.901817	G	A	-0.0442	4.181e-12	-0.363437	3.70307e-05	Yes	no	yes	no	no
rs8108722	chr19:10347084	S1PR2	ENSG00000267534	6	Artery_Aorta	-	0.00110618	0.00146932	0.047406	0.949985	T	T	0.0436	2.252e-08	-0.19295	3.71449e-05	No	no	no	no	no
rs934295	chr3:149122431	TM4SF1	ENSG00000169908	1	Artery_Tibial	-	0.0143924	2.16146e-11	0.0660583	0.919549	A	A	0.0575	2.932e-16	-0.148129	3.79383e-05	No	no	no	no	no
rs35199395	chr10:70983936	SUPV3L1	ENSG00000156502	5	Adipose_Visceral_Omentum	+	0.0183548	0.00116018	0.046918	0.933122	G	G	-0.0386	2.787e-08	0.120624	4.69718e-05	No	yes	yes	no	yes
rs11668950	chr19:18282940	MAST3	ENSG00000099308	2	Brain_Cortex	+	0.0409716	2.15266e-05	0.0830114	0.875985	A	G	0.0462	2.224e-10	-0.136567	4.74751e-05	No	no	no	no	no
rs56175344	chr11:93864393	PANX1	ENSG00000110218	10	Prostate	+	0.0970389	2.51301e-35	0.0499275	0.853034	G	C	-0.1278	4.603e-40	-0.291994	4.80294e-05	Yes	no	no	no	no
rs58542926	chr19:19379549	ATP13A1	ENSG00000105726	1	Heart_Left_Ventricle	-	0.0991511	2.91502e-56	0.0666921	0.834157	T	C	0.2091	6.539e-62	0.169071	4.89066e-05	Yes	no	no	no	no
rs8108722	chr19:10347084	S1PR2	ENSG00000267534	6	Adrenal_Gland	-	0.0571345	0.00213945	0.0695406	0.869449	T	T	0.0436	2.252e-08	-0.317563	4.97454e-05	No	no	no	no	no
rs4805033	chr19:33839554	CEBPA-DT	ENSG00000267296	4	Brain_Hypothalamus	+	0.0476945	0.00062177	0.0475805	0.903492	G	A	-0.0366	3.063e-08	0.274339	4.99748e-05	No	no	no	no	no
rs10201587	chr2:202202791	FLACC1	ENSG00000155749	15	Adrenal_Gland	-	0.0324827	2.77038e-07	0.0951952	0.872322	G	A	-0.0442	4.181e-12	-0.301787	5.0618e-05	Yes	no	yes	no	no
rs2727324	chr17:61922102	STRADA	ENSG00000266173	14	Pituitary	-	0.0121149	0.000198221	0.0541789	0.933464	C	G	0.0379	1.239e-08	-0.149749	5.08881e-05	No	yes	yes	no	no
rs174535	chr11:61551356	TMEM132A	ENSG00000006118	1	Spleen	+	0.0386196	2.43068e-15	0.0483076	0.913073	C	T	-0.0639	1.59e-20	-0.254177	5.49646e-05	Yes	no	no	no	no
rs4805033	chr19:33839554	CHST8	ENSG00000124302	2	Brain_Putamen_basal_ganglia	+	5.03673e-08	0.000523409	0.0398452	0.959631	G	A	-0.0366	3.063e-08	0.287399	5.60244e-05	No	no	no	no	no
rs4734654	chr8:103669991	KLF10	ENSG00000155090	1	Whole_Blood	-	0.0290697	1.3979e-06	0.0211052	0.949822	G	A	-0.0438	1.549e-10	0.110609	5.72519e-05	No	no	no	no	no
rs7168849	chr15:90346227	ANPEP	ENSG00000166825	2	Skin_Not_Sun_Exposed_Suprapubic	-	0.00640338	3.99297e-07	0.0550103	0.938586	G	A	-0.0636	1.67e-11	0.13218	5.88186e-05	No	yes	yes	no	no
rs11668950	chr19:18282940	TMEM161A	ENSG00000064545	1	Skin_Not_Sun_Exposed_Suprapubic	-	0.0282981	5.42828e-06	0.0175839	0.954104	A	G	0.0462	2.224e-10	0.110475	6.25004e-05	Yes	no	no	no	no
rs174535	chr11:61551356	FADS1	ENSG00000149485	7	Artery_Aorta	-	0.0340352	3.2529e-15	0.0649694	0.900995	C	T	-0.0639	1.59e-20	-0.180203	6.32052e-05	Yes	no	no	no	no
rs6541349	chr1:93787867	CCDC18	ENSG00000122483	1	Testis	+	0.0256853	3.56277e-05	0.0626602	0.911604	C	T	0.049	1.761e-09	-0.176375	6.89598e-05	No	yes	yes	no	no
rs174535	chr11:61551356	B3GAT3	ENSG00000149541	1	Pancreas	-	0.0424822	1.58269e-15	0.0311226	0.926395	C	T	-0.0639	1.59e-20	-0.157998	7.01375e-05	Yes	no	no	no	no
rs4805033	chr19:33839554	PEPD	ENSG00000124299	4	Pancreas	-	0.0410849	0.000569802	0.0435128	0.914306	G	A	-0.0366	3.063e-08	0.139953	7.11741e-05	No	no	no	no	no
rs36086195	chr1:16510894	CPLANE2	ENSG00000132881	2	Brain_Nucleus_accumbens_basal_ganglia	-	0.0500225	3.054e-05	0.0881675	0.861762	C	C	-0.0426	4.502e-10	0.235516	7.47845e-05	No	yes	yes	yes	no
rs174535	chr11:61551356	BEST1	ENSG00000167995	1	Esophagus_Muscularis	+	0.0288297	1.76142e-15	0.0347319	0.936438	C	T	-0.0639	1.59e-20	0.125185	7.6533e-05	No	no	no	no	no
rs1547014	chr22:29100711	HSCB	ENSG00000100209	3	Liver	+	0.0553563	4.67703e-17	0.03602	0.908624	T	T	-0.0643	1.57e-21	0.240306	7.7795e-05	No	no	no	no	no
rs7599	chr19:36038390	HSPB6	ENSG00000004776	1	Testis	-	0.0347511	3.81545e-08	0.0363807	0.928868	A	A	0.0462	1.05e-12	-0.10466	8.24041e-05	No	yes	no	no	no
rs1547014	chr22:29100711	TTC28	ENSG00000100154	5	Artery_Aorta	-	0.0347815	9.85956e-17	0.0769602	0.888258	T	T	-0.0643	1.57e-21	-0.130585	8.37757e-05	Yes	no	no	no	no
rs8108722	chr19:10347084	S1PR2	ENSG00000267534	6	Adipose_Visceral_Omentum	-	0.026704	0.00140676	0.0453713	0.925706	T	T	0.0436	2.252e-08	-0.180023	8.46921e-05	No	no	no	no	no
rs1547014	chr22:29100711	CHEK2	ENSG00000183765	3	Pituitary	-	0.0669881	7.61048e-17	0.0592165	0.873795	T	T	-0.0643	1.57e-21	-0.161432	8.84475e-05	Yes	no	no	no	no
rs2727324	chr17:61922102	TCAM1P	ENSG00000240280	3	Brain_Frontal_Cortex_BA9	+	0.0214542	0.000138902	0.0376793	0.94065	C	G	0.0379	1.239e-08	-0.379314	9.06162e-05	No	yes	yes	no	no
rs2727324	chr17:61922102	STRADA	ENSG00000266173	14	Brain_Frontal_Cortex_BA9	-	0.0184984	0.000161499	0.0439653	0.937308	C	G	0.0379	1.239e-08	-0.140894	9.47649e-05	No	yes	yes	no	no
rs3935942	chr15:73971361	CD276	ENSG00000103855	5	Lung	+	0.0408	7.63436e-11	0.0150151	0.944185	A	C	0.0548	2.717e-15	0.105015	0.000100816	Yes	no	no	no	no
rs35199395	chr10:70983936	lnc-TACR2-1	ENSG00000231748	1	Thyroid	-	0.0627498	0.00222154	0.0907964	0.842711	G	G	-0.0386	2.787e-08	0.190295	0.000109679	No	yes	yes	yes	no
rs1626329	chr12:121622023	P2RX7	ENSG00000089041	4	Heart_Atrial_Appendage	+	0.0410654	4.74231e-10	0.0755383	0.883396	T	C	0.0501	2.613e-14	0.144639	0.000109757	Yes	yes	yes	no	no
rs799165	chr7:73052057	lnc-TBL2-2	ENSG00000274080	7	Minor_Salivary_Gland	-	0.0537135	2.53175e-05	0.0553873	0.89085	A	T	0.06	1.319e-09	0.517485	0.000113747	Yes	yes	yes	no	no
rs10201587	chr2:202202791	FLACC1	ENSG00000155749	15	Uterus	-	0.07418	2.50553e-07	0.0860438	0.839776	G	A	-0.0442	4.181e-12	-0.354473	0.000115219	Yes	no	yes	no	no
rs4683438	chr3:142652559	PCOLCE2	ENSG00000163710	6	Brain_Nucleus_accumbens_basal_ganglia	-	0.00889886	1.04327e-06	0.0950962	0.896004	T	G	-0.0467	4.73e-12	0.319649	0.00011719	No	yes	yes	no	no
rs6543007	chr2:101663584	IL1R2	ENSG00000115590	1	Colon_Sigmoid	+	0.0641317	0.000971549	0.0331183	0.899947	T	T	0.0364	4.998e-08	0.142119	0.000118361	Yes	yes	no	no	no
rs12149380	chr16:72043546	DHODH	ENSG00000102967	2	Thyroid	+	0.000579888	1.4478e-05	0.0441446	0.955261	G	G	0.0482	2.251e-09	-0.160485	0.000120483	No	yes	yes	yes	yes
rs56175344	chr11:93864393	PANX1	ENSG00000110218	10	Adipose_Visceral_Omentum	+	0.0820651	4.29416e-35	0.0859405	0.831994	G	C	-0.1278	4.603e-40	-0.131989	0.000123851	Yes	no	no	no	no
rs4911411	chr20:32715842	ITCH	ENSG00000078747	3	Brain_Cortex	+	0.0366456	6.82403e-08	0.0774532	0.885901	C	T	0.0465	5.83e-12	0.141538	0.000125975	Yes	no	no	no	no
rs7599	chr19:36038390	TMEM147-AS1	ENSG00000236144	8	Adipose_Visceral_Omentum	-	0.0324261	6.63817e-08	0.0640081	0.903566	A	A	0.0462	1.05e-12	0.102089	0.000126586	Yes	yes	no	no	no
rs6734238	chr2:113841030	FOXD4L1	ENSG00000184492	1	Testis	+	0.0491509	4.02549e-14	0.0361645	0.914685	G	A	-0.0574	4.938e-19	0.202936	0.00012787	No	no	no	no	no
rs36086195	chr1:16510894	EPHA2	ENSG00000142627	7	Muscle_Skeletal	-	0.00110725	1.77404e-05	0.0507681	0.948107	C	C	-0.0426	4.502e-10	-0.137328	0.000129313	Yes	yes	yes	yes	no
rs8108722	chr19:10347084	S1PR2	ENSG00000267534	6	Colon_Sigmoid	-	0.0710805	0.00240137	0.0781838	0.846174	T	T	0.0436	2.252e-08	-0.206155	0.000132378	No	no	no	no	no
rs36086195	chr1:16510894	MST1L	ENSG00000186715	1	Brain_Amygdala	-	0.145564	2.9349e-05	0.0847822	0.769574	C	C	-0.0426	4.502e-10	0.437794	0.000135335	No	yes	yes	yes	no
rs9668670	chr12:53278512	ACVR1B	ENSG00000135503	1	Esophagus_Mucosa	+	0.0764315	3.89446e-10	0.0720159	0.851553	T	T	-0.0536	2.893e-15	-0.0789528	0.000152467	Yes	yes	yes	no	no
rs4911411	chr20:32715842	MAP1LC3A	ENSG00000101460	4	Adrenal_Gland	+	0.167275	6.90336e-08	0.0784955	0.754229	C	T	0.0465	5.83e-12	0.149821	0.000159299	Yes	no	no	no	no
rs4782568	chr16:83980529	MLYCD	ENSG00000103150	2	Stomach	+	0.0624024	1.35706e-15	0.0774267	0.860171	G	C	-0.064	8.817e-21	0.165736	0.000163725	No	no	no	no	no
rs1547014	chr22:29100711	CHEK2	ENSG00000183765	3	Thyroid	-	0.060686	8.63894e-17	0.0673389	0.871975	T	T	-0.0643	1.57e-21	0.107908	0.000166782	No	no	no	no	no
rs2943652	chr2:227108446	lnc-RHBDD1-3	ENSG00000261379	2	Adipose_Visceral_Omentum	+	0.0631873	1.46661e-14	0.083433	0.85338	C	C	-0.0615	1.039e-19	0.165443	0.000167084	No	no	no	no	no
rs11668950	chr19:18282940	MPV17L2	ENSG00000254858	5	Esophagus_Mucosa	+	0.061599	1.40549e-05	0.0538863	0.884485	A	G	0.0462	2.224e-10	0.118516	0.000168291	Yes	no	no	no	no
rs7599	chr19:36038390	TMEM147-AS1	ENSG00000236144	8	Stomach	-	0.0368021	4.44373e-08	0.0425326	0.920665	A	A	0.0462	1.05e-12	0.127003	0.000168873	Yes	yes	no	no	no
rs11683367	chr2:233510011	EEF1B2P7	ENSG00000213055	1	Skin_Sun_Exposed_Lower_leg	-	0.0597508	2.41514e-13	0.0193086	0.920941	C	C	-0.0568	6.38e-18	0.192539	0.000173963	No	yes	no	no	no
rs7653249	chr3:136005792	MSL2	ENSG00000174579	2	Thyroid	-	0.0877914	2.38285e-17	0.0512807	0.860928	C	C	-0.0758	3.508e-22	0.101609	0.000189198	No	no	no	no	no
rs4805033	chr19:33839554	CHST8	ENSG00000124302	2	Brain_Caudate_basal_ganglia	+	1.42972e-06	0.000535375	0.0407791	0.958684	G	A	-0.0366	3.063e-08	0.250073	0.000190532	No	no	no	no	no
rs1547014	chr22:29100711	ZNRF3	ENSG00000183579	1	Testis	+	0.0510066	4.8896e-17	0.0376957	0.911298	T	T	-0.0643	1.57e-21	-0.14942	0.00019421	Yes	no	no	no	no
rs10433937	chr4:88230100	HSD17B13	ENSG00000170509	20	Esophagus_Mucosa	-	0.0795902	4.20401e-21	0.0818019	0.838608	G	G	0.0808	5.592e-26	-0.232239	0.000200266	No	no	no	no	no
rs2727324	chr17:61922102	STRADA	ENSG00000266173	14	Artery_Tibial	-	0.0110946	0.000142002	0.0385315	0.950192	C	G	0.0379	1.239e-08	-0.116681	0.000201172	No	yes	yes	no	no
rs11683367	chr2:233510011	EFHD1	ENSG00000115468	9	Stomach	+	0.0482837	3.06373e-13	0.0247352	0.926981	C	C	-0.0568	6.38e-18	-0.142817	0.000203161	Yes	yes	no	no	no
rs56175344	chr11:93864393	PANX1	ENSG00000110218	10	Lung	+	0.102138	2.94325e-35	0.0586352	0.839227	G	C	-0.1278	4.603e-40	-0.116264	0.000206607	Yes	no	no	no	no
rs4683438	chr3:142652559	PCOLCE2	ENSG00000163710	6	Breast_Mammary_Tissue	-	0.00660972	2.08998e-07	0.0182549	0.975135	T	G	-0.0467	4.73e-12	0.0791204	0.000207738	No	yes	yes	no	no
rs10201587	chr2:202202791	KCTD18	ENSG00000155729	1	Spleen	-	0.157568	1.66511e-07	0.0569549	0.785476	G	A	-0.0442	4.181e-12	0.167805	0.000224772	No	no	yes	no	no
rs799165	chr7:73052057	lnc-TBL2-2	ENSG00000274080	7	Esophagus_Muscularis	-	0.00204926	2.37054e-05	0.0517484	0.946178	A	T	0.06	1.319e-09	0.273933	0.000235219	Yes	yes	yes	no	no
rs8082024	chr17:47945460	SNF8	ENSG00000159210	1	Artery_Tibial	-	0.0463236	0.000913063	0.0427992	0.908997	C	T	0.0416	2.316e-08	0.0879791	0.000240746	Yes	no	no	no	no
rs4484649	chr8:10571491	C8orf74	ENSG00000171060	1	Pituitary	+	0.09203	1.7838e-06	0.0647096	0.843256	C	C	0.0449	1.381e-11	-0.172577	0.000243158	No	no	no	no	no
rs4911411	chr20:32715842	MAP1LC3A	ENSG00000101460	4	Pancreas	+	0.162476	6.65021e-08	0.0755816	0.761943	C	T	0.0465	5.83e-12	0.173535	0.000243755	Yes	no	no	no	no
rs2727324	chr17:61922102	AC046185.3	ENSG00000279369	11	Small_Intestine_Terminal_Ileum	+	0.0759016	0.000203373	0.055677	0.867945	C	G	0.0379	1.239e-08	0.140973	0.000248818	Yes	yes	yes	no	no
rs4734654	chr8:103669991	lnc-ODF1-91	ENSG00000283959	1	Esophagus_Gastroesophageal_Junction	+	0.0969289	5.0819e-06	0.079355	0.823705	G	A	-0.0438	1.549e-10	0.269815	0.000250175	No	no	no	no	no
rs36086195	chr1:16510894	CPLANE2	ENSG00000132881	2	Skin_Not_Sun_Exposed_Suprapubic	-	0.0488398	3.07804e-05	0.0888676	0.862245	C	C	-0.0426	4.502e-10	0.101596	0.000255135	No	yes	yes	yes	no
rs11621792	chr14:24871926	NYNRIN	ENSG00000205978	6	Brain_Frontal_Cortex_BA9	+	0.111255	7.57609e-05	0.0729133	0.815642	T	C	0.0424	5.477e-10	-0.204212	0.000258684	No	no	no	no	no
rs7599	chr19:36038390	TMEM147-AS1	ENSG00000236144	8	Heart_Left_Ventricle	-	0.0768775	5.6324e-08	0.0542078	0.868915	A	A	0.0462	1.05e-12	0.121751	0.000273826	Yes	yes	no	no	no
rs10201587	chr2:202202791	TRAK2	ENSG00000115993	1	Brain_Cerebellar_Hemisphere	-	0.0337236	2.74899e-07	0.0944539	0.871822	G	A	-0.0442	4.181e-12	0.197309	0.000284234	No	no	yes	no	no
rs2727324	chr17:61922102	STRADA	ENSG00000266173	14	Colon_Sigmoid	-	0.010075	0.000127121	0.0343888	0.955373	C	G	0.0379	1.239e-08	-0.12169	0.000292063	No	yes	yes	no	no
rs3810367	chr19:4342847	HDGFL2	ENSG00000167674	1	Small_Intestine_Terminal_Ileum	+	0.0912571	0.000589415	0.0456235	0.861373	G	T	0.0365	3.769e-08	0.210466	0.000320371	Yes	yes	yes	no	no
rs2727324	chr17:61922102	SMARCD2	ENSG00000108604	2	Lung	-	0.0275629	0.000139944	0.0379756	0.934222	C	G	0.0379	1.239e-08	0.0924999	0.000351712	Yes	yes	yes	no	no
rs7599	chr19:36038390	TMEM147	ENSG00000105677	11	Pancreas	+	0.127057	6.43378e-08	0.0621022	0.810841	A	A	0.0462	1.05e-12	-0.129484	0.000356874	No	yes	no	no	no
rs132665	chr22:36564170	NCF4	ENSG00000100365	1	Breast_Mammary_Tissue	+	0.076458	6.00909e-07	0.0571747	0.866366	G	G	-0.0664	1.176e-11	0.159665	0.000362363	No	no	no	no	no
rs2727324	chr17:61922102	PSMC5	ENSG00000087191	6	Cells_EBV-transformed_lymphocytes	+	0.0168485	0.000196529	0.0537129	0.929181	C	G	0.0379	1.239e-08	0.108475	0.000378165	Yes	yes	yes	no	no
rs1547014	chr22:29100711	TTC28	ENSG00000100154	5	Pituitary	-	0.160177	9.25905e-17	0.0723396	0.767484	T	T	-0.0643	1.57e-21	-0.17574	0.000394355	Yes	no	no	no	no
rs799165	chr7:73052057	lnc-TBL2-2	ENSG00000274080	7	Colon_Transverse	-	0.00729223	1.52436e-05	0.0329251	0.959764	A	T	0.06	1.319e-09	0.333022	0.00040546	Yes	yes	yes	no	no
rs1547014	chr22:29100711	EMID1	ENSG00000186998	1	Whole_Blood	+	0.0954977	6.94347e-17	0.0539733	0.850529	T	T	-0.0643	1.57e-21	-0.108645	0.000424858	Yes	no	no	no	no
rs11668950	chr19:18282940	MAST3	ENSG00000099308	2	Esophagus_Mucosa	+	0.153627	2.11571e-05	0.0816828	0.76463	A	G	0.0462	2.224e-10	-0.125252	0.000445123	No	no	no	no	no
rs1547014	chr22:29100711	HSCB	ENSG00000100209	3	Cells_Cultured_fibroblasts	+	0.0977628	1.00616e-16	0.0786205	0.823617	T	T	-0.0643	1.57e-21	0.105514	0.00045928	No	no	no	no	no
rs7599	chr19:36038390	TMEM147-AS1	ENSG00000236144	8	Pancreas	-	0.0933822	5.81572e-08	0.0560187	0.850599	A	A	0.0462	1.05e-12	0.136327	0.000478058	Yes	yes	no	no	no
rs4911411	chr20:32715842	FDX1P1	ENSG00000181741	1	Testis	-	0.0883139	5.83655e-08	0.0661573	0.845529	C	T	0.0465	5.83e-12	0.283608	0.000561434	Yes	no	no	no	no
rs7599	chr19:36038390	TMEM147	ENSG00000105677	11	Artery_Tibial	+	0.109048	5.58207e-08	0.0537473	0.837204	A	A	0.0462	1.05e-12	-0.0520073	0.000594356	No	yes	no	no	no
rs3810367	chr19:4342847	MPND	ENSG00000008382	2	Adipose_Visceral_Omentum	+	0.13506	0.000658157	0.0511122	0.811458	G	T	0.0365	3.769e-08	-0.134442	0.000609092	No	yes	yes	no	no
rs4911411	chr20:32715842	MAP1LC3A	ENSG00000101460	4	Lung	+	0.0829133	6.17673e-08	0.070061	0.847026	C	T	0.0465	5.83e-12	0.0708626	0.000628534	Yes	no	no	no	no
rs2727324	chr17:61922102	CCDC47	ENSG00000108588	3	Skin_Sun_Exposed_Lower_leg	-	0.118637	0.000285754	0.0786483	0.802002	C	G	0.0379	1.239e-08	0.0522727	0.000681976	Yes	yes	yes	no	yes
rs799165	chr7:73052057	lnc-TBL2-2	ENSG00000274080	7	Esophagus_Mucosa	-	0.0292675	1.40776e-05	0.0303525	0.940353	A	T	0.06	1.319e-09	0.248556	0.000813124	Yes	yes	yes	no	no
rs36086195	chr1:16510894	EPHA2	ENSG00000142627	7	Esophagus_Muscularis	-	0.0147819	1.83094e-05	0.0524421	0.932753	C	C	-0.0426	4.502e-10	-0.123728	0.00087394	Yes	yes	yes	yes	no
rs1547014	chr22:29100711	TTC28	ENSG00000100154	5	Skin_Sun_Exposed_Lower_leg	-	0.163777	1.0484e-16	0.0820245	0.754199	T	T	-0.0643	1.57e-21	-0.0549263	0.000877127	Yes	no	no	no	no
rs36086195	chr1:16510894	PADI2	ENSG00000117115	1	Esophagus_Gastroesophageal_Junction	-	0.06693	2.00583e-05	0.0575815	0.875445	C	C	-0.0426	4.502e-10	0.17528	0.00106272	No	yes	yes	yes	no
rs4683438	chr3:142652559	PCOLCE2	ENSG00000163710	6	Brain_Caudate_basal_ganglia	-	0.0626446	6.33934e-07	0.0574488	0.879905	T	G	-0.0467	4.73e-12	0.256392	0.00175968	No	yes	yes	no	no
rs2727324	chr17:61922102	CD79B	ENSG00000007312	2	Stomach	-	0.0573433	0.000266335	0.0731824	0.869002	C	G	0.0379	1.239e-08	-0.146911	0.00191207	No	yes	yes	no	no
rs799165	chr7:73052057	BCL7B	ENSG00000106635	1	Brain_Caudate_basal_ganglia	-	0.186454	3.05464e-05	0.0671552	0.746277	A	T	0.06	1.319e-09	-0.153243	0.00255457	No	yes	yes	yes	yes
rs2727324	chr17:61922102	KCNH6	ENSG00000173826	1	Brain_Frontal_Cortex_BA9	+	0.0743013	0.000294058	0.0809118	0.844226	C	G	0.0379	1.239e-08	-0.184683	0.00261228	No	yes	yes	no	no
rs7168849	chr15:90346227	ANPEP	ENSG00000166825	2	Nerve_Tibial	-	0.00250104	1.59785e-07	0.0214128	0.976086	G	A	-0.0636	1.67e-11	0.139096	0.00312136	No	yes	yes	no	no
rs5117	chr19:45418790	APOC1P1	ENSG00000214855	1	Brain_Nucleus_accumbens_basal_ganglia	+	0.0029552	3.46366e-16	0.00987207	0.987173	C	T	-0.0722	2.21e-20	0.224144	0.0043788	No	no	no	no	no
rs4683438	chr3:142652559	PCOLCE2	ENSG00000163710	6	Brain_Hypothalamus	-	0.041173	5.12638e-07	0.0462556	0.91257	T	G	-0.0467	4.73e-12	0.175745	0.00524007	No	yes	yes	no	no
rs2727324	chr17:61922102	CCDC47	ENSG00000108588	3	Skin_Not_Sun_Exposed_Suprapubic	-	0.0712186	0.00028536	0.0784908	0.849749	C	G	0.0379	1.239e-08	0.0443968	0.00685585	Yes	yes	yes	no	yes
rs12149380	chr16:72043546	HP	ENSG00000257017	1	Adipose_Visceral_Omentum	+	0.0356028	2.64892e-05	0.0816326	0.882727	G	G	0.0482	2.251e-09	0.097702	0.0160723	Yes	yes	yes	no	no
rs12149380	chr16:72043546	DHODH	ENSG00000102967	2	Pituitary	+	0.0171341	2.68808e-05	0.0828353	0.899998	G	G	0.0482	2.251e-09	-0.147059	0.0248225	No	yes	yes	yes	yes
rs36086195	chr1:16510894	EPHA2	ENSG00000142627	7	Adipose_Subcutaneous	-	0.0162968	2.42707e-05	0.0698394	0.913834	C	C	-0.0426	4.502e-10	-0.0835399	0.0283728	Yes	yes	yes	yes	no
rs132665	chr22:36564170	IL2RB	ENSG00000100385	1	Brain_Caudate_basal_ganglia	-	0.00569583	0.0254902	0.0209699	0.941218	T	C	0.0334	1.618e-07	-0.119979	0.0864044	No	no	no	no	no

### Sheet: 24
Supplemental Table 24: Significant colocalization with sQTL (GTEx v8)
SNP	Locus	Gene	GeneID	n.Tissue	Tissue	Strand	PP1	PP2	PP3	PP4	NEA	EA	gwas.Beta	gwas.P	eqtl.Beta	eqtl.P	open.HLC	open.HepG2	CapC.HLC	CapC.HepG2
rs2642438	chr1:220970028	MTARC1	ENSG00000186205	2	Adipose_Subcutaneous	+	0.000424854	5.00358e-20	0.00145608	0.998119	A	G	-0.0747	6.648e-24	-0.24367	2.8057e-07	no	no	no	no
rs2642438	chr1:220970028	MTARC1	ENSG00000186205	2	Thyroid	+	0.0413613	1.24611e-18	0.0602219	0.898417	A	G	-0.0747	6.648e-24	-0.183389	0.000118506	no	no	no	no
rs6541349	chr1:93787867	CCDC18	ENSG00000122483	1	Cells_EBV-transformed_lymphocytes	+	1.55194e-12	3.62818e-06	0.00547937	0.994517	C	T	0.049	1.761e-09	1.28664	3.24421e-27	yes	yes	no	no
rs10201587	chr2:202202791	CASP8	ENSG00000064012	1	Adrenal_Gland	+	2.43378e-05	1.00704e-07	0.0339548	0.966021	G	A	-0.0442	4.181e-12	0.329427	5.99004e-10	no	yes	yes	yes
rs17036160	chr3:12329783	PPARG	ENSG00000132170	1	Lung	+	1.35093e-06	1.58918e-06	0.0141817	0.985815	T	C	-0.0675	3.39e-10	0.55468	6.00603e-11	yes	yes	yes	no
rs10433937	chr4:88230100	HSD17B13	ENSG00000170509	5	Adipose_Subcutaneous	-	5.64009e-50	4.29856e-22	0.00745736	0.992543	G	T	-0.0807	5.276e-26	-	-	no	no	no	no
rs10433937	chr4:88230100	HSD17B13	ENSG00000170509	5	Adipose_Visceral_Omentum	-	9.63681e-40	7.50877e-22	0.0137742	0.986226	G	T	-0.0807	5.276e-26	-	-	no	no	no	no
rs10433937	chr4:88230100	HSD17B13	ENSG00000170509	5	Breast_Mammary_Tissue	-	1.47424e-32	3.9433e-21	0.0765921	0.923408	G	T	-0.0807	5.276e-26	-	-	no	no	no	no
rs10433937	chr4:88230100	HSD17B13	ENSG00000170509	5	Liver	-	2.53067e-32	5.96038e-22	0.0107274	0.989273	G	T	-0.0807	5.276e-26	-	-	no	no	no	no
rs10433937	chr4:88230100	HSD17B13	ENSG00000170509	5	Vagina	-	0.00124506	1.57135e-21	0.0299199	0.968835	G	T	-0.0807	5.276e-26	-	-	no	no	no	no
rs2737217	chr8:116630311	TRPS1	ENSG00000104447	1	Cells_Cultured_fibroblasts	-	3.74027e-09	4.23804e-06	0.0654705	0.934525	A	G	0.0436	3.919e-10	0.467759	2.55412e-14	yes	yes	no	no
rs2980888	chr8:126507308	WASHC5	ENSG00000164961	1	Esophagus_Mucosa	-	0.18421	4.0518e-67	0.0681048	0.747685	T	C	0.1297	4.213e-72	-0.228355	0.000836352	no	no	no	no
rs687621	chr9:136137065	ABO	ENSG00000175164	6	Testis	-	1.60814e-15	2.64774e-07	0.00546253	0.994537	G	A	0.0431	7.91e-11	0.806123	1.77917e-23	no	no	no	no
rs687621	chr9:136137065	ABO	ENSG00000175164	6	Pancreas	-	9.50759e-05	3.65481e-06	0.0882185	0.911683	G	A	0.0431	7.91e-11	0.5138	1.7889e-08	no	no	no	no
rs687621	chr9:136137065	ABO	ENSG00000175164	6	Ovary	-	2.08934e-12	1.09089e-06	0.0256293	0.97437	G	A	0.0431	7.91e-11	0.936534	4.43773e-22	no	no	no	no
rs687621	chr9:136137065	ABO	ENSG00000175164	6	Vagina	-	0.000299451	1.2742e-06	0.0301044	0.969595	G	A	0.0431	7.91e-11	-0.691314	1.41068e-09	no	no	no	no
rs687621	chr9:136137065	ABO	ENSG00000175164	6	Prostate	-	7.944e-07	1.89404e-06	0.0452353	0.954762	G	A	0.0431	7.91e-11	-0.629751	7.2971e-12	no	no	no	no
rs687621	chr9:136137065	ABO	ENSG00000175164	6	Colon_Transverse	-	1.92927e-07	2.74262e-06	0.0659503	0.934047	G	A	0.0431	7.91e-11	-0.341048	8.42322e-12	no	no	no	no
rs687621	chr9:136137065	LCN1P1	ENSG00000119440	1	Ovary	-	2.08934e-12	1.09089e-06	0.0256293	0.97437	G	A	0.0431	7.91e-11	0.936534	4.43773e-22	no	no	no	no
rs174535	chr11:61551356	FADS2	ENSG00000134824	2	Adipose_Subcutaneous	+	2.04915e-06	1.17346e-15	0.0227851	0.977213	C	T	-0.0639	1.59e-20	0.38766	6.86769e-10	no	no	no	no
rs174535	chr11:61551356	FADS2	ENSG00000134824	2	Lung	+	0.000256396	3.7128e-15	0.0742578	0.925486	C	T	-0.0639	1.59e-20	0.351832	1.80592e-07	no	no	no	no
rs174535	chr11:61551356	TMEM258	ENSG00000134825	3	Brain_Cerebellum	-	9.0925e-09	2.15769e-15	0.0427354	0.957265	C	T	-0.0639	1.59e-20	0.723127	2.50142e-15	no	no	no	no
rs174535	chr11:61551356	TMEM258	ENSG00000134825	3	Brain_Cerebellar_Hemisphere	-	1.98308e-07	4.96486e-15	0.0996367	0.900363	C	T	-0.0639	1.59e-20	0.738009	7.24288e-14	no	no	no	no
rs174535	chr11:61551356	TMEM258	ENSG00000134825	3	Adrenal_Gland	-	0.00203006	1.03217e-15	0.0199232	0.978047	C	T	-0.0639	1.59e-20	-0.477788	2.44509e-07	no	no	no	no
rs174535	chr11:61551356	FADS1	ENSG00000149485	2	Adrenal_Gland	-	1.98308e-07	4.96486e-15	0.0996367	0.900363	C	T	-0.0639	1.59e-20	0.738009	7.24288e-14	no	no	no	no
rs174535	chr11:61551356	FADS1	ENSG00000149485	2	Brain_Cerebellum	-	9.0925e-09	2.15769e-15	0.0427354	0.957265	C	T	-0.0639	1.59e-20	0.723127	2.50142e-15	no	no	no	no
rs174535	chr11:61551356	FEN1	ENSG00000168496	1	Pancreas	+	0.00317624	2.19672e-15	0.0435297	0.953294	C	T	-0.0639	1.59e-20	0.4109	1.24114e-06	no	no	no	no
rs34123446	chr12:122511238	MLXIP	ENSG00000175727	3	Brain_Cerebellum	+	1.02274e-08	4.18699e-07	0.0726327	0.927367	G	A	-0.0433	2.824e-11	0.818752	2.41894e-15	yes	no	yes	yes
rs34123446	chr12:122511238	MLXIP	ENSG00000175727	3	Spleen	+	4.14564e-07	4.99443e-07	0.0868327	0.913166	G	A	-0.0433	2.824e-11	0.680825	9.71979e-13	yes	no	yes	yes
rs34123446	chr12:122511238	MLXIP	ENSG00000175727	3	Pituitary	+	0.00132192	4.23892e-07	0.0735473	0.92513	G	A	-0.0433	2.824e-11	0.510661	7.42561e-08	yes	no	yes	yes
rs7168849	chr15:90346227	ANPEP	ENSG00000166825	7	Thyroid	-	3.83105e-05	3.14584e-08	0.00341135	0.99655	G	A	-0.0636	1.67e-11	-0.564567	3.87888e-10	yes	yes	no	no
rs7168849	chr15:90346227	ANPEP	ENSG00000166825	7	Esophagus_Mucosa	-	0.0256085	2.63995e-07	0.0360524	0.938339	G	A	-0.0636	1.67e-11	-0.307874	0.00284127	yes	yes	no	no
rs7168849	chr15:90346227	ANPEP	ENSG00000166825	7	Liver	-	0.0129515	1.97256e-07	0.0543458	0.932702	G	A	-0.0636	1.67e-11	0.533225	6.61021e-05	yes	yes	no	no
rs7168849	chr15:90346227	ANPEP	ENSG00000166825	7	Spleen	-	0.0158111	1.92851e-07	0.0260639	0.958125	G	A	-0.0636	1.67e-11	0.379132	0.00258784	yes	yes	no	no
rs7168849	chr15:90346227	ANPEP	ENSG00000166825	7	Whole_Blood	-	6.1697e-39	1.68807e-07	0.0226757	0.977324	G	A	-0.0636	1.67e-11	0.618983	6.26003e-23	yes	yes	no	no
rs7168849	chr15:90346227	ANPEP	ENSG00000166825	7	Lung	-	7.14096e-09	1.68776e-07	0.0226714	0.977328	G	A	-0.0636	1.67e-11	0.259375	5.30246e-05	yes	yes	no	no
rs7168849	chr15:90346227	ANPEP	ENSG00000166825	7	Pancreas	-	6.30307e-07	1.51393e-07	0.0202333	0.979766	G	A	-0.0636	1.67e-11	0.475053	5.17916e-10	yes	yes	no	no
rs12149380	chr16:72043546	HP	ENSG00000257017	1	Artery_Aorta	+	0.0074856	1.43801e-05	0.0438462	0.948651	G	C	0.0482	2.251e-09	-0.44616	2.80508e-07	yes	yes	no	no
rs12149380	chr16:72043546	HPR	ENSG00000261701	1	Nerve_Tibial	+	1.6628e-06	5.46852e-06	0.0160508	0.983942	G	C	0.0482	2.251e-09	0.454237	9.59366e-12	yes	yes	no	no
rs8082024	chr17:47945460	KAT7	ENSG00000136504	33	Prostate	+	1.88127e-09	0.000882212	0.0413281	0.95779	C	T	0.0416	2.316e-08	-0.479911	0.000109111	no	no	no	no
rs8082024	chr17:47945460	KAT7	ENSG00000136504	33	Brain_Cerebellar_Hemisphere	+	1.00671e-16	0.00088176	0.0413062	0.957812	C	T	0.0416	2.316e-08	-0.966563	3.43894e-11	no	no	no	no
rs8082024	chr17:47945460	KAT7	ENSG00000136504	33	Adipose_Subcutaneous	+	2.37533e-66	0.000881066	0.0412731	0.957846	C	T	0.0416	2.316e-08	-0.719661	1.37523e-21	no	no	no	no
rs8082024	chr17:47945460	KAT7	ENSG00000136504	33	Artery_Aorta	+	4.48607e-40	0.000881066	0.0412731	0.957846	C	T	0.0416	2.316e-08	-0.819201	1.01957e-19	no	no	no	no
rs8082024	chr17:47945460	KAT7	ENSG00000136504	33	Adrenal_Gland	+	5.27096e-15	0.000881118	0.0412755	0.957843	C	T	0.0416	2.316e-08	-0.753848	1.95895e-10	no	no	no	no
rs8082024	chr17:47945460	KAT7	ENSG00000136504	33	Artery_Tibial	+	3.25737e-89	0.000881066	0.0412731	0.957846	C	T	0.0416	2.316e-08	-0.788528	5.82806e-25	no	no	no	no
rs8082024	chr17:47945460	KAT7	ENSG00000136504	33	Colon_Transverse	+	8.97686e-35	0.000881066	0.0412731	0.957846	C	T	0.0416	2.316e-08	-0.76104	8.57661e-16	no	no	no	no
rs8082024	chr17:47945460	KAT7	ENSG00000136504	33	Lung	+	7.63272e-52	0.000881066	0.0412731	0.957846	C	T	0.0416	2.316e-08	-0.719738	8.87539e-20	no	no	no	no
rs8082024	chr17:47945460	KAT7	ENSG00000136504	33	Artery_Coronary	+	2.88923e-12	0.00100478	0.0472091	0.951786	C	T	0.0416	2.316e-08	-0.781114	6.40233e-11	no	no	no	no
rs8082024	chr17:47945460	KAT7	ENSG00000136504	33	Adipose_Visceral_Omentum	+	2.95882e-37	0.000881066	0.0412731	0.957846	C	T	0.0416	2.316e-08	-0.652163	4.82299e-14	no	no	no	no
rs8082024	chr17:47945460	KAT7	ENSG00000136504	33	Brain_Caudate_basal_ganglia	+	4.1276e-08	0.000890185	0.0417105	0.957399	C	T	0.0416	2.316e-08	-0.572202	3.34687e-05	no	no	no	no
rs8082024	chr17:47945460	KAT7	ENSG00000136504	33	Brain_Cerebellum	+	5.99755e-19	0.000846325	0.0802124	0.918941	C	T	0.0416	2.316e-08	-0.777581	4.59611e-09	no	no	no	no
rs8082024	chr17:47945460	KAT7	ENSG00000136504	33	Stomach	+	6.14098e-15	0.000882309	0.0413327	0.957785	C	T	0.0416	2.316e-08	-0.542137	5.93483e-08	no	no	no	no
rs8082024	chr17:47945460	KAT7	ENSG00000136504	33	Esophagus_Gastroesophageal_Junction	+	1.25023e-27	0.000882207	0.0413278	0.95779	C	T	0.0416	2.316e-08	-0.795854	7.17057e-16	no	no	no	no
rs8082024	chr17:47945460	KAT7	ENSG00000136504	33	Colon_Sigmoid	+	5.59256e-29	0.00088107	0.0412733	0.957846	C	T	0.0416	2.316e-08	-0.678324	3.33313e-11	no	no	no	no
rs8082024	chr17:47945460	KAT7	ENSG00000136504	33	Breast_Mammary_Tissue	+	9.31811e-27	0.000881116	0.0412755	0.957843	C	T	0.0416	2.316e-08	-0.712102	9.39786e-15	no	no	no	no
rs8082024	chr17:47945460	KAT7	ENSG00000136504	33	Pituitary	+	6.98919e-15	0.000881269	0.0412826	0.957836	C	T	0.0416	2.316e-08	-0.565639	6.52652e-06	no	no	no	no
rs8082024	chr17:47945460	KAT7	ENSG00000136504	33	Brain_Hippocampus	+	0.00278899	0.00121513	0.0573043	0.938633	C	T	0.0416	2.316e-08	-0.461804	0.00246293	no	no	no	no
rs8082024	chr17:47945460	KAT7	ENSG00000136504	33	Brain_Spinal_cord_cervical_c-1	+	0.000466477	0.000945981	0.0443838	0.954194	C	T	0.0416	2.316e-08	-0.909862	1.33409e-06	no	no	no	no
rs8082024	chr17:47945460	KAT7	ENSG00000136504	33	Spleen	+	3.34019e-13	0.000881209	0.0412799	0.957839	C	T	0.0416	2.316e-08	-0.590364	1.10378e-06	no	no	no	no
rs8082024	chr17:47945460	KAT7	ENSG00000136504	33	Esophagus_Mucosa	+	9.81227e-48	0.000881067	0.0412731	0.957846	C	T	0.0416	2.316e-08	-0.786484	3.01605e-21	no	no	no	no
rs8082024	chr17:47945460	KAT7	ENSG00000136504	33	Nerve_Tibial	+	3.55311e-57	0.000845366	0.0801205	0.919034	C	T	0.0416	2.316e-08	-0.774871	4.64477e-24	no	no	no	no
rs8082024	chr17:47945460	KAT7	ENSG00000136504	33	Testis	+	0.00087333	0.00104229	0.0490096	0.949057	C	T	0.0416	2.316e-08	-0.416082	7.01711e-07	no	no	no	no
rs8082024	chr17:47945460	KAT7	ENSG00000136504	33	Heart_Atrial_Appendage	+	2.34726e-31	0.000881066	0.0412731	0.957846	C	T	0.0416	2.316e-08	-0.707588	1.20166e-14	no	no	no	no
rs8082024	chr17:47945460	KAT7	ENSG00000136504	33	Heart_Left_Ventricle	+	4.33966e-30	0.000881105	0.041275	0.957844	C	T	0.0416	2.316e-08	-0.606999	1.02434e-12	no	no	no	no
rs8082024	chr17:47945460	KAT7	ENSG00000136504	33	Vagina	+	0.000298995	0.000920639	0.043155	0.955619	C	T	0.0416	2.316e-08	-0.596051	0.000168802	no	no	no	no
rs8082024	chr17:47945460	KAT7	ENSG00000136504	33	Esophagus_Muscularis	+	1.21049e-44	0.000881068	0.0412732	0.957846	C	T	0.0416	2.316e-08	-0.708496	6.56416e-18	no	no	no	no
rs8082024	chr17:47945460	KAT7	ENSG00000136504	33	Ovary	+	8.72464e-10	0.000893122	0.041836	0.957271	C	T	0.0416	2.316e-08	-0.803437	2.34503e-08	no	no	no	no
rs8082024	chr17:47945460	KAT7	ENSG00000136504	33	Whole_Blood	+	1.09147e-40	0.00105613	0.0496728	0.949271	C	T	0.0416	2.316e-08	-0.479333	7.21416e-11	no	no	no	no
rs8082024	chr17:47945460	KAT7	ENSG00000136504	33	Thyroid	+	5.32334e-72	0.000881066	0.0412731	0.957846	C	T	0.0416	2.316e-08	-0.765179	4.39991e-24	no	no	no	no
rs8082024	chr17:47945460	KAT7	ENSG00000136504	33	Skin_Not_Sun_Exposed_Suprapubic	+	4.75757e-56	0.000881066	0.0412731	0.957846	C	T	0.0416	2.316e-08	-0.80838	1.908e-24	no	no	no	no
rs8082024	chr17:47945460	KAT7	ENSG00000136504	33	Uterus	+	4.70843e-06	0.000901092	0.0422169	0.956877	C	T	0.0416	2.316e-08	-0.685579	0.00011043	no	no	no	no
rs8082024	chr17:47945460	KAT7	ENSG00000136504	33	Skin_Sun_Exposed_Lower_leg	+	3.15752e-75	0.000881066	0.0412731	0.957846	C	T	0.0416	2.316e-08	-0.656394	9.73803e-18	no	no	no	no
rs2727324	chr17:61922102	STRADA	ENSG00000266173	2	Whole_Blood	-	6.68225e-09	5.31687e-05	0.0137967	0.98615	C	G	0.0379	1.239e-08	0.394487	1.7976e-13	yes	yes	no	no
rs2727324	chr17:61922102	STRADA	ENSG00000266173	2	Brain_Cerebellar_Hemisphere	-	0.000717653	0.000166414	0.0453153	0.953798	C	G	0.0379	1.239e-08	-0.557705	1.77702e-07	yes	yes	no	no
rs2727324	chr17:61922102	DDX42	ENSG00000198231	3	Skin_Not_Sun_Exposed_Suprapubic	+	0.00107991	0.000128194	0.0346785	0.96411	C	G	0.0379	1.239e-08	-0.260654	1.05431e-06	yes	yes	no	yes
rs2727324	chr17:61922102	DDX42	ENSG00000198231	3	Nerve_Tibial	+	2.12967e-06	9.36603e-05	0.0250662	0.974838	C	G	0.0379	1.239e-08	-0.381296	2.10028e-10	yes	yes	no	yes
rs2727324	chr17:61922102	DDX42	ENSG00000198231	3	Skin_Sun_Exposed_Lower_leg	+	3.41069e-05	9.51886e-05	0.0254916	0.974379	C	G	0.0379	1.239e-08	-0.302591	9.84563e-09	yes	yes	no	yes
rs2727324	chr17:61922102	SMARCD2	ENSG00000108604	1	Small_Intestine_Terminal_Ileum	-	0.000152638	0.000118309	0.0319267	0.967802	C	G	0.0379	1.239e-08	-0.48918	9.23854e-09	yes	yes	no	no
rs2727324	chr17:61922102	LIMD2	ENSG00000136490	1	Whole_Blood	-	6.68223e-09	5.31687e-05	0.0137966	0.98615	C	G	0.0379	1.239e-08	0.394487	1.7976e-13	yes	yes	no	no
rs7599	chr19:36038390	ATP4A	ENSG00000105675	1	Brain_Cortex	-	0.00030775	1.00139e-08	0.00880125	0.990891	A	G	0.0462	1.05e-12	0.52811	1.16912e-07	yes	no	no	no
rs4911411	chr20:32715842	TRPC4AP	ENSG00000100991	2	Small_Intestine_Terminal_Ileum	-	0.194384	3.57722e-08	0.0192739	0.786342	T	C	0.0465	5.83e-12	0.394893	0.00036519	no	no	no	no
rs4911411	chr20:32715842	TRPC4AP	ENSG00000100991	2	Lung	-	0.0564912	4.91129e-08	0.0541935	0.889315	T	C	0.0465	5.83e-12	0.160326	0.000608497	no	no	no	no
rs132665	chr22:36564170	APOL3	ENSG00000128284	2	Spleen	-	0.0184197	3.06404e-07	0.0286423	0.952937	G	A	-0.0664	1.176e-11	0.394423	7.29948e-06	no	no	yes	yes
rs132665	chr22:36564170	APOL3	ENSG00000128284	2	Adipose_Visceral_Omentum	-	1.42405e-05	1.7193e-07	0.0156222	0.984363	G	A	-0.0664	1.176e-11	0.363709	6.39686e-10	no	no	yes	yes
rs1547014	chr22:29100711	THOC5	ENSG00000100296	1	Brain_Caudate_basal_ganglia	-	0.123464	4.48106e-17	0.0345393	0.841996	T	C	-0.0643	1.57e-21	0.422443	0.000103382	no	no	no	no
rs738408	chr22:44324730	SAMM50	ENSG00000100347	1	Prostate	+	0.00367094	4.57397e-264	0.0628923	0.933437	T	C	0.2667	3.99e-273	0.581932	6.70025e-07	no	no	no	no

### Sheet: 25
Supplemental Table 25: Interacting genes with hepG and HLC open chromatin and captureC
SNP	Experiment	Gene_Name	Chr	Start	End	Strand	Gene_Biotype	Ensembl_Gene_ID	Transcript_ID	RefSeq_ID	LINCipedia_ID
rs36086195	captureC.HLC	EPHA2	1	16450832	16482582	-1	protein_coding	ENSG00000142627	ENST00000461614.1	-	-
rs36086195	open.HLC	EPHA2	1	16450832	16482582	-1	protein_coding	ENSG00000142627	ENST00000461614.1	-	-
rs36086195	open.HLC	EPHA2	1	16450832	16482582	-1	protein_coding	ENSG00000142627	ENST00000358432.5	NM_004431	-
rs36086195	captureC.HLC	EPHA2	1	16450832	16482582	-1	protein_coding	ENSG00000142627	ENST00000358432.5	NM_004431	-
rs36086195	open.HepG2	lnc-CLCNKB-1	1	16510022	16510657	1	antisense_lncRNA	ENSG00000227959	ENST00000424774.1	-	TCONS_00000846
rs36086195	captureC.HepG2	lnc-CLCNKB-1	1	16510022	16510657	1	antisense_lncRNA	ENSG00000227959	ENST00000424774.1	-	TCONS_00000846
rs79598313	captureC.HLC	PIGV	1	27113963	27124889	1	protein_coding	ENSG00000060642	ENST00000430292.1	-	-
rs79598313	open.HLC	PIGV	1	27113963	27124889	1	protein_coding	ENSG00000060642	ENST00000430292.1	-	-
rs79598313	open.HLC	PIGV	1	27113963	27124889	1	protein_coding	ENSG00000060642	ENST00000431541.1	-	-
rs79598313	captureC.HLC	PIGV	1	27113963	27124889	1	protein_coding	ENSG00000060642	ENST00000431541.1	-	-
rs79598313	captureC.HLC	PIGV	1	27113963	27124889	1	protein_coding	ENSG00000060642	ENST00000449950.2	-	-
rs79598313	open.HLC	PIGV	1	27113963	27124889	1	protein_coding	ENSG00000060642	ENST00000449950.2	-	-
rs79598313	open.HLC	PIGV	1	27113963	27124889	1	protein_coding	ENSG00000060642	ENST00000455364.1	-	-
rs79598313	captureC.HLC	PIGV	1	27113963	27124889	1	protein_coding	ENSG00000060642	ENST00000455364.1	-	-
rs79598313	captureC.HLC	PIGV	1	27113963	27124889	1	protein_coding	ENSG00000060642	ENST00000472757.1	-	-
rs79598313	open.HLC	PIGV	1	27113963	27124889	1	protein_coding	ENSG00000060642	ENST00000472757.1	-	-
rs79598313	open.HLC	PIGV	1	27113963	27124889	1	protein_coding	ENSG00000060642	ENST00000374145.1	NM_001202554	-
rs79598313	captureC.HLC	PIGV	1	27113963	27124889	1	protein_coding	ENSG00000060642	ENST00000374145.1	NM_001202554	-
rs79598313	open.HLC	PIGV	1	27113963	27124889	1	protein_coding	ENSG00000060642	ENST00000078527.4	NM_017837	-
rs79598313	captureC.HLC	PIGV	1	27113963	27124889	1	protein_coding	ENSG00000060642	ENST00000078527.4	NM_017837	-
rs79598313	open.HepG2	lnc-SFN-1	1	27202623	27204736	1	antisense_lncRNA	ENSG00000226698	ENST00000448791.1	-	TCONS_00000170
rs79598313	captureC.HepG2	lnc-SFN-1	1	27202623	27204736	1	antisense_lncRNA	ENSG00000226698	ENST00000448791.1	-	TCONS_00000170
rs79598313	open.HepG2	GPN2	1	27202624	27216788	-1	protein_coding	ENSG00000142751	ENST00000374135.4	NM_018066	-
rs79598313	captureC.HepG2	GPN2	1	27202624	27216788	-1	protein_coding	ENSG00000142751	ENST00000374135.4	NM_018066	-
rs6541349	captureC.HLC	CCDC18-AS1	1	93727743	93811582	-1	antisense_lncRNA	ENSG00000223745	ENST00000429859.1	-	-
rs6541349	open.HLC	CCDC18-AS1	1	93727743	93811582	-1	antisense_lncRNA	ENSG00000223745	ENST00000429859.1	-	-
rs6541349	captureC.HLC	CCDC18-AS1	1	93727743	93811582	-1	antisense_lncRNA	ENSG00000223745	ENST00000432741.1	-	-
rs6541349	open.HLC	CCDC18-AS1	1	93727743	93811582	-1	antisense_lncRNA	ENSG00000223745	ENST00000432741.1	-	-
rs6541349	captureC.HLC	CCDC18-AS1	1	93727743	93811582	-1	antisense_lncRNA	ENSG00000223745	ENST00000436200.2	-	-
rs6541349	open.HLC	CCDC18-AS1	1	93727743	93811582	-1	antisense_lncRNA	ENSG00000223745	ENST00000436200.2	-	-
rs6541349	captureC.HLC	CCDC18-AS1	1	93727743	93811582	-1	antisense_lncRNA	ENSG00000223745	ENST00000440778.1	-	-
rs6541349	open.HLC	CCDC18-AS1	1	93727743	93811582	-1	antisense_lncRNA	ENSG00000223745	ENST00000440778.1	-	-
rs6541349	captureC.HLC	CCDC18-AS1	1	93727743	93811582	-1	antisense_lncRNA	ENSG00000223745	ENST00000446528.2	-	-
rs6541349	open.HLC	CCDC18-AS1	1	93727743	93811582	-1	antisense_lncRNA	ENSG00000223745	ENST00000446528.2	-	-
rs6541349	captureC.HLC	CCDC18-AS1	1	93727743	93811582	-1	antisense_lncRNA	ENSG00000223745	ENST00000447577.1	-	-
rs6541349	open.HLC	CCDC18-AS1	1	93727743	93811582	-1	antisense_lncRNA	ENSG00000223745	ENST00000447577.1	-	-
rs6541349	open.HLC	CCDC18-AS1	1	93727743	93811582	-1	antisense_lncRNA	ENSG00000223745	ENST00000450843.1	-	-
rs6541349	captureC.HLC	CCDC18-AS1	1	93727743	93811582	-1	antisense_lncRNA	ENSG00000223745	ENST00000450843.1	-	-
rs6541349	open.HLC	CCDC18-AS1	1	93727743	93811582	-1	antisense_lncRNA	ENSG00000223745	ENST00000455474.1	-	-
rs6541349	captureC.HLC	CCDC18-AS1	1	93727743	93811582	-1	antisense_lncRNA	ENSG00000223745	ENST00000455474.1	-	-
rs6541349	captureC.HLC	CCDC18-AS1	1	93727743	93811582	-1	antisense_lncRNA	ENSG00000223745	ENST00000457025.1	-	-
rs6541349	open.HLC	CCDC18-AS1	1	93727743	93811582	-1	antisense_lncRNA	ENSG00000223745	ENST00000457025.1	-	-
rs6541349	open.HepG2	CCDC18-AS1	1	93727743	93811582	-1	antisense_lncRNA	ENSG00000223745	ENST00000440778.1	-	-
rs6541349	captureC.HepG2	CCDC18-AS1	1	93727743	93811582	-1	antisense_lncRNA	ENSG00000223745	ENST00000440778.1	-	-
rs6541349	open.HepG2	CCDC18-AS1	1	93727743	93811582	-1	antisense_lncRNA	ENSG00000223745	ENST00000450843.1	-	-
rs6541349	captureC.HepG2	CCDC18-AS1	1	93727743	93811582	-1	antisense_lncRNA	ENSG00000223745	ENST00000450843.1	-	-
rs6541349	captureC.HLC	lnc-DR1-1	1	93797323	93798755	1	lincRNA	-	lnc-DR1-1:2	-	TCONS_00002090
rs6541349	open.HepG2	lnc-DR1-1	1	93797323	93798755	1	lincRNA	-	lnc-DR1-1:2	-	TCONS_00002090
rs6541349	captureC.HepG2	lnc-DR1-1	1	93797323	93798755	1	lincRNA	-	lnc-DR1-1:2	-	TCONS_00002090
rs6541349	open.HLC	lnc-DR1-1	1	93797323	93798755	1	lincRNA	-	lnc-DR1-1:2	-	TCONS_00002090
rs74816838	captureC.HLC	FCRLA	1	161676762	161684142	1	protein_coding	ENSG00000132185	ENST00000294796.4	-	-
rs74816838	captureC.HLC	FCRLA	1	161676762	161684142	1	protein_coding	ENSG00000132185	ENST00000309691.6	-	-
rs74816838	captureC.HLC	FCRLA	1	161676762	161684142	1	protein_coding	ENSG00000132185	ENST00000349527.4	-	-
rs74816838	captureC.HLC	FCRLA	1	161676762	161684142	1	protein_coding	ENSG00000132185	ENST00000367950.1	-	-
rs74816838	captureC.HLC	FCRLA	1	161676762	161684142	1	protein_coding	ENSG00000132185	ENST00000367953.3	-	-
rs74816838	captureC.HLC	FCRLA	1	161676762	161684142	1	protein_coding	ENSG00000132185	ENST00000465403.1	-	-
rs74816838	captureC.HLC	FCRLA	1	161676762	161684142	1	protein_coding	ENSG00000132185	ENST00000540926.1	-	-
rs74816838	captureC.HLC	FCRLA	1	161676762	161684142	1	protein_coding	ENSG00000132185	ENST00000367959.2	NM_001184866	-
rs74816838	captureC.HLC	FCRLA	1	161676762	161684142	1	protein_coding	ENSG00000132185	ENST00000546024.1	NM_001184867	-
rs74816838	captureC.HLC	FCRLA	1	161676762	161684142	1	protein_coding	ENSG00000132185	ENST00000540521.1	NM_001184870	-
rs74816838	captureC.HLC	FCRLA	1	161676762	161684142	1	protein_coding	ENSG00000132185	ENST00000350710.3	NM_001184871	-
rs74816838	captureC.HLC	FCRLA	1	161676762	161684142	1	protein_coding	ENSG00000132185	ENST00000367957.2	NM_001184872	-
rs74816838	captureC.HLC	FCRLA	1	161676762	161684142	1	protein_coding	ENSG00000132185	ENST00000367949.2	NM_001184873	-
rs74816838	captureC.HLC	FCRLA	1	161676762	161684142	1	protein_coding	ENSG00000132185	ENST00000236938.6	NM_032738	-
rs6543007	captureC.HLC	LINC01849	2	101223490	101225820	1	lincRNA	ENSG00000234988	ENST00000414647.1	-	-
rs6543007	open.HLC	LINC01849	2	101223490	101225820	1	lincRNA	ENSG00000234988	ENST00000414647.1	-	-
rs6543007	captureC.HLC	LINC01849	2	101223490	101225820	1	lincRNA	ENSG00000234988	ENST00000424342.1	-	-
rs6543007	open.HLC	LINC01849	2	101223490	101225820	1	lincRNA	ENSG00000234988	ENST00000424342.1	-	-
rs6543007	captureC.HepG2	TBC1D8	2	101624079	101869328	-1	protein_coding	ENSG00000204634	ENST00000409318.1	NM_001102426	-
rs6543007	captureC.HepG2	TBC1D8-AS1	2	101768121	101771872	1	antisense_lncRNA	ENSG00000272902	ENST00000610202.1	-	TCONS_00002716
rs11683409	open.HepG2	ANAPC1	2	112523848	112642267	-1	protein_coding	ENSG00000153107	ENST00000341068.3	NM_022662	-
rs11683409	captureC.HepG2	ANAPC1	2	112523848	112642267	-1	protein_coding	ENSG00000153107	ENST00000341068.3	NM_022662	-
rs11683409	open.HepG2	-	2	112641881	112645656	1	lincRNA	-	-	-	TCONS_l2_00013902
rs11683409	captureC.HepG2	-	2	112641881	112645656	1	lincRNA	-	-	-	TCONS_l2_00013902
rs11683409	open.HLC	TMEM87B	2	112812800	112876895	1	protein_coding	ENSG00000153214	ENST00000452029.1	-	-
rs11683409	captureC.HLC	TMEM87B	2	112812800	112876895	1	protein_coding	ENSG00000153214	ENST00000452029.1	-	-
rs11683409	captureC.HLC	TMEM87B	2	112812800	112876895	1	protein_coding	ENSG00000153214	ENST00000452614.1	-	-
rs11683409	open.HLC	TMEM87B	2	112812800	112876895	1	protein_coding	ENSG00000153214	ENST00000452614.1	-	-
rs11683409	open.HLC	TMEM87B	2	112812800	112876895	1	protein_coding	ENSG00000153214	ENST00000283206.4	NM_032824	-
rs11683409	captureC.HLC	TMEM87B	2	112812800	112876895	1	protein_coding	ENSG00000153214	ENST00000283206.4	NM_032824	-
rs6734238	captureC.HepG2	IL36RN	2	113816215	113822959	1	protein_coding	ENSG00000136695	ENST00000393200.2	NM_012275	-
rs6734238	captureC.HepG2	IL36RN	2	113816215	113822959	1	protein_coding	ENSG00000136695	ENST00000346807.3	NM_173170	-
rs6734238	captureC.HLC	IL1F10	2	113825547	113833427	1	protein_coding	ENSG00000136697	ENST00000337569.3	-	-
rs6734238	captureC.HepG2	IL1F10	2	113825547	113833427	1	protein_coding	ENSG00000136697	ENST00000393197.2	NM_032556	-
rs6734238	captureC.HLC	IL1F10	2	113825547	113833427	1	protein_coding	ENSG00000136697	ENST00000341010.2	NM_173161	-
rs6734238	captureC.HepG2	IL1F10	2	113825547	113833427	1	protein_coding	ENSG00000136697	ENST00000341010.2	NM_173161	-
rs6734238	captureC.HLC	IL1RN	2	113864791	113891593	1	protein_coding	ENSG00000136689	ENST00000472292.1	-	-
rs6734238	captureC.HLC	IL1RN	2	113864791	113891593	1	protein_coding	ENSG00000136689	ENST00000486167.1	-	-
rs6734238	captureC.HLC	IL1RN	2	113864791	113891593	1	protein_coding	ENSG00000136689	ENST00000354115.2	NM_000577	-
rs6734238	captureC.HepG2	IL1RN	2	113864791	113891593	1	protein_coding	ENSG00000136689	ENST00000354115.2	NM_000577	-
rs6734238	captureC.HLC	IL1RN	2	113864791	113891593	1	protein_coding	ENSG00000136689	ENST00000259206.5	NM_173841	-
rs6734238	captureC.HLC	IL1RN	2	113864791	113891593	1	protein_coding	ENSG00000136689	ENST00000409930.3	NM_173842	-
rs6734238	captureC.HepG2	IL1RN	2	113864791	113891593	1	protein_coding	ENSG00000136689	ENST00000409930.3	NM_173842	-
rs6734238	captureC.HLC	IL1RN	2	113864791	113891593	1	protein_coding	ENSG00000136689	ENST00000361779.3	NM_173843	-
rs6734238	captureC.HepG2	PSD4	2	113914902	113966973	1	protein_coding	ENSG00000125637	ENST00000245796.6	NM_012455	-
rs6734238	captureC.HepG2	PAX8-AS1	2	113969099	114034158	1	antisense	ENSG00000189223	ENST00000437551.6	-	-
rs73024760	captureC.HLC	ABCB11	2	169779448	169887832	-1	protein_coding	ENSG00000073734	ENST00000263817.6	NM_003742	-
rs73024760	captureC.HepG2	DHRS9	2	169921299	169952677	1	protein_coding	ENSG00000073737	ENST00000412271.1	NM_001142271	-
rs10201587	captureC.HLC	CASP8	2	202098166	202152434	1	protein_coding	ENSG00000064012	ENST00000339403.6	-	-
rs10201587	captureC.HLC	CASP8	2	202098166	202152434	1	protein_coding	ENSG00000064012	ENST00000413726.1	-	-
rs10201587	captureC.HLC	CASP8	2	202098166	202152434	1	protein_coding	ENSG00000064012	ENST00000429881.1	-	-
rs10201587	captureC.HLC	CASP8	2	202098166	202152434	1	protein_coding	ENSG00000064012	ENST00000437283.1	-	-
rs10201587	captureC.HLC	CASP8	2	202098166	202152434	1	protein_coding	ENSG00000064012	ENST00000447616.1	-	-
rs10201587	captureC.HLC	CASP8	2	202098166	202152434	1	protein_coding	ENSG00000064012	ENST00000490412.1	-	-
rs10201587	open.HepG2	CASP8	2	202098166	202152434	1	protein_coding	ENSG00000064012	ENST00000358485.8	-	-
rs10201587	captureC.HepG2	CASP8	2	202098166	202152434	1	protein_coding	ENSG00000064012	ENST00000358485.8	-	-
rs10201587	captureC.HLC	CASP8	2	202098166	202152434	1	protein_coding	ENSG00000064012	ENST00000358485.4	NM_001080125	-
rs10201587	captureC.HLC	CASP8	2	202098166	202152434	1	protein_coding	ENSG00000064012	ENST00000323492.7	NM_033356	-
rs10201587	open.HepG2	CASP8	2	202098166	202152434	1	protein_coding	ENSG00000064012	ENST00000323492.7	NM_033356	-
rs10201587	captureC.HepG2	CASP8	2	202098166	202152434	1	protein_coding	ENSG00000064012	ENST00000323492.7	NM_033356	-
rs2943652	captureC.HLC	-	2	227039494	227045238	1	lincRNA	-	-	-	TCONS_l2_00014278
rs2943652	captureC.HepG2	MIR5702	2	227523426	227523509	-1	miRNA	ENSG00000263363	ENST00000582265.1	-	-
rs17036160	open.HLC	lnc-TIMP4-1	3	12272664	12275746	-1	lincRNA	-	lnc-TIMP4-1:1	-	TCONS_00006442
rs17036160	captureC.HLC	lnc-TIMP4-1	3	12272664	12275746	-1	lincRNA	-	lnc-TIMP4-1:1	-	TCONS_00006442
rs17036160	captureC.HLC	PPARG	3	12328867	12475855	1	protein_coding	ENSG00000132170	ENST00000397023.1	-	-
rs17036160	open.HLC	PPARG	3	12328867	12475855	1	protein_coding	ENSG00000132170	ENST00000397023.1	-	-
rs17036160	open.HLC	PPARG	3	12328867	12475855	1	protein_coding	ENSG00000132170	ENST00000477039.1	-	-
rs17036160	captureC.HLC	PPARG	3	12328867	12475855	1	protein_coding	ENSG00000132170	ENST00000477039.1	-	-
rs17036160	open.HLC	PPARG	3	12328867	12475855	1	protein_coding	ENSG00000132170	ENST00000287820.6	NM_015869	-
rs17036160	captureC.HLC	PPARG	3	12328867	12475855	1	protein_coding	ENSG00000132170	ENST00000287820.6	NM_015869	-
rs17036160	open.HepG2	lnc-TSEN2-1	3	12512284	12516738	1	lincRNA	-	lnc-TSEN2-1:1	-	TCONS_00005946
rs17036160	captureC.HepG2	lnc-TSEN2-1	3	12512284	12516738	1	lincRNA	-	lnc-TSEN2-1:1	-	TCONS_00005946
rs17036160	open.HLC	lnc-TSEN2-1	3	12512284	12516738	1	lincRNA	-	lnc-TSEN2-1:1	-	TCONS_00005946
rs17036160	captureC.HLC	lnc-TSEN2-1	3	12512284	12516738	1	lincRNA	-	lnc-TSEN2-1:1	-	TCONS_00005946
rs17036160	open.HLC	lnc-TSEN2-1	3	12515211	12518022	1	lincRNA	-	lnc-TSEN2-1:2	-	TCONS_00005947
rs17036160	open.HepG2	lnc-TSEN2-1	3	12515211	12518022	1	lincRNA	-	lnc-TSEN2-1:2	-	TCONS_00005947
rs17036160	captureC.HepG2	lnc-TSEN2-1	3	12515211	12518022	1	lincRNA	-	lnc-TSEN2-1:2	-	TCONS_00005947
rs17036160	captureC.HLC	lnc-TSEN2-1	3	12515211	12518022	1	lincRNA	-	lnc-TSEN2-1:2	-	TCONS_00005947
rs17036160	open.HepG2	TSEN2	3	12525931	12581122	1	protein_coding	ENSG00000154743	ENST00000454502.2	NM_001145394	-
rs17036160	captureC.HepG2	TSEN2	3	12525931	12581122	1	protein_coding	ENSG00000154743	ENST00000454502.2	NM_001145394	-
rs17036160	open.HepG2	TSEN2	3	12525931	12581122	1	protein_coding	ENSG00000154743	ENST00000444864.1	NM_001145395	-
rs17036160	captureC.HepG2	TSEN2	3	12525931	12581122	1	protein_coding	ENSG00000154743	ENST00000444864.1	NM_001145395	-
rs4683438	captureC.HLC	PAQR9	3	142668006	142682178	-1	protein_coding	ENSG00000188582	ENST00000492509.1	-	-
rs4683438	open.HLC	PAQR9	3	142668006	142682178	-1	protein_coding	ENSG00000188582	ENST00000492509.1	-	-
rs4683438	open.HLC	PAQR9	3	142668006	142682178	-1	protein_coding	ENSG00000188582	ENST00000498470.1	-	-
rs4683438	captureC.HLC	PAQR9	3	142668006	142682178	-1	protein_coding	ENSG00000188582	ENST00000498470.1	-	-
rs4683438	open.HLC	PAQR9	3	142668006	142682178	-1	protein_coding	ENSG00000188582	ENST00000340634.3	NM_198504	-
rs4683438	captureC.HLC	PAQR9	3	142668006	142682178	-1	protein_coding	ENSG00000188582	ENST00000340634.3	NM_198504	-
rs4683438	open.HepG2	PAQR9	3	142668006	142682178	-1	protein_coding	ENSG00000188582	ENST00000340634.3	NM_198504	-
rs4683438	captureC.HepG2	PAQR9	3	142668006	142682178	-1	protein_coding	ENSG00000188582	ENST00000340634.3	NM_198504	-
rs4683438	captureC.HLC	RP11-372E1.7	3	142679214	142679385	1	pseudogene	ENSG00000241592	ENST00000468434.1	-	-
rs4683438	open.HLC	RP11-372E1.7	3	142679214	142679385	1	pseudogene	ENSG00000241592	ENST00000468434.1	-	-
rs4683438	open.HepG2	PAQR9-AS1	3	142681796	142720401	1	antisense	ENSG00000241570	ENST00000497652.5	-	-
rs4683438	captureC.HepG2	PAQR9-AS1	3	142681796	142720401	1	antisense	ENSG00000241570	ENST00000497652.5	-	-
rs4683438	captureC.HLC	PAQR9-AS1	3	142681796	142720401	1	antisense	ENSG00000241570	ENST00000478823.1	-	-
rs4683438	open.HLC	PAQR9-AS1	3	142681796	142720401	1	antisense	ENSG00000241570	ENST00000478823.1	-	-
rs4683438	open.HLC	PAQR9-AS1	3	142681796	142720401	1	antisense	ENSG00000241570	ENST00000493825.1	-	-
rs4683438	captureC.HLC	PAQR9-AS1	3	142681796	142720401	1	antisense	ENSG00000241570	ENST00000493825.1	-	-
rs4683438	captureC.HLC	PAQR9-AS1	3	142681796	142720401	1	antisense	ENSG00000241570	ENST00000497652.1	-	-
rs4683438	open.HLC	PAQR9-AS1	3	142681796	142720401	1	antisense	ENSG00000241570	ENST00000497652.1	-	-
rs4683438	captureC.HLC	PAQR9-AS1	3	142681796	142720401	1	antisense	ENSG00000241570	ENST00000593321.1	-	-
rs4683438	open.HLC	PAQR9-AS1	3	142681796	142720401	1	antisense	ENSG00000241570	ENST00000593321.1	-	-
rs4683438	open.HLC	PAQR9-AS1	3	142681796	142720401	1	antisense	ENSG00000241570	ENST00000594095.1	-	-
rs4683438	captureC.HLC	PAQR9-AS1	3	142681796	142720401	1	antisense	ENSG00000241570	ENST00000594095.1	-	-
rs4683438	open.HLC	PAQR9-AS1	3	142681796	142720401	1	antisense	ENSG00000241570	ENST00000595248.1	-	-
rs4683438	captureC.HLC	PAQR9-AS1	3	142681796	142720401	1	antisense	ENSG00000241570	ENST00000595248.1	-	-
rs4683438	captureC.HLC	PAQR9-AS1	3	142681796	142720401	1	antisense	ENSG00000241570	ENST00000595774.1	-	-
rs4683438	open.HLC	PAQR9-AS1	3	142681796	142720401	1	antisense	ENSG00000241570	ENST00000595774.1	-	-
rs4683438	open.HLC	PAQR9-AS1	3	142681796	142720401	1	antisense	ENSG00000241570	ENST00000598139.1	-	-
rs4683438	captureC.HLC	PAQR9-AS1	3	142681796	142720401	1	antisense	ENSG00000241570	ENST00000598139.1	-	-
rs4683438	captureC.HLC	PAQR9-AS1	3	142681796	142720401	1	antisense	ENSG00000241570	ENST00000598787.1	-	-
rs4683438	open.HLC	PAQR9-AS1	3	142681796	142720401	1	antisense	ENSG00000241570	ENST00000598787.1	-	-
rs4683438	captureC.HLC	PAQR9-AS1	3	142681796	142720401	1	antisense	ENSG00000241570	ENST00000607937.1	-	-
rs4683438	open.HLC	PAQR9-AS1	3	142681796	142720401	1	antisense	ENSG00000241570	ENST00000607937.1	-	-
rs4683438	captureC.HLC	PAQR9-AS1	3	142681796	142720401	1	antisense	ENSG00000241570	ENST00000608349.1	-	-
rs4683438	open.HLC	PAQR9-AS1	3	142681796	142720401	1	antisense	ENSG00000241570	ENST00000608349.1	-	-
rs4683438	open.HLC	PAQR9-AS1	3	142681796	142720401	1	antisense	ENSG00000241570	ENST00000608686.1	-	-
rs4683438	captureC.HLC	PAQR9-AS1	3	142681796	142720401	1	antisense	ENSG00000241570	ENST00000608686.1	-	-
rs4683438	captureC.HLC	U2SURP	3	142683339	142779567	1	protein_coding	ENSG00000163714	ENST00000600150.1	-	-
rs4683438	open.HLC	U2SURP	3	142683339	142779567	1	protein_coding	ENSG00000163714	ENST00000600150.1	-	-
rs934295	captureC.HLC	TM4SF4	3	149191761	149221068	1	protein_coding	ENSG00000169903	ENST00000463068.1	-	-
rs934295	captureC.HLC	TM4SF4	3	149191761	149221068	1	protein_coding	ENSG00000169903	ENST00000465758.1	-	-
rs934295	captureC.HLC	TM4SF4	3	149191761	149221068	1	protein_coding	ENSG00000169903	ENST00000305354.4	NM_004617	-
rs934295	captureC.HepG2	TM4SF4	3	149191761	149221068	1	protein_coding	ENSG00000169903	ENST00000305354.4	NM_004617	-
rs61791108	captureC.HLC	SLC2A2	3	170714137	170744539	-1	protein_coding	ENSG00000163581	ENST00000469787.1	-	-
rs61791108	captureC.HLC	SLC2A2	3	170714137	170744539	-1	protein_coding	ENSG00000163581	ENST00000497642.1	-	-
rs61791108	captureC.HLC	SLC2A2	3	170714137	170744539	-1	protein_coding	ENSG00000163581	ENST00000314251.3	NM_000340	-
rs61791108	captureC.HLC	SLC2A2	3	170714137	170744539	-1	protein_coding	ENSG00000163581	ENST00000314251.3	NM_001278659	-
rs61791108	open.HepG2	SLC2A2	3	170714137	170744539	-1	protein_coding	ENSG00000163581	ENST00000314251.3	NM_001278659	-
rs61791108	captureC.HepG2	SLC2A2	3	170714137	170744539	-1	protein_coding	ENSG00000163581	ENST00000314251.3	NM_001278659	-
rs61791108	captureC.HepG2	MIR569	3	170824453	170824548	-1	miRNA	ENSG00000207963	ENST00000385228.1	-	-
rs61791108	captureC.HLC	MIR569	3	170824453	170824548	-1	miRNA	ENSG00000207963	ENST00000385228.1	-	-
rs61791108	open.HepG2	MIR569	3	170824453	170824548	-1	miRNA	ENSG00000207963	ENST00000385228.1	-	-
rs12500824	captureC.HLC	SHROOM3	4	77356253	77704406	1	protein_coding	ENSG00000138771	ENST00000466541.1	-	-
rs12500824	captureC.HLC	SHROOM3	4	77356253	77704406	1	protein_coding	ENSG00000138771	ENST00000497440.1	-	-
rs12500824	captureC.HLC	SHROOM3	4	77356253	77704406	1	protein_coding	ENSG00000138771	ENST00000296043.6	NM_020859	-
rs17598226	captureC.HLC	DNAJB14	4	100817405	100867883	-1	protein_coding	ENSG00000164031	ENST00000334223.2	-	-
rs17598226	open.HLC	DNAJB14	4	100817405	100867883	-1	protein_coding	ENSG00000164031	ENST00000334223.2	-	-
rs17598226	open.HLC	DNAJB14	4	100817405	100867883	-1	protein_coding	ENSG00000164031	ENST00000398991.3	-	-
rs17598226	captureC.HLC	DNAJB14	4	100817405	100867883	-1	protein_coding	ENSG00000164031	ENST00000398991.3	-	-
rs17598226	captureC.HLC	DNAJB14	4	100817405	100867883	-1	protein_coding	ENSG00000164031	ENST00000426476.1	-	-
rs17598226	open.HLC	DNAJB14	4	100817405	100867883	-1	protein_coding	ENSG00000164031	ENST00000426476.1	-	-
rs17598226	open.HLC	DNAJB14	4	100817405	100867883	-1	protein_coding	ENSG00000164031	ENST00000469942.1	-	-
rs17598226	captureC.HLC	DNAJB14	4	100817405	100867883	-1	protein_coding	ENSG00000164031	ENST00000469942.1	-	-
rs17598226	captureC.HLC	DNAJB14	4	100817405	100867883	-1	protein_coding	ENSG00000164031	ENST00000471738.1	-	-
rs17598226	open.HLC	DNAJB14	4	100817405	100867883	-1	protein_coding	ENSG00000164031	ENST00000471738.1	-	-
rs17598226	captureC.HLC	DNAJB14	4	100817405	100867883	-1	protein_coding	ENSG00000164031	ENST00000474664.1	-	-
rs17598226	open.HLC	DNAJB14	4	100817405	100867883	-1	protein_coding	ENSG00000164031	ENST00000474664.1	-	-
rs17598226	captureC.HLC	DNAJB14	4	100817405	100867883	-1	protein_coding	ENSG00000164031	ENST00000442697.2	NM_001031723	-
rs17598226	open.HLC	DNAJB14	4	100817405	100867883	-1	protein_coding	ENSG00000164031	ENST00000442697.2	NM_001031723	-
rs17598226	captureC.HLC	DNAJB14	4	100817405	100867883	-1	protein_coding	ENSG00000164031	ENST00000442697.2	NM_001278310	-
rs17598226	open.HLC	DNAJB14	4	100817405	100867883	-1	protein_coding	ENSG00000164031	ENST00000442697.2	NM_001278310	-
rs17598226	captureC.HLC	H2AZ1	4	100869243	100871545	-1	protein_coding	ENSG00000164032	ENST00000511203.1	-	-
rs17598226	open.HLC	H2AZ1	4	100869243	100871545	-1	protein_coding	ENSG00000164032	ENST00000511203.1	-	-
rs17598226	captureC.HLC	H2AZ1	4	100869243	100871545	-1	protein_coding	ENSG00000164032	ENST00000511319.1	-	-
rs17598226	open.HLC	H2AZ1	4	100869243	100871545	-1	protein_coding	ENSG00000164032	ENST00000511319.1	-	-
rs17598226	captureC.HLC	H2AZ1	4	100869243	100871545	-1	protein_coding	ENSG00000164032	ENST00000511348.1	-	-
rs17598226	open.HLC	H2AZ1	4	100869243	100871545	-1	protein_coding	ENSG00000164032	ENST00000511348.1	-	-
rs17598226	captureC.HLC	H2AZ1	4	100869243	100871545	-1	protein_coding	ENSG00000164032	ENST00000527366.1	-	-
rs17598226	open.HLC	H2AZ1	4	100869243	100871545	-1	protein_coding	ENSG00000164032	ENST00000527366.1	-	-
rs17598226	captureC.HLC	H2AZ1	4	100869243	100871545	-1	protein_coding	ENSG00000164032	ENST00000529158.1	-	-
rs17598226	open.HLC	H2AZ1	4	100869243	100871545	-1	protein_coding	ENSG00000164032	ENST00000529158.1	-	-
rs17598226	captureC.HLC	H2AZ1	4	100869243	100871545	-1	protein_coding	ENSG00000164032	ENST00000296417.5	NM_002106	-
rs17598226	open.HLC	H2AZ1	4	100869243	100871545	-1	protein_coding	ENSG00000164032	ENST00000296417.5	NM_002106	-
rs17598226	open.HepG2	H2AZ1	4	100869243	100871545	-1	protein_coding	ENSG00000164032	ENST00000296417.5	NM_002106	-
rs17598226	captureC.HepG2	H2AZ1	4	100869243	100871545	-1	protein_coding	ENSG00000164032	ENST00000296417.5	NM_002106	-
rs17598226	captureC.HepG2	H2AZ1-DT	4	100871163	101116256	1	divergent_transcript	ENSG00000245322	ENST00000501976.7	-	-
rs17598226	open.HepG2	H2AZ1-DT	4	100871163	101116256	1	divergent_transcript	ENSG00000245322	ENST00000501976.7	-	-
rs17598226	captureC.HLC	H2AZ1-DT	4	100871163	101116256	1	divergent_transcript	ENSG00000245322	ENST00000501976.2	-	-
rs17598226	open.HLC	H2AZ1-DT	4	100871163	101116256	1	divergent_transcript	ENSG00000245322	ENST00000501976.2	-	-
rs17598226	open.HLC	H2AZ1-DT	4	100871163	101116256	1	divergent_transcript	ENSG00000245322	ENST00000507494.1	-	-
rs17598226	captureC.HLC	H2AZ1-DT	4	100871163	101116256	1	divergent_transcript	ENSG00000245322	ENST00000507494.1	-	-
rs17598226	open.HLC	H2AZ1-DT	4	100871163	101116256	1	divergent_transcript	ENSG00000245322	ENST00000514624.1	-	-
rs17598226	captureC.HLC	H2AZ1-DT	4	100871163	101116256	1	divergent_transcript	ENSG00000245322	ENST00000514624.1	-	-
rs3852142	captureC.HepG2	lnc-C5orf67-2	5	55807129	55812225	-1	sense_intronic_ncRNA	-	lnc-C5orf67-2:2	-	TCONS_00010342
rs3852142	open.HepG2	lnc-C5orf67-2	5	55807129	55812225	-1	sense_intronic_ncRNA	-	lnc-C5orf67-2:2	-	TCONS_00010342
rs3852142	open.HLC	lnc-C5orf67-2	5	55807541	55828960	-1	sense_intronic_ncRNA	-	lnc-C5orf67-2:1	-	TCONS_00010343
rs3852142	captureC.HLC	lnc-C5orf67-2	5	55807541	55828960	-1	sense_intronic_ncRNA	-	lnc-C5orf67-2:1	-	TCONS_00010343
rs3852142	open.HLC	lnc-ANKRD55-7	5	55828976	55831250	-1	sense_intronic_ncRNA	-	lnc-ANKRD55-7:2	-	TCONS_00010344
rs3852142	captureC.HLC	lnc-ANKRD55-7	5	55828976	55831250	-1	sense_intronic_ncRNA	-	lnc-ANKRD55-7:2	-	TCONS_00010344
rs3852142	open.HLC	lnc-ANKRD55-7	5	55830960	55832351	-1	sense_intronic_ncRNA	-	lnc-ANKRD55-7:1	-	TCONS_00010345
rs3852142	captureC.HLC	lnc-ANKRD55-7	5	55830960	55832351	-1	sense_intronic_ncRNA	-	lnc-ANKRD55-7:1	-	TCONS_00010345
rs3852142	open.HLC	MAP3K1	5	56111401	56191979	1	protein_coding	ENSG00000095015	ENST00000399503.3	NM_005921	-
rs3852142	captureC.HLC	MAP3K1	5	56111401	56191979	1	protein_coding	ENSG00000095015	ENST00000399503.3	NM_005921	-
rs686250	captureC.HepG2	HLA-DRA	6	32407619	32412823	1	protein_coding	ENSG00000204287	ENST00000395388.2	NM_019111	-
rs686250	captureC.HepG2	lnc-HLA-DQA2-1	6	32685781	32686604	1	lincRNA	ENSG00000232080	lnc-HLA-DQA2-1:1	-	TCONS_00011291
rs686250	captureC.HepG2	lnc-HLA-DQA2-1	6	32685806	32686609	1	lincRNA	ENSG00000232080	ENST00000448198.1	-	TCONS_00011292
rs686250	captureC.HepG2	lnc-HLA-DQA2-1	6	32686161	32686612	1	lincRNA	ENSG00000232080	ENST00000458375.1	-	TCONS_00011293
rs686250	captureC.HLC	HLA-DQA2	6	32709119	32714992	1	protein_coding	ENSG00000237541	ENST00000374940.3	NM_020056	-
rs686250	open.HLC	HLA-DQA2	6	32709119	32714992	1	protein_coding	ENSG00000237541	ENST00000374940.3	NM_020056	-
rs686250	captureC.HepG2	HLA-DQA2	6	32709119	32714992	1	protein_coding	ENSG00000237541	ENST00000374940.3	NM_020056	-
rs686250	captureC.HepG2	MIR3135B	6	32717689	32717756	-1	miRNA	ENSG00000263649	ENST00000581098.1	-	-
rs686250	captureC.HLC	HLA-DQB2	6	32723875	32731311	-1	protein_coding	ENSG00000232629	ENST00000427449.1	-	-
rs686250	open.HLC	HLA-DQB2	6	32723875	32731311	-1	protein_coding	ENSG00000232629	ENST00000427449.1	-	-
rs686250	open.HLC	HLA-DQB2	6	32723875	32731311	-1	protein_coding	ENSG00000232629	ENST00000435145.2	-	-
rs686250	captureC.HLC	HLA-DQB2	6	32723875	32731311	-1	protein_coding	ENSG00000232629	ENST00000435145.2	-	-
rs686250	captureC.HLC	HLA-DQB2	6	32723875	32731311	-1	protein_coding	ENSG00000232629	ENST00000437316.2	-	-
rs686250	open.HLC	HLA-DQB2	6	32723875	32731311	-1	protein_coding	ENSG00000232629	ENST00000437316.2	-	-
rs686250	captureC.HLC	HLA-DQB2	6	32723875	32731311	-1	protein_coding	ENSG00000232629	ENST00000411527.1	NM_001198858	-
rs686250	open.HLC	HLA-DQB2	6	32723875	32731311	-1	protein_coding	ENSG00000232629	ENST00000411527.1	NM_001198858	-
rs686250	captureC.HepG2	HLA-DQB2	6	32723875	32731311	-1	protein_coding	ENSG00000232629	ENST00000411527.1	NM_001198858	-
rs686250	captureC.HepG2	HLA-DOB	6	32780540	32784825	-1	protein_coding	ENSG00000241106	ENST00000438763.2	NM_002120	-
rs686250	captureC.HLC	PSMB8	6	32808494	32812480	-1	protein_coding	ENSG00000204264	ENST00000395339.3	-	-
rs686250	open.HLC	PSMB8	6	32808494	32812480	-1	protein_coding	ENSG00000204264	ENST00000395339.3	-	-
rs686250	captureC.HLC	PSMB8	6	32808494	32812480	-1	protein_coding	ENSG00000204264	ENST00000484003.1	-	-
rs686250	open.HLC	PSMB8	6	32808494	32812480	-1	protein_coding	ENSG00000204264	ENST00000484003.1	-	-
rs686250	open.HLC	PSMB8	6	32808494	32812480	-1	protein_coding	ENSG00000204264	ENST00000374881.2	NM_004159	-
rs686250	captureC.HLC	PSMB8	6	32808494	32812480	-1	protein_coding	ENSG00000204264	ENST00000374881.2	NM_004159	-
rs686250	captureC.HepG2	PSMB8	6	32808494	32812480	-1	protein_coding	ENSG00000204264	ENST00000374881.2	NM_004159	-
rs686250	captureC.HLC	PSMB8	6	32808494	32812480	-1	protein_coding	ENSG00000204264	ENST00000374882.3	NM_148919	-
rs686250	open.HLC	PSMB8	6	32808494	32812480	-1	protein_coding	ENSG00000204264	ENST00000374882.3	NM_148919	-
rs686250	captureC.HepG2	PSMB8-AS1;TAP1	6	32811863	32814272	1	lincRNA	ENSG00000204261	ENST00000453426.2	-	-
rs686250	captureC.HLC	PSMB8-AS1;TAP1	6	32811863	32814272	1	lincRNA	ENSG00000204261	ENST00000412095.1	-	-
rs686250	open.HLC	PSMB8-AS1;TAP1	6	32811863	32814272	1	lincRNA	ENSG00000204261	ENST00000412095.1	-	-
rs686250	open.HLC	PSMB8-AS1;TAP1	6	32811863	32814272	1	lincRNA	ENSG00000204261	ENST00000413039.1	-	-
rs686250	captureC.HLC	PSMB8-AS1;TAP1	6	32811863	32814272	1	lincRNA	ENSG00000204261	ENST00000413039.1	-	-
rs686250	open.HLC	PSMB8-AS1;TAP1	6	32811863	32814272	1	lincRNA	ENSG00000204261	ENST00000415067.1	-	-
rs686250	captureC.HLC	PSMB8-AS1;TAP1	6	32811863	32814272	1	lincRNA	ENSG00000204261	ENST00000415067.1	-	-
rs686250	captureC.HLC	PSMB8-AS1;TAP1	6	32811863	32814272	1	lincRNA	ENSG00000204261	ENST00000429600.1	-	-
rs686250	open.HLC	PSMB8-AS1;TAP1	6	32811863	32814272	1	lincRNA	ENSG00000204261	ENST00000429600.1	-	-
rs686250	captureC.HLC	PSMB8-AS1;TAP1	6	32811863	32814272	1	lincRNA	ENSG00000204261	ENST00000453426.1	-	-
rs686250	open.HLC	PSMB8-AS1;TAP1	6	32811863	32814272	1	lincRNA	ENSG00000204261	ENST00000453426.1	-	-
rs686250	captureC.HLC	PSMB8-AS1;TAP1	6	32811863	32814272	1	lincRNA	ENSG00000204261	ENST00000458296.1	-	-
rs686250	open.HLC	PSMB8-AS1;TAP1	6	32811863	32814272	1	lincRNA	ENSG00000204261	ENST00000458296.1	-	-
rs686250	open.HLC	PSMB9	6	32811913	32827362	1	protein_coding	ENSG00000240065	ENST00000395330.1	-	-
rs686250	captureC.HLC	PSMB9	6	32811913	32827362	1	protein_coding	ENSG00000240065	ENST00000395330.1	-	-
rs686250	captureC.HLC	PSMB9	6	32811913	32827362	1	protein_coding	ENSG00000240065	ENST00000414474.1	-	-
rs686250	open.HLC	PSMB9	6	32811913	32827362	1	protein_coding	ENSG00000240065	ENST00000414474.1	-	-
rs4711750	captureC.HLC	LINC02537	6	43812607	43820054	-1	lincRNA	ENSG00000223469	LINC02537:13	-	TCONS_00011216
rs4711750	captureC.HLC	LINC02537	6	43812607	43820054	-1	lincRNA	ENSG00000283215	LINC02537:13	-	TCONS_00011216
rs4711750	captureC.HLC	LINC02537	6	43817784	43820084	-1	lincRNA	ENSG00000223469	LINC02537:11	-	TCONS_00012175
rs4711750	captureC.HLC	LINC02537	6	43817784	43820084	-1	lincRNA	ENSG00000283215	LINC02537:11	-	TCONS_00012175
rs4711750	captureC.HLC	LINC02537	6	43817787	43819661	-1	lincRNA	ENSG00000223469	LINC02537:16	-	TCONS_00012722
rs4711750	captureC.HLC	LINC02537	6	43817787	43819661	-1	lincRNA	ENSG00000283215	LINC02537:16	-	TCONS_00012722
rs4711750	captureC.HLC	LINC02537	6	43817787	43819661	-1	lincRNA	ENSG00000223469	LINC02537:17	-	TCONS_00012722
rs4711750	captureC.HLC	LINC02537	6	43817787	43819661	-1	lincRNA	ENSG00000283215	LINC02537:17	-	TCONS_00012722
rs4711750	captureC.HLC	LINC02537	6	43817787	43819661	-1	lincRNA	ENSG00000223469	LINC02537:16	-	TCONS_00012723
rs4711750	captureC.HLC	LINC02537	6	43817787	43819661	-1	lincRNA	ENSG00000283215	LINC02537:16	-	TCONS_00012723
rs4711750	captureC.HLC	LINC02537	6	43817787	43819661	-1	lincRNA	ENSG00000223469	LINC02537:17	-	TCONS_00012723
rs4711750	captureC.HLC	LINC02537	6	43817787	43819661	-1	lincRNA	ENSG00000283215	LINC02537:17	-	TCONS_00012723
rs4711750	captureC.HLC	LINC02537	6	43819494	43820070	-1	lincRNA	ENSG00000223469	ENST00000451910.1	-	-
rs4711750	captureC.HepG2	lnc-MRPS18A-3	6	43834217	43836122	-1	lincRNA	-	lnc-MRPS18A-3:1	-	TCONS_00012176
rs4711750	captureC.HepG2	SCIRT	6	43963460	44042389	-1	lincRNA	ENSG00000237686	ENST00000607590.1	-	-
rs4711750	captureC.HepG2	SCIRT	6	43963460	44042389	-1	lincRNA	ENSG00000237686	ENST00000422059.5	-	-
rs4711750	captureC.HLC	C6orf223	6	43968317	43973695	1	protein_coding	ENSG00000181577	ENST00000439969.2	-	-
rs4711750	captureC.HLC	C6orf223	6	43968317	43973695	1	protein_coding	ENSG00000181577	ENST00000442114.2	-	-
rs4711750	captureC.HLC	C6orf223	6	43968317	43973695	1	protein_coding	ENSG00000181577	ENST00000448947.2	-	-
rs4711750	captureC.HLC	C6orf223	6	43968317	43973695	1	protein_coding	ENSG00000181577	ENST00000336600.5	NM_001171992	-
rs4711750	captureC.HLC	C6orf223	6	43968317	43973695	1	protein_coding	ENSG00000181577	ENST00000336600.5	NM_153246	-
rs4711750	captureC.HepG2	lnc-TMEM63B-1	6	44041649	44045689	1	lincRNA	ENSG00000231881	ENST00000455005.1	-	TCONS_00011305
rs799165	open.HLC	BCL7B	7	72950686	72972332	-1	protein_coding	ENSG00000106635	ENST00000416906.1	-	-
rs799165	captureC.HLC	BCL7B	7	72950686	72972332	-1	protein_coding	ENSG00000106635	ENST00000416906.1	-	-
rs799165	captureC.HLC	BCL7B	7	72950686	72972332	-1	protein_coding	ENSG00000106635	ENST00000448175.1	-	-
rs799165	open.HLC	BCL7B	7	72950686	72972332	-1	protein_coding	ENSG00000106635	ENST00000448175.1	-	-
rs799165	captureC.HLC	BCL7B	7	72950686	72972332	-1	protein_coding	ENSG00000106635	ENST00000454871.1	-	-
rs799165	open.HLC	BCL7B	7	72950686	72972332	-1	protein_coding	ENSG00000106635	ENST00000454871.1	-	-
rs799165	captureC.HLC	BCL7B	7	72950686	72972332	-1	protein_coding	ENSG00000106635	ENST00000455335.1	-	-
rs799165	open.HLC	BCL7B	7	72950686	72972332	-1	protein_coding	ENSG00000106635	ENST00000455335.1	-	-
rs799165	open.HLC	BCL7B	7	72950686	72972332	-1	protein_coding	ENSG00000106635	ENST00000463858.1	-	-
rs799165	captureC.HLC	BCL7B	7	72950686	72972332	-1	protein_coding	ENSG00000106635	ENST00000463858.1	-	-
rs799165	captureC.HLC	BCL7B	7	72950686	72972332	-1	protein_coding	ENSG00000106635	ENST00000464288.1	-	-
rs799165	open.HLC	BCL7B	7	72950686	72972332	-1	protein_coding	ENSG00000106635	ENST00000464288.1	-	-
rs799165	open.HLC	BCL7B	7	72950686	72972332	-1	protein_coding	ENSG00000106635	ENST00000482231.1	-	-
rs799165	captureC.HLC	BCL7B	7	72950686	72972332	-1	protein_coding	ENSG00000106635	ENST00000482231.1	-	-
rs799165	captureC.HLC	BCL7B	7	72950686	72972332	-1	protein_coding	ENSG00000106635	ENST00000493592.1	-	-
rs799165	open.HLC	BCL7B	7	72950686	72972332	-1	protein_coding	ENSG00000106635	ENST00000493592.1	-	-
rs799165	captureC.HLC	BCL7B	7	72950686	72972332	-1	protein_coding	ENSG00000106635	ENST00000411832.1	NM_001197244	-
rs799165	open.HLC	BCL7B	7	72950686	72972332	-1	protein_coding	ENSG00000106635	ENST00000411832.1	NM_001197244	-
rs799165	open.HLC	BCL7B	7	72950686	72972332	-1	protein_coding	ENSG00000106635	ENST00000223368.2	NM_001707	-
rs799165	captureC.HLC	BCL7B	7	72950686	72972332	-1	protein_coding	ENSG00000106635	ENST00000223368.2	NM_001707	-
rs799165	open.HepG2	BCL7B	7	72950686	72972332	-1	protein_coding	ENSG00000106635	ENST00000223368.2	NM_001707	-
rs799165	captureC.HepG2	BCL7B	7	72950686	72972332	-1	protein_coding	ENSG00000106635	ENST00000223368.2	NM_001707	-
rs115038698	captureC.HLC	TP53TG1	7	86953597	86974837	-1	bidirectional_promoter_lncRNA	ENSG00000182165	TP53TG1:5	-	TCONS_00013881
rs115038698	captureC.HLC	TP53TG1	7	86954541	86974831	-1	bidirectional_promoter_lncRNA	ENSG00000182165	ENST00000359941.5	-	-
rs115038698	captureC.HLC	TP53TG1	7	86954541	86974831	-1	bidirectional_promoter_lncRNA	ENSG00000182165	ENST00000416560.1	-	-
rs115038698	captureC.HLC	TP53TG1	7	86954541	86974831	-1	bidirectional_promoter_lncRNA	ENSG00000182165	ENST00000421293.1	-	-
rs115038698	captureC.HLC	TP53TG1	7	86954541	86974831	-1	bidirectional_promoter_lncRNA	ENSG00000182165	ENST00000432193.1	-	-
rs115038698	captureC.HLC	TP53TG1	7	86954541	86974831	-1	bidirectional_promoter_lncRNA	ENSG00000182165	ENST00000542586.1	-	-
rs115038698	captureC.HLC	TP53TG1	7	86954541	86974831	-1	bidirectional_promoter_lncRNA	ENSG00000182165	ENST00000610086.1	-	-
rs115038698	captureC.HLC	TP53TG1	7	86954665	86974808	-1	bidirectional_promoter_lncRNA	ENSG00000182165	TP53TG1:11	-	TCONS_00012855
rs115038698	captureC.HLC	TP53TG1	7	86954665	86974831	-1	bidirectional_promoter_lncRNA	ENSG00000182165	TP53TG1:8	-	TCONS_00012917
rs115038698	captureC.HLC	CROT	7	86974997	87029111	1	protein_coding	ENSG00000005469	ENST00000442291.1	-	-
rs115038698	captureC.HLC	CROT	7	86974997	87029111	1	protein_coding	ENSG00000005469	ENST00000419147.2	NM_001143935	-
rs115038698	captureC.HLC	CROT	7	86974997	87029111	1	protein_coding	ENSG00000005469	ENST00000412227.2	NM_001243745	-
rs115038698	captureC.HLC	CROT	7	86974997	87029111	1	protein_coding	ENSG00000005469	ENST00000331536.3	NM_021151	-
rs60315134	captureC.HepG2	lnc-ERI1-1	8	8836694	8846327	1	lincRNA	-	lnc-ERI1-1:1	-	TCONS_00014596
rs60315134	captureC.HLC	lnc-CLDN23-8	8	8947523	8957733	1	sense_intronic_ncRNA	-	lnc-CLDN23-8:2	-	TCONS_00014597
rs4841132	captureC.HepG2	RP11-115J16.1	8	9106927	9271224	1	lincRNA	ENSG00000254235	ENST00000520390.1	-	-
rs4841132	captureC.HLC	RP11-115J16.1	8	9106927	9271224	1	lincRNA	ENSG00000254235	ENST00000518619.1	-	-
rs4841132	captureC.HLC	RP11-115J16.1	8	9106927	9271224	1	lincRNA	ENSG00000254235	ENST00000520390.1	-	-
rs4841132	captureC.HepG2	-	8	9183293	9185745	1	lincRNA	-	-	-	TCONS_l2_00027601
rs4841132	captureC.HLC	-	8	9183293	9185745	1	lincRNA	-	-	-	TCONS_l2_00027601
rs4841132	captureC.HLC	-	8	9183460	9189940	1	lincRNA	-	-	-	TCONS_l2_00027602
rs4734654	captureC.HLC	GASAL1	8	103817745	103822199	1	lincRNA	ENSG00000253669	ENST00000517910.1	-	-
rs4734654	captureC.HLC	GASAL1	8	103817745	103822199	1	lincRNA	ENSG00000253669	ENST00000522715.1	-	-
rs4734654	captureC.HLC	GASAL1	8	103819049	103822203	1	antisense_lncRNA	ENSG00000253669	GASAL1:21	-	TCONS_00014499
rs4734654	captureC.HLC	GASAL1	8	103820976	103821967	1	antisense_lncRNA	ENSG00000253669	GASAL1:30	-	TCONS_00015332
rs4734654	captureC.HepG2	GASAL1	8	103820976	103821967	1	antisense_lncRNA	ENSG00000253669	GASAL1:30	-	TCONS_00015332
rs2737217	open.HLC	lnc-EIF3H-1	8	117441844	117460587	-1	lincRNA	-	lnc-EIF3H-1:1	-	TCONS_00015140
rs2737217	captureC.HLC	lnc-EIF3H-1	8	117441844	117460587	-1	lincRNA	-	lnc-EIF3H-1:1	-	TCONS_00015140
rs1658943	open.HLC	lnc-GLDC-8	9	6408524	6411865	-1	lincRNA	-	lnc-GLDC-8:1	-	TCONS_00016264
rs1658943	captureC.HLC	lnc-GLDC-8	9	6408524	6411865	-1	lincRNA	-	lnc-GLDC-8:1	-	TCONS_00016264
rs1658943	captureC.HLC	UHRF2	9	6413151	6507054	1	protein_coding	ENSG00000147854	ENST00000381373.3	-	-
rs1658943	open.HLC	UHRF2	9	6413151	6507054	1	protein_coding	ENSG00000147854	ENST00000381373.3	-	-
rs1658943	open.HLC	UHRF2	9	6413151	6507054	1	protein_coding	ENSG00000147854	ENST00000461236.1	-	-
rs1658943	captureC.HLC	UHRF2	9	6413151	6507054	1	protein_coding	ENSG00000147854	ENST00000461236.1	-	-
rs1658943	captureC.HLC	UHRF2	9	6413151	6507054	1	protein_coding	ENSG00000147854	ENST00000468435.2	-	-
rs1658943	open.HLC	UHRF2	9	6413151	6507054	1	protein_coding	ENSG00000147854	ENST00000468435.2	-	-
rs1658943	open.HLC	UHRF2	9	6413151	6507054	1	protein_coding	ENSG00000147854	ENST00000469298.1	-	-
rs1658943	captureC.HLC	UHRF2	9	6413151	6507054	1	protein_coding	ENSG00000147854	ENST00000469298.1	-	-
rs1658943	captureC.HLC	UHRF2	9	6413151	6507054	1	protein_coding	ENSG00000147854	ENST00000481049.1	-	-
rs1658943	open.HLC	UHRF2	9	6413151	6507054	1	protein_coding	ENSG00000147854	ENST00000481049.1	-	-
rs1658943	open.HLC	UHRF2	9	6413151	6507054	1	protein_coding	ENSG00000147854	ENST00000276893.5	NM_152896	-
rs1658943	captureC.HLC	UHRF2	9	6413151	6507054	1	protein_coding	ENSG00000147854	ENST00000276893.5	NM_152896	-
rs687621	captureC.HepG2	lnc-ABO-33	9	136125806	136126767	-1	sense_intronic_ncRNA	-	lnc-ABO-33:8	-	TCONS_00016890
rs687621	captureC.HLC	lnc-ABO-33	9	136125806	136126767	-1	sense_intronic_ncRNA	-	lnc-ABO-33:8	-	TCONS_00016890
rs35199395	open.HepG2	SUPV3L1	10	70939988	70968855	1	protein_coding	ENSG00000156502	ENST00000359655.4	NM_003171	-
rs35199395	captureC.HepG2	SUPV3L1	10	70939988	70968855	1	protein_coding	ENSG00000156502	ENST00000359655.4	NM_003171	-
rs35199395	open.HLC	HKDC1	10	70980059	71027315	1	protein_coding	ENSG00000156510	ENST00000395086.2	-	-
rs35199395	captureC.HLC	HKDC1	10	70980059	71027315	1	protein_coding	ENSG00000156510	ENST00000395086.2	-	-
rs35199395	open.HLC	HKDC1	10	70980059	71027315	1	protein_coding	ENSG00000156510	ENST00000354624.5	NM_025130	-
rs35199395	captureC.HLC	HKDC1	10	70980059	71027315	1	protein_coding	ENSG00000156510	ENST00000354624.5	NM_025130	-
rs148337160	captureC.HepG2	ELOVL3	10	103986085	103989346	1	protein_coding	ENSG00000119915	ENST00000370005.3	NM_152310	-
rs148337160	captureC.HLC	PSD	10	104162376	104181296	-1	protein_coding	ENSG00000059915	ENST00000472685.1	-	-
rs148337160	captureC.HLC	PSD	10	104162376	104181296	-1	protein_coding	ENSG00000059915	ENST00000492902.2	-	-
rs148337160	captureC.HLC	PSD	10	104162376	104181296	-1	protein_coding	ENSG00000059915	ENST00000406432.1	NM_001270965	-
rs148337160	captureC.HLC	PSD	10	104162376	104181296	-1	protein_coding	ENSG00000059915	ENST00000020673.5	NM_001270966	-
rs148337160	captureC.HLC	PSD	10	104162376	104181296	-1	protein_coding	ENSG00000059915	ENST00000020673.5	NM_002779	-
rs148337160	captureC.HLC	FBXL15	10	104178946	104182893	1	protein_coding	ENSG00000107872	ENST00000369956.2	-	-
rs148337160	captureC.HLC	FBXL15	10	104178946	104182893	1	protein_coding	ENSG00000107872	ENST00000425536.1	-	-
rs148337160	captureC.HLC	FBXL15	10	104178946	104182893	1	protein_coding	ENSG00000107872	ENST00000432590.1	-	-
rs148337160	captureC.HLC	FBXL15	10	104178946	104182893	1	protein_coding	ENSG00000107872	ENST00000440407.1	-	-
rs148337160	captureC.HLC	FBXL15	10	104178946	104182893	1	protein_coding	ENSG00000107872	ENST00000457067.1	-	-
rs148337160	captureC.HLC	FBXL15	10	104178946	104182893	1	protein_coding	ENSG00000107872	ENST00000481808.1	-	-
rs148337160	captureC.HLC	FBXL15	10	104178946	104182893	1	protein_coding	ENSG00000107872	ENST00000224862.3	NM_024326	-
rs148337160	captureC.HLC	MIR146B	10	104196269	104196341	1	miRNA	ENSG00000202569	ENST00000365699.2	-	-
rs4918722	captureC.HepG2	-	10	114070755	114072113	-1	lincRNA	-	-	-	TCONS_l2_00003766
rs4918722	captureC.HLC	-	10	114074075	114075211	-1	lincRNA	-	-	-	TCONS_l2_00003768
rs4918722	captureC.HLC	ACSL5	10	114133776	114188138	1	protein_coding	ENSG00000197142	ENST00000354273.4	-	-
rs4918722	captureC.HLC	ACSL5	10	114133776	114188138	1	protein_coding	ENSG00000197142	ENST00000433418.1	-	-
rs4918722	captureC.HLC	ACSL5	10	114133776	114188138	1	protein_coding	ENSG00000197142	ENST00000479936.1	-	-
rs4918722	captureC.HLC	ACSL5	10	114133776	114188138	1	protein_coding	ENSG00000197142	ENST00000356116.1	NM_016234	-
rs4918722	captureC.HLC	ACSL5	10	114133776	114188138	1	protein_coding	ENSG00000197142	ENST00000354655.4	NM_203379	-
rs4918722	captureC.HLC	ACSL5	10	114133776	114188138	1	protein_coding	ENSG00000197142	ENST00000393081.1	NM_203380	-
rs3810367	open.HepG2	CLP1	11	57416465	57429340	1	protein_coding	ENSG00000172409	ENST00000302731.4	NM_006831	-
rs3810367	captureC.HepG2	CLP1	11	57416465	57429340	1	protein_coding	ENSG00000172409	ENST00000302731.4	NM_006831	-
rs174535	captureC.HLC	MYRF-AS1	11	61513965	61525127	-1	lincRNA	ENSG00000124915	ENST00000244906.6	-	-
rs174535	captureC.HLC	MYRF-AS1	11	61513965	61525127	-1	lincRNA	ENSG00000124915	ENST00000536405.1	-	-
rs174535	captureC.HLC	MYRF	11	61520114	61555990	1	protein_coding	ENSG00000124920	ENST00000537766.1	-	-
rs174535	captureC.HLC	MYRF	11	61520114	61555990	1	protein_coding	ENSG00000124920	ENST00000278836.5	NM_001127392	-
rs174535	captureC.HLC	MYRF	11	61520114	61555990	1	protein_coding	ENSG00000124920	ENST00000265460.5	NM_013279	-
rs9668670	open.HLC	KRT84	12	52771596	52779436	-1	protein_coding	ENSG00000161849	ENST00000257951.3	NM_033045	-
rs9668670	captureC.HLC	KRT84	12	52771596	52779436	-1	protein_coding	ENSG00000161849	ENST00000257951.3	NM_033045	-
rs9668670	captureC.HLC	KRT82	12	52787715	52800139	-1	protein_coding	ENSG00000161850	ENST00000257974.2	NM_033033	-
rs9668670	open.HLC	KRT82	12	52787715	52800139	-1	protein_coding	ENSG00000161850	ENST00000257974.2	NM_033033	-
rs9668670	open.HepG2	KRT82	12	52787715	52800139	-1	protein_coding	ENSG00000161850	ENST00000257974.2	NM_033033	-
rs9668670	captureC.HepG2	KRT82	12	52787715	52800139	-1	protein_coding	ENSG00000161850	ENST00000257974.2	NM_033033	-
rs9668670	captureC.HLC	RP11-1020M18.10	12	52801364	52822278	1	antisense	ENSG00000257500	ENST00000548135.1	-	-
rs9668670	open.HLC	RP11-1020M18.10	12	52801364	52822278	1	antisense	ENSG00000257500	ENST00000548135.1	-	-
rs9668670	captureC.HLC	KRT74	12	52959566	52967609	-1	protein_coding	ENSG00000170484	ENST00000549343.1	-	-
rs9668670	open.HLC	KRT74	12	52959566	52967609	-1	protein_coding	ENSG00000170484	ENST00000549343.1	-	-
rs9668670	captureC.HLC	KRT74	12	52959566	52967609	-1	protein_coding	ENSG00000170484	ENST00000305620.2	NM_175053	-
rs9668670	open.HLC	KRT74	12	52959566	52967609	-1	protein_coding	ENSG00000170484	ENST00000305620.2	NM_175053	-
rs9668670	open.HLC	KRT73-AS1	12	52995251	53009089	1	antisense	ENSG00000257495	ENST00000549180.1	-	-
rs9668670	captureC.HLC	KRT73-AS1	12	52995251	53009089	1	antisense	ENSG00000257495	ENST00000549180.1	-	-
rs9668670	open.HLC	KRT73-AS1	12	52995251	53009089	1	antisense	ENSG00000257495	ENST00000552364.1	-	-
rs9668670	captureC.HLC	KRT73-AS1	12	52995251	53009089	1	antisense	ENSG00000257495	ENST00000552364.1	-	-
rs10774625	captureC.HLC	LINC01405	12	111374389	111396012	1	lincRNA	ENSG00000185847	ENST00000331096.2	-	-
rs10774625	open.HLC	LINC01405	12	111374389	111396012	1	lincRNA	ENSG00000185847	ENST00000331096.2	-	-
rs10774625	captureC.HLC	LINC01405	12	111374389	111396012	1	lincRNA	ENSG00000185847	ENST00000547607.1	-	-
rs10774625	open.HLC	LINC01405	12	111374389	111396012	1	lincRNA	ENSG00000185847	ENST00000547607.1	-	-
rs10774625	open.HLC	LINC01405	12	111374389	111396012	1	lincRNA	ENSG00000185847	ENST00000548368.1	-	-
rs10774625	captureC.HLC	LINC01405	12	111374389	111396012	1	lincRNA	ENSG00000185847	ENST00000548368.1	-	-
rs10774625	open.HLC	LINC01405	12	111374389	111396012	1	lincRNA	ENSG00000185847	ENST00000553177.1	-	-
rs10774625	captureC.HLC	LINC01405	12	111374389	111396012	1	lincRNA	ENSG00000185847	ENST00000553177.1	-	-
rs10774625	open.HLC	LINC01405	12	111374405	111375248	1	lincRNA	ENSG00000185847	LINC01405:5	-	TCONS_00020160
rs10774625	captureC.HLC	LINC01405	12	111374405	111375248	1	lincRNA	ENSG00000185847	LINC01405:5	-	TCONS_00020160
rs10774625	captureC.HLC	LINC01405	12	111376094	111381485	1	lincRNA	ENSG00000185847	LINC01405:8	-	TCONS_00021212
rs10774625	open.HLC	LINC01405	12	111376094	111381485	1	lincRNA	ENSG00000185847	LINC01405:8	-	TCONS_00021212
rs10774625	open.HLC	LINC01405	12	111376153	111381234	1	lincRNA	ENSG00000185847	LINC01405:9	-	TCONS_00021213
rs10774625	captureC.HLC	LINC01405	12	111376153	111381234	1	lincRNA	ENSG00000185847	LINC01405:9	-	TCONS_00021213
rs10774625	open.HLC	LINC01405	12	111376164	111396124	1	lincRNA	ENSG00000185847	LINC01405:10	-	TCONS_00020561
rs10774625	captureC.HLC	LINC01405	12	111376164	111396124	1	lincRNA	ENSG00000185847	LINC01405:10	-	TCONS_00020561
rs10774625	open.HepG2	lnc-MYL2-3	12	111458652	111463625	-1	lincRNA	-	lnc-MYL2-3:1	-	TCONS_00020922
rs10774625	captureC.HepG2	lnc-MYL2-3	12	111458652	111463625	-1	lincRNA	-	lnc-MYL2-3:1	-	TCONS_00020922
rs10774625	open.HepG2	CUX2	12	111471828	111788358	1	protein_coding	ENSG00000111249	ENST00000261726.6	NM_015267	-
rs10774625	captureC.HepG2	CUX2	12	111471828	111788358	1	protein_coding	ENSG00000111249	ENST00000261726.6	NM_015267	-
rs1626329	captureC.HLC	RP11-173P15.5	12	121159310	121161442	-1	antisense	ENSG00000256569	ENST00000544939.1	-	-
rs1626329	open.HLC	RP11-173P15.5	12	121159310	121161442	-1	antisense	ENSG00000256569	ENST00000544939.1	-	-
rs1626329	captureC.HLC	MIR4700	12	121160996	121161069	1	miRNA	ENSG00000265455	ENST00000578311.1	-	-
rs1626329	open.HLC	MIR4700	12	121160996	121161069	1	miRNA	ENSG00000265455	ENST00000578311.1	-	-
rs34123446	captureC.HLC	WDR66	12	122355768	122441833	1	protein_coding	ENSG00000158023	ENST00000397454.2	NM_001178003	-
rs34123446	open.HLC	WDR66	12	122355768	122441833	1	protein_coding	ENSG00000158023	ENST00000397454.2	NM_001178003	-
rs34123446	captureC.HLC	WDR66	12	122355768	122441833	1	protein_coding	ENSG00000158023	ENST00000288912.4	NM_144668	-
rs34123446	open.HLC	WDR66	12	122355768	122441833	1	protein_coding	ENSG00000158023	ENST00000288912.4	NM_144668	-
rs34123446	open.HLC	RP11-87C12.5	12	122445340	122457920	-1	lincRNA	ENSG00000255856	ENST00000538710.1	-	-
rs34123446	captureC.HLC	RP11-87C12.5	12	122445340	122457920	-1	lincRNA	ENSG00000255856	ENST00000538710.1	-	-
rs34123446	captureC.HLC	BCL7A	12	122457328	122499948	1	protein_coding	ENSG00000110987	ENST00000432926.2	-	-
rs34123446	open.HLC	BCL7A	12	122457328	122499948	1	protein_coding	ENSG00000110987	ENST00000432926.2	-	-
rs34123446	captureC.HLC	BCL7A	12	122457328	122499948	1	protein_coding	ENSG00000110987	ENST00000261822.4	NM_001024808	-
rs34123446	open.HLC	BCL7A	12	122457328	122499948	1	protein_coding	ENSG00000110987	ENST00000261822.4	NM_001024808	-
rs34123446	open.HLC	lnc-MLXIP-1	12	122510023	122514686	1	lincRNA	-	lnc-MLXIP-1:1	-	TCONS_00020239
rs34123446	captureC.HLC	lnc-MLXIP-1	12	122510023	122514686	1	lincRNA	-	lnc-MLXIP-1:1	-	TCONS_00020239
rs34123446	open.HLC	MLXIP	12	122516628	122631894	1	protein_coding	ENSG00000175727	ENST00000319080.7	NM_014938	-
rs34123446	captureC.HLC	MLXIP	12	122516628	122631894	1	protein_coding	ENSG00000175727	ENST00000319080.7	NM_014938	-
rs34123446	captureC.HepG2	MLXIP	12	122516628	122631894	1	protein_coding	ENSG00000175727	ENST00000319080.7	NM_014938	-
rs34123446	open.HLC	LRRC43	12	122652285	122688018	1	protein_coding	ENSG00000158113	ENST00000537729.1	-	-
rs34123446	captureC.HLC	LRRC43	12	122652285	122688018	1	protein_coding	ENSG00000158113	ENST00000537729.1	-	-
rs11621792	captureC.HepG2	RIPK3	14	24805227	24809251	-1	protein_coding	ENSG00000129465	ENST00000216274.5	NM_006871	-
rs28929474	captureC.HLC	SERPINA6	14	94770585	94789731	-1	protein_coding	ENSG00000170099	ENST00000555056.1	-	-
rs28929474	captureC.HLC	SERPINA6	14	94770585	94789731	-1	protein_coding	ENSG00000170099	ENST00000557225.1	-	-
rs28929474	captureC.HLC	SERPINA6	14	94770585	94789731	-1	protein_coding	ENSG00000170099	ENST00000341584.3	NM_001756	-
rs28929474	captureC.HepG2	SERPINA1	14	94843084	94857030	-1	protein_coding	ENSG00000197249	ENST00000437397.1	NM_001127706	-
rs7168849	captureC.HLC	MESP2	15	90303822	90321982	1	protein_coding	ENSG00000188095	ENST00000341735.3	NM_001039958	-
rs7168849	open.HLC	MESP2	15	90303822	90321982	1	protein_coding	ENSG00000188095	ENST00000341735.3	NM_001039958	-
rs7168849	open.HepG2	MIR5094	15	90393869	90393953	-1	miRNA	ENSG00000264966	ENST00000578766.1	-	-
rs7168849	captureC.HepG2	MIR5094	15	90393869	90393953	-1	miRNA	ENSG00000264966	ENST00000578766.1	-	-
rs56094641	open.HepG2	FTO	16	53737875	54155853	1	protein_coding	ENSG00000140718	ENST00000471389.1	NM_001080432	-
rs56094641	captureC.HepG2	FTO	16	53737875	54155853	1	protein_coding	ENSG00000140718	ENST00000471389.1	NM_001080432	-
rs56094641	open.HLC	FTO-IT1	16	54073305	54074638	1	sense_intronic	ENSG00000260936	ENST00000563011.1	-	-
rs56094641	captureC.HLC	FTO-IT1	16	54073305	54074638	1	sense_intronic	ENSG00000260936	ENST00000563011.1	-	-
rs12149380	captureC.HLC	ATP5A1P3	16	72038936	72040442	-1	pseudogene	ENSG00000263232	ENST00000573189.2	-	-
rs12149380	open.HLC	ATP5A1P3	16	72038936	72040442	-1	pseudogene	ENSG00000263232	ENST00000573189.2	-	-
rs12149380	captureC.HLC	DHODH	16	72042487	72058954	1	protein_coding	ENSG00000102967	ENST00000571288.2	-	-
rs12149380	open.HLC	DHODH	16	72042487	72058954	1	protein_coding	ENSG00000102967	ENST00000571288.2	-	-
rs12149380	captureC.HLC	DHODH	16	72042487	72058954	1	protein_coding	ENSG00000102967	ENST00000572887.1	-	-
rs12149380	open.HLC	DHODH	16	72042487	72058954	1	protein_coding	ENSG00000102967	ENST00000572887.1	-	-
rs12149380	captureC.HLC	DHODH	16	72042487	72058954	1	protein_coding	ENSG00000102967	ENST00000574309.1	-	-
rs12149380	open.HLC	DHODH	16	72042487	72058954	1	protein_coding	ENSG00000102967	ENST00000574309.1	-	-
rs12149380	captureC.HLC	DHODH	16	72042487	72058954	1	protein_coding	ENSG00000102967	ENST00000576145.1	-	-
rs12149380	open.HLC	DHODH	16	72042487	72058954	1	protein_coding	ENSG00000102967	ENST00000576145.1	-	-
rs12149380	open.HLC	DHODH	16	72042487	72058954	1	protein_coding	ENSG00000102967	ENST00000219240.4	NM_001361	-
rs12149380	captureC.HLC	DHODH	16	72042487	72058954	1	protein_coding	ENSG00000102967	ENST00000219240.4	NM_001361	-
rs12149380	open.HepG2	DHODH	16	72042487	72058954	1	protein_coding	ENSG00000102967	ENST00000219240.4	NM_001361	-
rs12149380	captureC.HepG2	DHODH	16	72042487	72058954	1	protein_coding	ENSG00000102967	ENST00000219240.4	NM_001361	-
rs8082024	captureC.HLC	DLX3	17	48067369	48072588	-1	protein_coding	ENSG00000064195	ENST00000512495.2	-	-
rs8082024	captureC.HLC	DLX3	17	48067369	48072588	-1	protein_coding	ENSG00000064195	ENST00000434704.2	NM_005220	-
rs8082024	captureC.HepG2	DLX3	17	48067369	48072588	-1	protein_coding	ENSG00000064195	ENST00000434704.2	NM_005220	-
rs8082024	captureC.HepG2	lnc-DLX4-1	17	48074252	48094208	1	lincRNA	ENSG00000248172	ENST00000511867.1	-	TCONS_00025183
rs8082024	captureC.HLC	RP11-1094H24.3	17	48074253	48094208	1	lincRNA	ENSG00000248172	ENST00000511867.1	-	-
rs8082024	captureC.HepG2	RP11-1094H24.3	17	48074253	48094208	1	lincRNA	ENSG00000248172	ENST00000511867.1	-	-
rs2727324	open.HepG2	CCDC47	17	61822610	61853711	-1	protein_coding	ENSG00000108588	ENST00000225726.5	NM_020198	-
rs2727324	captureC.HepG2	CCDC47	17	61822610	61853711	-1	protein_coding	ENSG00000108588	ENST00000225726.5	NM_020198	-
rs2727324	open.HepG2	DDX42	17	61850963	61896677	1	protein_coding	ENSG00000198231	ENST00000389924.2	NM_203499	-
rs2727324	captureC.HepG2	DDX42	17	61850963	61896677	1	protein_coding	ENSG00000198231	ENST00000389924.2	NM_203499	-
rs3810367	open.HLC	CCDC94	19	4247076	4269087	1	protein_coding	ENSG00000105248	ENST00000596496.1	-	-
rs3810367	captureC.HLC	CCDC94	19	4247076	4269087	1	protein_coding	ENSG00000105248	ENST00000596496.1	-	-
rs3810367	captureC.HLC	CCDC94	19	4247076	4269087	1	protein_coding	ENSG00000105248	ENST00000262962.7	NM_018074	-
rs3810367	open.HLC	CCDC94	19	4247076	4269087	1	protein_coding	ENSG00000105248	ENST00000262962.7	NM_018074	-
rs11668950	captureC.HLC	RAB3A	19	18307594	18314884	-1	protein_coding	ENSG00000105649	ENST00000464076.3	-	-
rs11668950	captureC.HLC	RAB3A	19	18307594	18314884	-1	protein_coding	ENSG00000105649	ENST00000481914.2	-	-
rs11668950	captureC.HLC	RAB3A	19	18307594	18314884	-1	protein_coding	ENSG00000105649	ENST00000515410.1	-	-
rs11668950	captureC.HLC	RAB3A	19	18307594	18314884	-1	protein_coding	ENSG00000105649	ENST00000222256.4	NM_002866	-
rs11668950	captureC.HLC	lnc-MPV17L2-1	19	18315534	18316371	1	antisense_lncRNA	ENSG00000268650	lnc-MPV17L2-1:1	-	TCONS_00026930
rs11668950	captureC.HLC	AC068499.10	19	18315540	18331290	1	antisense	ENSG00000268650	ENST00000594805.3	-	-
rs11668950	captureC.HLC	AC068499.10	19	18315540	18331290	1	antisense	ENSG00000268650	ENST00000596473.1	-	-
rs11668950	captureC.HLC	AC068499.10	19	18315540	18331290	1	antisense	ENSG00000268650	ENST00000599416.2	-	-
rs4805033	captureC.HLC	CEBPG	19	33864236	33873592	1	protein_coding	ENSG00000153879	ENST00000585933.2	NM_001252296	-
rs4805033	captureC.HepG2	CEBPG	19	33864236	33873592	1	protein_coding	ENSG00000153879	ENST00000585933.2	NM_001252296	-
rs4805033	captureC.HLC	CEBPG	19	33864236	33873592	1	protein_coding	ENSG00000153879	ENST00000284000.4	NM_001806	-
rs4805033	captureC.HepG2	CEBPG	19	33864236	33873592	1	protein_coding	ENSG00000153879	ENST00000284000.4	NM_001806	-
rs7599	captureC.HepG2	RBM42	19	36119932	36128588	1	protein_coding	ENSG00000126254	ENST00000262633.4	NM_024321	-
rs7599	captureC.HLC	ZBTB32	19	36195429	36207940	1	protein_coding	ENSG00000011590	ENST00000481182.1	-	-
rs7599	open.HLC	ZBTB32	19	36195429	36207940	1	protein_coding	ENSG00000011590	ENST00000481182.1	-	-
rs7599	captureC.HLC	ZBTB32	19	36195429	36207940	1	protein_coding	ENSG00000011590	ENST00000262630.3	NM_014383	-
rs7599	open.HLC	ZBTB32	19	36195429	36207940	1	protein_coding	ENSG00000011590	ENST00000262630.3	NM_014383	-
rs7599	captureC.HepG2	ZBTB32	19	36195429	36207940	1	protein_coding	ENSG00000011590	ENST00000262630.3	NM_014383	-
rs7599	captureC.HepG2	LIN37	19	36239262	36245420	1	protein_coding	ENSG00000267796	ENST00000301159.9	NM_019104	-
rs5117	captureC.HepG2	APOE	19	45409011	45412650	1	protein_coding	ENSG00000130203	ENST00000434152.1	-	-
rs5117	captureC.HepG2	APOE	19	45409011	45412650	1	protein_coding	ENSG00000130203	ENST00000485628.2	-	-
rs5117	captureC.HepG2	APOE	19	45409011	45412650	1	protein_coding	ENSG00000130203	ENST00000252486.4	NM_000041	-
rs5117	captureC.HLC	APOC2	19	45449243	45452822	1	protein_coding	ENSG00000234906	ENST00000590360.1	-	-
rs5117	captureC.HLC	APOC2	19	45449243	45452822	1	protein_coding	ENSG00000234906	ENST00000591597.1	-	-
rs5117	captureC.HLC	APOC2	19	45449243	45452822	1	protein_coding	ENSG00000234906	ENST00000592257.1	-	-
rs5117	captureC.HLC	APOC2	19	45449243	45452822	1	protein_coding	ENSG00000234906	ENST00000252490.4	NM_000483	-
rs6059896	open.HLC	MIR644A	20	33054130	33054223	1	miRNA	ENSG00000207997	ENST00000385262.1	-	-
rs6059896	open.HepG2	MIR644A	20	33054130	33054223	1	miRNA	ENSG00000207997	ENST00000385262.1	-	-
rs6059896	captureC.HepG2	MIR644A	20	33054130	33054223	1	miRNA	ENSG00000207997	ENST00000385262.1	-	-
rs6059896	captureC.HLC	MIR644A	20	33054130	33054223	1	miRNA	ENSG00000207997	ENST00000385262.1	-	-
rs132665	captureC.HLC	APOL3	22	36536372	36562225	-1	protein_coding	ENSG00000128284	ENST00000424878.2	-	-
rs132665	captureC.HLC	APOL3	22	36536372	36562225	-1	protein_coding	ENSG00000128284	ENST00000397287.2	NM_145641	-
rs132665	captureC.HLC	APOL3	22	36536372	36562225	-1	protein_coding	ENSG00000128284	ENST00000361710.2	NM_145642	-
rs132665	captureC.HepG2	APOL3	22	36536372	36562225	-1	protein_coding	ENSG00000128284	ENST00000361710.2	NM_145642	-

### Sheet: 26
Supplemental Table 26: STRING protein-protein interactome analysis
Gene1	Gene2	homology	Expr.Intx	Database.annot	Combined.Score
PSMB9	PSMB8	0.764	0.962	0.9	0.999
KRT73	KRT74	0.973	0	0.9	0.997
PSMC5	PSMB8	0	0.963	0.9	0.996
ABCB4	ABCB1	0.978	0.809	0	0.995
HP	HPR	0.982	0	0.72	0.994
KRT84	KRT82	0.952	0	0.9	0.994
HLA-DQA2	HLA-DRA	0.946	0	0.9	0.994
HLA-DOB	HLA-DQB2	0.945	0	0.9	0.994
KRT84	KRT73	0.92	0	0.9	0.991
KRT84	KRT74	0.919	0	0.9	0.991
KRT82	KRT73	0.916	0	0.9	0.991
HLA-DQA2	HLA-DQB2	0.664	0.736	0.9	0.99
KRT82	KRT74	0.913	0	0.9	0.99
IL1F10	IL36RN	0.878	0	0.9	0.987
PSMC5	PSMB9	0	0.874	0.9	0.986
TSEN2	CLP1	0	0.806	0.9	0.979
HLA-DRA	HLA-DQB2	0.66	0.297	0.9	0.974
MLXIP	MLXIPL	0.867	0	0.8	0.972
FADS2	FADS1	0.965	0	0	0.965
U2SURP	DDX42	0	0.638	0.9	0.962
HLA-DQA2	HLA-DOB	0.618	0	0.9	0.96
HLA-DRA	HLA-DOB	0.614	0	0.9	0.959
IL1RN	IL1R2	0	0.391	0.9	0.936
PANX1	P2RX7	0	0.379	0.9	0.935
RIPK3	CASP8	0	0.357	0.9	0.933
APOE	APOC2	0	0.32	0.9	0.929
FBXL15	ITCH	0	0.264	0.9	0.923
PSMC5	TNKS	0	0.184	0.9	0.914
TNKS	PSMB8	0	0.138	0.9	0.91
PSMB8	ITCH	0	0.087	0.9	0.904
PSMC5	ITCH	0	0.085	0.9	0.904
PPARG	CEBPA	0	0.064	0.9	0.902
U2SURP	CLP1	0	0	0.9	0.9
FBXL15	ANAPC1	0	0	0.9	0.9
FADS2	ACSL5	0	0	0.9	0.9
TNKS	PSMB9	0	0	0.9	0.9
TRIM5	IFI30	0	0	0.9	0.9
TRIM5	HLA-DQB2	0	0	0.9	0.9
TRIM5	HLA-DRA	0	0	0.9	0.9
THOC5	CLP1	0	0	0.9	0.9
CLP1	DDX42	0	0	0.9	0.9
TMEM132A	SERPINA1	0	0	0.9	0.9
TMEM132A	APOE	0	0	0.9	0.9
IFI30	HLA-DQB2	0	0	0.9	0.9
SERPINA1	VEGFA	0	0	0.9	0.9
PSMC5	ANAPC1	0	0	0.9	0.9
IL2RB	IRS1	0	0	0.9	0.9
PSMB9	ITCH	0	0	0.9	0.9
HLA-DQA2	TRIM5	0	0	0.9	0.9
HLA-DQA2	IFI30	0	0	0.9	0.9
APOE	SERPINA1	0	0	0.9	0.9
H2AFZ	MAFB	0	0	0.9	0.9
HLA-DRA	IFI30	0	0	0.9	0.9
ANAPC1	PSMB8	0	0	0.9	0.9
ANAPC1	PSMB9	0	0	0.9	0.9
ANAPC1	ITCH	0	0	0.9	0.9
SMARCD2	BCL7A	0	0.885	0	0.885
CEBPG	CEBPA	0.777	0.332	0	0.844
SMARCD2	BCL7B	0	0.83	0	0.83
TRIB1	CEBPA	0	0.825	0	0.825
APOE	HP	0	0.379	0.72	0.818
PAX8	PPARG	0	0.05	0.8	0.801
APOC1	APOC2	0	0	0.8	0.8
PSMC5	MPND	0	0.724	0	0.724
HP	APOC2	0	0	0.72	0.72
HP	APOC1	0	0	0.72	0.72
HPR	APOC2	0	0	0.72	0.72
HPR	APOC1	0	0	0.72	0.72
APOH	APOC2	0	0	0.72	0.72
APOH	APOC1	0	0	0.72	0.72
APOH	HP	0	0	0.72	0.72
APOH	HPR	0	0	0.72	0.72
APOH	APOE	0	0	0.72	0.72
APOE	APOC1	0	0	0.72	0.72
APOE	HPR	0	0	0.72	0.72
PNPLA3	DGKD	0	0	0.65	0.65
IRS1	EPHA2	0	0.157	0.6	0.648
PPARG	SMARCD2	0	0.081	0.6	0.616
ABCC2	ABCB1	0.597	0.05	0	0.6
PNPLA3	ACSL5	0	0	0.6	0.6
EPHA2	VEGFA	0	0	0.6	0.6
ABCB11	ABCC2	0.584	0.05	0	0.587
PSMB9	MPND	0	0.573	0	0.573
PSMB8	MPND	0	0.514	0	0.514
PSMB8	ABCB1	0	0.49	0	0.49
KLF10	ITCH	0	0.407	0	0.407

### Sheet: 27
Supplemental Table 27: Gene Nomination
TRANS.ID	leadSNP	leadP	Nominated.Gene	Biological.Prior	Nominated.Score	Nomination.pc	Query.Gene	Query.ID	Query.chr	Query.startpos	Query.endpos	Query.biotype	Query.Score	Lead.SNP.in.gene	Depict	Coding	eqtl.n	sqtl.n	hqtl.n	ATAC/capC	PPI.n	LiverAtlas.P
1	rs36086195	4.502e-10	EPHA2	EPHA2	3	0.375	PLEKHM2	ENSG00000116786	1	16010827	16061264	protein_coding	0	-	-	-	-	-	-	-	-	2.96067e-46
-	-	-	-	-	-	-	AL121992.1	ENSG00000264048	1	16010967	16011053	miRNA	0	-	-	-	-	-	-	-	-	-
-	-	-	-	-	-	-	lnc-UQCRHL-3	ENSG00000237938	1	16049214	16063391	bidirectional_promoter_lncRNA	0	-	-	-	-	-	-	-	-	-
-	-	-	-	-	-	-	SLC25A34	ENSG00000162461	1	16062900	16067891	protein_coding	0	-	-	-	-	-	-	-	-	3.01233e-05
-	-	-	-	-	-	-	SLC25A34-AS1	ENSG00000224459	1	16066546	16076391	antisense	0	-	-	-	-	-	-	-	-	-
-	-	-	-	-	-	-	TMEM82	ENSG00000162460	1	16068917	16074477	protein_coding	0	-	-	-	-	-	-	-	-	0
-	-	-	-	-	-	-	FBLIM1	ENSG00000162458	1	16083102	16113089	protein_coding	0	-	-	-	-	-	-	-	-	9.6936e-244
-	-	-	-	-	-	-	RP11-169K16.6	ENSG00000224321	1	16119291	16119780	pseudogene	0	-	-	-	-	-	-	-	-	2.63072e-19
-	-	-	-	-	-	-	RP11-169K16.7	ENSG00000233954	1	16133679	16134194	pseudogene	0	-	-	-	-	-	-	-	-	-
-	-	-	-	-	-	-	RP11-169K16.8	ENSG00000178715	1	16154724	16155167	pseudogene	0	-	-	-	-	-	-	-	-	1
-	-	-	-	-	-	-	lnc-UQCRHL-1	ENSG00000179743	1	16160560	16174642	bidirectional_promoter_lncRNA	0	-	-	-	-	-	-	-	-	-
-	-	-	-	-	-	-	SPEN	ENSG00000065526	1	16174359	16266955	protein_coding	0	-	-	-	-	-	-	-	-	9.8258e-119
-	-	-	-	-	-	-	RP1-134O19.3	ENSG00000270620	1	16244193	16244403	pseudogene	0	-	-	-	-	-	-	-	-	-
-	-	-	-	-	-	-	ZBTB17	ENSG00000116809	1	16268364	16302627	protein_coding	0	-	-	-	-	-	-	-	-	1.60426e-09
-	-	-	-	-	-	-	RP11-5P18.1	ENSG00000234607	1	16296127	16296689	pseudogene	0	-	-	-	-	-	-	-	-	-
-	-	-	-	-	-	-	RP11-5P18.3	ENSG00000231353	1	16314677	16314936	pseudogene	0	-	-	-	-	-	-	-	-	-
-	-	-	-	-	-	-	TBC1D3P6	ENSG00000224966	1	16316366	16321246	pseudogene	0	-	-	-	-	-	-	-	-	-
-	-	-	-	-	-	-	C1orf64	ENSG00000183888	1	16330731	16335302	protein_coding	0	-	-	-	-	-	-	-	-	1
-	-	-	-	-	-	-	lnc-HSPB7-1	ENSG00000233078	1	16332655	16333166	antisense_lncRNA	0	-	-	-	-	-	-	-	-	-
-	-	-	-	-	-	-	HSPB7	ENSG00000173641	1	16340523	16346089	protein_coding	0	-	-	-	-	-	-	-	-	0
-	-	-	-	-	-	-	CLCNKA	ENSG00000186510	1	16345370	16360545	protein_coding	0	-	-	-	-	-	-	-	-	2.71773e-23
-	-	-	-	-	-	-	RP11-5P18.10	ENSG00000232456	1	16361673	16366524	pseudogene	0	-	-	-	-	-	-	-	-	-
-	-	-	-	-	-	-	CLCNKB	ENSG00000184908	1	16370272	16383803	protein_coding	0	-	-	-	-	-	-	-	-	-
-	-	-	-	-	-	-	FAM131C	ENSG00000185519	1	16384264	16400127	protein_coding	0	-	-	-	-	-	-	-	-	4.8241e-247
-	-	-	-	-	-	-	EPHA2	ENSG00000142627	1	16450832	16482582	protein_coding	3	-	-	-	7	-	-	1	1	0
-	-	-	-	-	-	-	lnc-CLCNKB-1	ENSG00000227959	1	16481706	16483824	antisense_lncRNA	1	-	-	-	-	-	-	1	-	-
-	-	-	-	-	-	-	ARHGEF19	ENSG00000142632	1	16524349	16539104	protein_coding	0	-	-	-	-	-	-	-	-	3.3915e-07
-	-	-	-	-	-	-	ARHGEF19-AS1	ENSG00000234166	1	16524349	16524852	antisense	0	-	-	-	-	-	-	-	-	1
-	-	-	-	-	-	-	ANO7P1	ENSG00000237276	1	16542404	16554522	pseudogene	0	-	-	-	-	-	-	-	-	1
-	-	-	-	-	-	-	C1orf134	ENSG00000204377	1	16555368	16556038	protein_coding	0	-	-	-	-	-	-	-	-	-
-	-	-	-	-	-	-	RSG1	ENSG00000132881	1	16558195	16563657	protein_coding	1	-	-	-	2	-	-	-	-	1
-	-	-	-	-	-	-	MT1XP1	ENSG00000233929	1	16567708	16567893	pseudogene	0	-	-	-	-	-	-	-	-	0.000214845
-	-	-	-	-	-	-	FBXO42	ENSG00000037637	1	16573334	16678949	protein_coding	0	-	-	-	-	-	-	-	-	2.24169e-32
-	-	-	-	-	-	-	SZRD1	ENSG00000055070	1	16679070	16724640	protein_coding	0	-	-	-	-	-	-	-	-	2.14435e-05
-	-	-	-	-	-	-	RP11-430L17.1	ENSG00000226457	1	16695645	16696025	pseudogene	0	-	-	-	-	-	-	-	-	-
-	-	-	-	-	-	-	SPATA21	ENSG00000187144	1	16713612	16763919	protein_coding	0	-	-	-	-	-	-	-	-	3.24995e-05
-	-	-	-	-	-	-	NECAP2	ENSG00000157191	1	16767167	16786573	protein_coding	0	-	-	-	-	-	-	-	-	1.5283e-170
-	-	-	-	-	-	-	LINC01772	ENSG00000226029	1	16787443	16794976	lincRNA	0	-	-	-	-	-	-	-	-	-
-	-	-	-	-	-	-	CROCCP3	ENSG00000080947	1	16793931	16825752	pseudogene	0	-	-	-	-	-	-	-	-	1
-	-	-	-	-	-	-	lnc-NECAP2-2	ENSG00000261135	1	16841140	16842249	lincRNA	0	-	-	-	-	-	-	-	-	-
-	-	-	-	-	-	-	lnc-NECAP2-1	ENSG00000224174	1	16847189	16848291	lincRNA	0	-	-	-	-	-	-	-	-	-
-	-	-	-	-	-	-	LINC01783	ENSG00000233421	1	16860381	16862144	lincRNA	0	-	-	-	-	-	-	-	-	-
-	-	-	-	-	-	-	FAM231B	ENSG00000268674	1	16865561	16866070	protein_coding	0	-	-	-	-	-	-	-	-	-
-	-	-	-	-	-	-	RP5-875O13.6	ENSG00000225710	1	16875146	16879026	pseudogene	0	-	-	-	-	-	-	-	-	-
-	-	-	-	-	-	-	AL355149.1	ENSG00000266584	1	16875409	16875482	miRNA	0	-	-	-	-	-	-	-	-	-
-	-	-	-	-	-	-	NBPF1	ENSG00000219481	1	16888814	16940057	protein_coding	0	-	-	-	-	-	-	-	-	3.47011e-60
-	-	-	-	-	-	-	lnc-CROCC-8	ENSG00000271732	1	16943886	16944224	lincRNA	0	-	-	-	-	-	-	-	-	-
-	-	-	-	-	-	-	CROCCP2	ENSG00000215908	1	16944751	16971178	lincRNA	0	-	-	-	-	-	-	-	-	2.98607e-06
-	-	-	-	-	-	-	MST1P2	ENSG00000186301	1	16972069	16976914	pseudogene	0	-	-	-	-	-	-	-	-	0.231807
-	-	-	-	-	-	-	FAM231A	ENSG00000237847	1	16999498	17000007	protein_coding	0	-	-	-	-	-	-	-	-	-
-	-	-	-	-	-	-	AL021920.1	ENSG00000264742	1	17007750	17007823	miRNA	0	-	-	-	-	-	-	-	-	-
-	-	-	-	-	-	-	MST1L	ENSG00000186715	1	17081405	17096732	pseudogene	1	-	-	-	1	-	-	-	-	1
-	-	-	-	-	-	-	lnc-MFAP2-3	ENSG00000272426	1	17230834	17231271	lincRNA	1	-	-	-	1	-	-	-	-	-
-	-	-	-	-	-	-	PADI2	ENSG00000117115	1	17393256	17445948	protein_coding	1	-	-	-	1	-	-	-	-	8.75012e-79
2	rs79598313	4.912e-13	SYTL1;GPN2;PIGV;KDF1;lnc-SFN-1	PIGV;GPN2;SYTL1;SLC9A1	1	0.125	DHDDS	ENSG00000117682	1	26758773	26797785	protein_coding	0	-	-	-	-	-	-	-	-	7.52043e-21
-	-	-	-	-	-	-	lnc-ZNF683-1	ENSG00000225891	1	26789247	26793773	antisense	0	-	-	-	-	-	-	-	-	-
-	-	-	-	-	-	-	HMGN2	ENSG00000198830	1	26798941	26802463	protein_coding	0	-	-	-	-	-	-	-	-	4.1143e-138
-	-	-	-	-	-	-	DPPA2P2	ENSG00000224129	1	26845845	26846741	pseudogene	0	-	-	-	-	-	-	-	-	-
-	-	-	-	-	-	-	RPS6KA1	ENSG00000117676	1	26856252	26901521	protein_coding	0	-	-	-	-	-	-	-	-	8.6749e-132
-	-	-	-	-	-	-	MIR1976	ENSG00000238705	1	26881033	26881084	miRNA	0	-	-	-	-	-	-	-	-	-
-	-	-	-	-	-	-	RP11-492M19.3	ENSG00000229247	1	26966868	26967105	pseudogene	0	-	-	-	-	-	-	-	-	-
-	-	-	-	-	-	-	RP4-785J1.1	ENSG00000235069	1	26973938	26974172	pseudogene	0	-	-	-	-	-	-	-	-	-
-	-	-	-	-	-	-	lnc-GPN2-2	ENSG00000260063	1	27018623	27020622	antisense	0	-	-	-	-	-	-	-	-	-
-	-	-	-	-	-	-	ARID1A	ENSG00000117713	1	27022524	27108595	protein_coding	0	-	-	-	-	-	-	-	-	4.08555e-24
-	-	-	-	-	-	-	PIGV	ENSG00000060642	1	27113963	27124889	protein_coding	1	-	-	-	-	-	-	1	-	3.08539e-20
-	-	-	-	-	-	-	ZDHHC18	ENSG00000204160	1	27153201	27184093	protein_coding	0	-	-	-	-	-	-	-	-	6.4499e-40
-	-	-	-	-	-	-	SFN	ENSG00000175793	1	27189633	27190947	protein_coding	0	-	-	-	-	-	-	-	-	3.75243e-26
-	-	-	-	-	-	-	GPN2	ENSG00000142751	1	27202624	27216788	protein_coding	1	-	-	-	-	-	-	1	-	6.56045e-38
-	-	-	-	-	-	-	lnc-SFN-1	ENSG00000226698	1	27202624	27204736	antisense	1	-	-	-	-	-	-	1	-	-
-	-	-	-	-	-	-	GPATCH3	ENSG00000198746	1	27216979	27226957	protein_coding	0	-	-	-	-	-	-	-	-	0.000314378
-	-	-	-	-	-	-	NUDC	ENSG00000090273	1	27226729	27273353	protein_coding	0	-	-	-	-	-	-	-	-	0
-	-	-	-	-	-	-	NR0B2	ENSG00000131910	1	27237980	27240457	protein_coding	0	-	-	-	-	-	-	-	-	0
-	-	-	-	-	-	-	KDF1	ENSG00000175707	1	27276053	27286897	protein_coding	1	1	-	-	-	-	-	-	-	-
-	-	-	-	-	-	-	RP11-344H11.4	ENSG00000172746	1	27306656	27307466	pseudogene	0	-	-	-	-	-	-	-	-	-
-	-	-	-	-	-	-	RP11-344H11.5	ENSG00000224064	1	27310119	27310515	pseudogene	0	-	-	-	-	-	-	-	-	-
-	-	-	-	-	-	-	OSTCP2	ENSG00000225294	1	27312388	27312831	pseudogene	0	-	-	-	-	-	-	-	-	1
-	-	-	-	-	-	-	TRNP1	ENSG00000253368	1	27320198	27327389	protein_coding	0	-	-	-	-	-	-	-	-	0
-	-	-	-	-	-	-	FAM46B	ENSG00000158246	1	27331511	27339327	protein_coding	0	-	-	-	-	-	-	-	-	9.66822e-66
-	-	-	-	-	-	-	SLC9A1	ENSG00000090020	1	27425306	27493472	protein_coding	0	-	-	-	-	-	-	-	-	3.55329e-13
-	-	-	-	-	-	-	RP11-40H20.5	ENSG00000229985	1	27503242	27503768	pseudogene	0	-	-	-	-	-	-	-	-	-
-	-	-	-	-	-	-	CHCHD3P3	ENSG00000214973	1	27527325	27527964	pseudogene	0	-	-	-	-	-	-	-	-	7.14535e-19
-	-	-	-	-	-	-	NPM1P39	ENSG00000225159	1	27533421	27534287	pseudogene	0	-	-	-	-	-	-	-	-	3.03084e-06
-	-	-	-	-	-	-	SNRPEP7	ENSG00000225990	1	27537756	27537975	pseudogene	0	-	-	-	-	-	-	-	-	-
-	-	-	-	-	-	-	lnc-SLC9A1-1	ENSG00000224311	1	27555597	27560843	antisense	0	-	-	-	-	-	-	-	-	-
-	-	-	-	-	-	-	WDTC1	ENSG00000142784	1	27561007	27635110	protein_coding	0	-	-	-	-	-	-	-	-	0.120884
-	-	-	-	-	-	-	RP11-4K3__A.3	ENSG00000243659	1	27637731	27638329	pseudogene	0	-	-	-	-	-	-	-	-	-
-	-	-	-	-	-	-	TMEM222	ENSG00000186501	1	27648651	27662891	protein_coding	0	-	-	-	-	-	-	-	-	4.40924e-44
-	-	-	-	-	-	-	RP11-4K3__A.5	ENSG00000241547	1	27651820	27652287	pseudogene	0	-	-	-	-	-	-	-	-	-
-	-	-	-	-	-	-	SYTL1	ENSG00000142765	1	27668513	27680421	protein_coding	1	-	-	-	1	-	-	-	-	0
-	-	-	-	-	-	-	MAP3K6	ENSG00000142733	1	27681675	27693383	protein_coding	0	-	-	-	-	-	-	-	-	0
-	-	-	-	-	-	-	FCN3	ENSG00000142748	1	27695603	27701315	protein_coding	0	-	-	-	-	-	-	-	-	0
-	-	-	-	-	-	-	CD164L2	ENSG00000174950	1	27705666	27709870	protein_coding	0	-	-	-	-	-	-	-	-	1.92475e-18
-	-	-	-	-	-	-	RP1-144C9.2	ENSG00000231207	1	27715972	27716649	pseudogene	0	-	-	-	-	-	-	-	-	-
-	-	-	-	-	-	-	GPR3	ENSG00000181773	1	27719148	27722318	protein_coding	0	-	-	-	-	-	-	-	-	2.67963e-97
-	-	-	-	-	-	-	WASF2	ENSG00000158195	1	27730730	27816669	protein_coding	0	-	-	-	-	-	-	-	-	1.0969e-280
-	-	-	-	-	-	-	lnc-GPR3-1	ENSG00000241169	1	27783709	27786093	lincRNA	0	-	-	-	-	-	-	-	-	-
3	rs6541349	1.761e-09	CCDC18	CCDC18;FNBP1L	4	0.5	RPL5	ENSG00000122406	1	93297582	93307481	protein_coding	0	-	-	-	-	-	-	-	-	0
-	-	-	-	-	-	-	FAM69A	ENSG00000154511	1	93307724	93427057	protein_coding	0	-	-	-	-	-	-	-	-	8.76067e-36
-	-	-	-	-	-	-	RP11-386I23.1	ENSG00000229052	1	93396253	93399655	pseudogene	0	-	-	-	-	-	-	-	-	1
-	-	-	-	-	-	-	AC093577.1	ENSG00000238787	1	93447794	93447865	miRNA	0	-	-	-	-	-	-	-	-	-
-	-	-	-	-	-	-	MTF2	ENSG00000143033	1	93544792	93604638	protein_coding	0	-	-	-	-	-	-	-	-	2.97935e-64
-	-	-	-	-	-	-	TMED5	ENSG00000117500	1	93615299	93646285	protein_coding	0	-	-	-	-	-	-	-	-	6.4566e-202
-	-	-	-	-	-	-	CCDC18	ENSG00000122483	1	93645476	93744287	protein_coding	4	1	-	1	1	1	-	-	-	2.39412e-41
-	-	-	-	-	-	-	RP4-612C19.1	ENSG00000237003	1	93656297	93656617	pseudogene	0	-	-	-	-	-	-	-	-	1
-	-	-	-	-	-	-	RP4-612C19.2	ENSG00000225297	1	93665312	93665496	pseudogene	0	-	-	-	-	-	-	-	-	-
-	-	-	-	-	-	-	CCDC18-AS1	ENSG00000223745	1	93727743	93811582	antisense_lncRNA	1	-	-	-	-	-	-	1	-	-
-	-	-	-	-	-	-	RP4-717I23.2	ENSG00000229567	1	93744518	93744686	pseudogene	0	-	-	-	-	-	-	-	-	-
-	-	-	-	-	-	-	DR1	ENSG00000117505	1	93811445	93835055	protein_coding	0	-	-	-	-	-	-	-	-	7.12077e-35
-	-	-	-	-	-	-	RP4-713B5.2	ENSG00000229635	1	93850044	93850555	pseudogene	1	-	-	-	1	-	-	-	-	-
-	-	-	-	-	-	-	FNBP1L	ENSG00000137942	1	93913688	94020218	protein_coding	0	-	-	-	-	-	-	-	-	7.4868e-230
-	-	-	-	-	-	-	BCAR3	ENSG00000137936	1	94027347	94312706	protein_coding	0	-	-	-	-	-	-	-	-	3.7986e-183
-	-	-	-	-	-	-	lnc-FNBP1L-7	ENSG00000224093	1	94057756	94071130	antisense	0	-	-	-	-	-	-	-	-	-
-	-	-	-	-	-	-	lnc-DNTTIP2-1	ENSG00000230439	1	94218480	94241000	sense_intronic	0	-	-	-	-	-	-	-	-	-
4	rs74816838	1.513e-10	FCGR2A;FCGR2B	FCGR2A;FCGR2B	2	0.25	PPOX	ENSG00000143224	1	161136200	161147803	protein_coding	0	-	-	-	-	-	-	-	-	7.1337e-14
-	-	-	-	-	-	-	B4GALT3	ENSG00000158850	1	161141100	161147287	protein_coding	0	-	-	-	-	-	-	-	-	1.10266e-57
-	-	-	-	-	-	-	ADAMTS4	ENSG00000158859	1	161154098	161168846	protein_coding	0	-	-	-	-	-	-	-	-	0
-	-	-	-	-	-	-	NDUFS2	ENSG00000158864	1	161166894	161184185	protein_coding	0	-	-	-	-	-	-	-	-	1.6366e-123
-	-	-	-	-	-	-	FCER1G	ENSG00000158869	1	161185024	161190489	protein_coding	0	-	-	-	-	-	-	-	-	0
-	-	-	-	-	-	-	AL590714.1	ENSG00000268387	1	161190160	161192296	protein_coding	0	-	-	-	-	-	-	-	-	-
-	-	-	-	-	-	-	APOA2	ENSG00000158874	1	161192082	161193421	protein_coding	0	-	-	-	-	-	-	-	-	0
-	-	-	-	-	-	-	TOMM40L	ENSG00000158882	1	161195793	161200408	protein_coding	0	-	-	-	-	-	-	-	-	1.14059e-05
-	-	-	-	-	-	-	MIR5187	ENSG00000263548	1	161196976	161197051	miRNA	0	-	-	-	-	-	-	-	-	-
-	-	-	-	-	-	-	NR1I3	ENSG00000143257	1	161199456	161208092	protein_coding	0	-	-	-	-	-	-	-	-	0
-	-	-	-	-	-	-	PCP4L1	ENSG00000248485	1	161228517	161255240	protein_coding	0	-	-	-	-	-	-	-	-	8.51841e-81
-	-	-	-	-	-	-	MPZ	ENSG00000158887	1	161274525	161279762	protein_coding	0	-	-	-	-	-	-	-	-	1.41657e-07
-	-	-	-	-	-	-	SDHC	ENSG00000143252	1	161284047	161332984	protein_coding	0	-	-	-	-	-	-	-	-	2.1634e-162
-	-	-	-	-	-	-	C1orf192	ENSG00000188931	1	161334521	161337664	protein_coding	0	-	-	-	-	-	-	-	-	-
-	-	-	-	-	-	-	RP11-122G18.5	ENSG00000235477	1	161337812	161341754	lincRNA	0	-	-	-	-	-	-	-	-	-
-	-	-	-	-	-	-	RP11-122G18.8	ENSG00000273075	1	161344552	161345130	lincRNA	0	-	-	-	-	-	-	-	-	-
-	-	-	-	-	-	-	RRM2P2	ENSG00000236484	1	161348497	161349148	pseudogene	0	-	-	-	-	-	-	-	-	-
-	-	-	-	-	-	-	RP11-122G18.7	ENSG00000215840	1	161375858	161376872	pseudogene	0	-	-	-	-	-	-	-	-	-
-	-	-	-	-	-	-	FCGR2A	ENSG00000143226	1	161475220	161493803	protein_coding	2	-	-	-	1	-	-	-	1	0
-	-	-	-	-	-	-	RP11-25K21.6	ENSG00000273112	1	161482966	161574889	processed_transcript	0	-	-	-	-	-	-	-	-	-
-	-	-	-	-	-	-	HSPA6	ENSG00000173110	1	161494036	161496681	protein_coding	0	-	-	-	-	-	-	-	-	0
-	-	-	-	-	-	-	RPS23P10	ENSG00000224203	1	161506361	161507948	pseudogene	0	-	-	-	-	-	-	-	-	-
-	-	-	-	-	-	-	FCGR3A	ENSG00000203747	1	161511549	161600917	protein_coding	0	-	-	-	-	-	-	-	-	0
-	-	-	-	-	-	-	lnc-FCGR3A-3	ENSG00000224515	1	161526080	161526868	antisense	0	-	-	-	-	-	-	-	-	-
-	-	-	-	-	-	-	FCGR2B	ENSG00000072694	1	161551101	161648444	protein_coding	2	1	-	-	-	-	-	-	1	0
-	-	-	-	-	-	-	HSPA7	ENSG00000225217	1	161576081	161578007	pseudogene	0	-	-	-	-	-	-	-	-	1
-	-	-	-	-	-	-	RPS23P9	ENSG00000231586	1	161587782	161589375	pseudogene	0	-	-	-	-	-	-	-	-	-
-	-	-	-	-	-	-	FCGR3B	ENSG00000162747	1	161592986	161601753	protein_coding	0	-	-	-	-	-	-	-	-	2.50892e-14
-	-	-	-	-	-	-	lnc-FCGR3B-2	ENSG00000234211	1	161641768	161644614	antisense	0	-	-	-	-	-	-	-	-	-
-	-	-	-	-	-	-	RPL31P11	ENSG00000213075	1	161653485	161655042	pseudogene	0	-	-	-	-	-	-	-	-	-
-	-	-	-	-	-	-	FCRLA	ENSG00000132185	1	161676762	161684142	protein_coding	1	-	-	-	-	-	-	1	-	0
-	-	-	-	-	-	-	FCRLB	ENSG00000162746	1	161691353	161697933	protein_coding	0	-	-	-	-	-	-	-	-	3.32976e-13
-	-	-	-	-	-	-	DUSP12	ENSG00000081721	1	161719548	161727028	protein_coding	0	-	-	-	-	-	-	-	-	4.16815e-13
-	-	-	-	-	-	-	lnc-FCGR3B-4	ENSG00000226889	1	161735115	161736017	antisense	0	-	-	-	-	-	-	-	-	-
-	-	-	-	-	-	-	ATF6	ENSG00000118217	1	161736084	161933860	protein_coding	0	-	-	-	-	-	-	-	-	9.7449e-112
-	-	-	-	-	-	-	RP11-456P18.2	ENSG00000229808	1	161860623	161861986	pseudogene	0	-	-	-	-	-	-	-	-	-
-	-	-	-	-	-	-	OLFML2B	ENSG00000162745	1	161952982	161993644	protein_coding	0	-	-	-	-	-	-	-	-	0
-	-	-	-	-	-	-	lnc-NOS1AP-1	ENSG00000227818	1	162008806	162009357	lincRNA	0	-	-	-	-	-	-	-	-	-
-	-	-	-	-	-	-	NOS1AP	ENSG00000198929	1	162039564	162353321	protein_coding	0	-	-	-	-	-	-	-	-	1.4058e-245
-	-	-	-	-	-	-	MIR4654	ENSG00000266144	1	162126897	162126972	miRNA	0	-	-	-	-	-	-	-	-	-
5	rs1337101	1.984e-12	SLC30A10	LYPLAL1;SLC30A10	1	0.125	LYPLAL1-DT	ENSG00000228063	1	219259944	219347303	antisense	0	-	-	-	-	-	-	-	-	-
-	-	-	-	-	-	-	LYPLAL1	ENSG00000143353	1	219347186	219386207	protein_coding	0	-	-	-	-	-	-	-	-	1.17925e-84
-	-	-	-	-	-	-	RIMKLBP2	ENSG00000225920	1	219373256	219373909	pseudogene	0	-	-	-	-	-	-	-	-	1
-	-	-	-	-	-	-	lnc-ZC3H11B-3	ENSG00000223842	1	219395590	219398839	lincRNA	0	-	-	-	-	-	-	-	-	-
-	-	-	-	-	-	-	lnc-ZC3H11B-1	ENSG00000228536	1	219583023	219585283	lincRNA	0	-	-	-	-	-	-	-	-	-
-	-	-	-	-	-	-	RP11-95P13.1	ENSG00000230024	1	219608494	219615984	lincRNA	0	-	-	-	-	-	-	-	-	-
-	-	-	-	-	-	-	RP11-95P13.2	ENSG00000238232	1	219730534	219731043	lincRNA	0	-	-	-	-	-	-	-	-	-
-	-	-	-	-	-	-	ZC3H11B	ENSG00000215817	1	219782859	219786462	pseudogene	0	-	-	-	-	-	-	-	-	-
-	-	-	-	-	-	-	AC096643.1	ENSG00000252240	1	219836719	219836809	miRNA	0	-	-	-	-	-	-	-	-	-
-	-	-	-	-	-	-	SLC30A10	ENSG00000196660	1	219858769	220131989	protein_coding	1	-	1	-	-	-	-	-	-	1.6521e-174
-	-	-	-	-	-	-	EPRS	ENSG00000136628	1	220141943	220220000	protein_coding	0	-	-	-	-	-	-	-	-	1.55495e-45
6	rs2642438	6.648e-24	MTARC1	MTARC1	5	0.625	XRCC6P3	ENSG00000230318	1	220487287	220488907	pseudogene	0	-	-	-	-	-	-	-	-	-
-	-	-	-	-	-	-	RP11-302I18.1	ENSG00000232883	1	220490009	220490941	pseudogene	0	-	-	-	-	-	-	-	-	-
-	-	-	-	-	-	-	lnc-RAB3GAP2-2	ENSG00000226927	1	220533073	220533525	lincRNA	0	-	-	-	-	-	-	-	-	-
-	-	-	-	-	-	-	lnc-MARK1-3	ENSG00000260505	1	220574464	220577375	lincRNA	0	-	-	-	-	-	-	-	-	-
-	-	-	-	-	-	-	AC096644.1	ENSG00000224867	1	220603286	220608023	protein_coding	0	-	-	-	-	-	-	-	-	-
-	-	-	-	-	-	-	RP11-410C4.1	ENSG00000235163	1	220621858	220622195	pseudogene	0	-	-	-	-	-	-	-	-	-
-	-	-	-	-	-	-	RP11-410C4.2	ENSG00000234863	1	220628496	220628654	pseudogene	0	-	-	-	-	-	-	-	-	-
-	-	-	-	-	-	-	SLMO2P1	ENSG00000226226	1	220641296	220642150	pseudogene	0	-	-	-	-	-	-	-	-	-
-	-	-	-	-	-	-	lnc-RAB3GAP2-3	ENSG00000231529	1	220658446	220660385	lincRNA	0	-	-	-	-	-	-	-	-	-
-	-	-	-	-	-	-	MARK1	ENSG00000116141	1	220701568	220837803	protein_coding	0	-	-	-	-	-	-	-	-	4.93663e-74
-	-	-	-	-	-	-	HDAC1P2	ENSG00000233012	1	220799082	220801398	pseudogene	0	-	-	-	-	-	-	-	-	-
-	-	-	-	-	-	-	RP11-322F10.2	ENSG00000225782	1	220835813	220836458	antisense	0	-	-	-	-	-	-	-	-	-
-	-	-	-	-	-	-	C1orf115	ENSG00000162817	1	220863187	220872499	protein_coding	0	-	-	-	-	-	-	-	-	0
-	-	-	-	-	-	-	MARC2	ENSG00000117791	1	220921567	220958150	protein_coding	0	-	-	-	-	-	-	-	-	-
-	-	-	-	-	-	-	MTARC1	ENSG00000186205	1	220960101	220987735	protein_coding	5	1	1	1	1	2	-	-	-	-
-	-	-	-	-	-	-	lnc-MTARC1-3	ENSG00000221571	1	220998962	220999389	lincRNA	0	-	-	-	-	-	-	-	-	-
-	-	-	-	-	-	-	lnc-RAB3GAP2-9	ENSG00000272823	1	221002018	221002553	lincRNA	0	-	-	-	-	-	-	-	-	-
-	-	-	-	-	-	-	LINC01352	ENSG00000238078	1	221002597	221005771	lincRNA	0	-	-	-	-	-	-	-	-	0.0501904
-	-	-	-	-	-	-	HLX-AS1	ENSG00000257551	1	221006105	221053482	antisense	0	-	-	-	-	-	-	-	-	1.78573e-38
-	-	-	-	-	-	-	HLX	ENSG00000136630	1	221051699	221058401	protein_coding	0	-	-	-	-	-	-	-	-	0
-	-	-	-	-	-	-	RP11-453O22.1	ENSG00000226211	1	221307207	221307563	pseudogene	0	-	-	-	-	-	-	-	-	-
7	rs848559	1.577e-08	CRIM1	CRIM1	1	0.125	AC009414.1	ENSG00000233752	2	36526531	36526973	pseudogene	0	-	-	-	-	-	-	-	-	-
-	-	-	-	-	-	-	lnc-FEZ2-7	ENSG00000260025	2	36581892	36582257	lincRNA	0	-	-	-	-	-	-	-	-	-
-	-	-	-	-	-	-	CRIM1	ENSG00000150938	2	36583069	36778278	protein_coding	1	1	-	-	-	-	-	-	-	0
-	-	-	-	-	-	-	lnc-FEZ2-3	ENSG00000273090	2	36740398	36740875	antisense	0	-	-	-	-	-	-	-	-	-
-	-	-	-	-	-	-	AC007401.2	ENSG00000217075	2	36758948	36779411	protein_coding	0	-	-	-	-	-	-	-	-	-
-	-	-	-	-	-	-	FEZ2	ENSG00000171055	2	36778570	36873230	protein_coding	0	-	-	-	-	-	-	-	-	1.6414e-141
-	-	-	-	-	-	-	AC007401.1	ENSG00000256845	2	36816784	36818696	pseudogene	0	-	-	-	-	-	-	-	-	-
-	-	-	-	-	-	-	RP11-294L11.1	ENSG00000270677	2	36883465	36884084	pseudogene	0	-	-	-	-	-	-	-	-	-
-	-	-	-	-	-	-	VIT	ENSG00000205221	2	36923833	37041935	protein_coding	0	-	-	-	-	-	-	-	-	1
-	-	-	-	-	-	-	AC007382.1	ENSG00000268688	2	37068327	37068530	protein_coding	0	-	-	-	-	-	-	-	-	-
-	-	-	-	-	-	-	STRN	ENSG00000115808	2	37070783	37193615	protein_coding	0	-	-	-	-	-	-	-	-	4.21378e-10
8	rs6543007	4.998e-08	TBC1D8;IL1R2	IL1R2	2	0.25	PDCL3	ENSG00000115539	2	101179152	101193197	protein_coding	0	-	-	-	-	-	-	-	-	1.61923e-45
-	-	-	-	-	-	-	HMGN2P22	ENSG00000227259	2	101207612	101207786	pseudogene	0	-	-	-	-	-	-	-	-	-
-	-	-	-	-	-	-	LINC01849	ENSG00000234988	2	101223490	101225820	lincRNA	1	-	-	-	-	-	-	1	-	-
-	-	-	-	-	-	-	NANOGNBP1	ENSG00000226034	2	101276661	101277140	pseudogene	0	-	-	-	-	-	-	-	-	-
-	-	-	-	-	-	-	LINC01868	ENSG00000234169	2	101286354	101292500	lincRNA	0	-	-	-	-	-	-	-	-	-
-	-	-	-	-	-	-	lnc-TBC1D8-3	ENSG00000228488	2	101338683	101339344	lincRNA	0	-	-	-	-	-	-	-	-	-
-	-	-	-	-	-	-	NPAS2	ENSG00000170485	2	101436614	101613291	protein_coding	0	-	-	-	-	-	-	-	-	3.04623e-62
-	-	-	-	-	-	-	lnc-RPL31-1	ENSG00000232034	2	101439123	101463682	sense_intronic	0	-	-	-	-	-	-	-	-	-
-	-	-	-	-	-	-	lnc-TBC1D8-2	ENSG00000230140	2	101589110	101593623	antisense	0	-	-	-	-	-	-	-	-	-
-	-	-	-	-	-	-	lnc-TBC1D8-7	ENSG00000223947	2	101610138	101618706	antisense	0	-	-	-	-	-	-	-	-	-
-	-	-	-	-	-	-	RPL31	ENSG00000071082	2	101618177	101640494	protein_coding	0	-	-	-	-	-	-	-	-	0
-	-	-	-	-	-	-	TBC1D8	ENSG00000204634	2	101624079	101869328	protein_coding	2	1	-	-	-	-	-	1	-	0
-	-	-	-	-	-	-	RP11-426K3.1	ENSG00000271532	2	101684840	101685118	pseudogene	0	-	-	-	-	-	-	-	-	1
-	-	-	-	-	-	-	TBC1D8-AS1	ENSG00000272902	2	101768122	101771872	lincRNA	1	-	-	-	-	-	-	1	-	-
-	-	-	-	-	-	-	CNOT11	ENSG00000158435	2	101869264	101886778	protein_coding	0	-	-	-	-	-	-	-	-	1.20026e-22
-	-	-	-	-	-	-	RNF149	ENSG00000163162	2	101887681	101925163	protein_coding	0	-	-	-	-	-	-	-	-	0
-	-	-	-	-	-	-	MIR5696	ENSG00000264857	2	101925912	101925996	miRNA	0	-	-	-	-	-	-	-	-	-
-	-	-	-	-	-	-	CREG2	ENSG00000175874	2	101962013	102004057	protein_coding	0	-	-	-	-	-	-	-	-	0.0289101
-	-	-	-	-	-	-	AC092570.1	ENSG00000226058	2	101992049	101992517	pseudogene	0	-	-	-	-	-	-	-	-	-
-	-	-	-	-	-	-	RFX8	ENSG00000196460	2	102013823	102091165	protein_coding	0	-	-	-	-	-	-	-	-	7.03088e-13
-	-	-	-	-	-	-	LINC01870	ENSG00000223826	2	102095852	102103284	lincRNA	0	-	-	-	-	-	-	-	-	-
-	-	-	-	-	-	-	AC092570.3	ENSG00000237549	2	102125992	102126684	pseudogene	0	-	-	-	-	-	-	-	-	-
-	-	-	-	-	-	-	AC092570.4	ENSG00000232556	2	102137296	102138438	pseudogene	0	-	-	-	-	-	-	-	-	-
-	-	-	-	-	-	-	IL1R2	ENSG00000115590	2	102608306	102645006	protein_coding	2	-	-	-	1	-	-	-	1	0
9	rs11683409	9.188e-12	MERTK	MERTK	3	0.375	RP11-68E19.1	ENSG00000271635	2	112315990	112317514	pseudogene	0	-	-	-	-	-	-	-	-	-
-	-	-	-	-	-	-	lnc-MERTK-1	ENSG00000225744	2	112365418	112370095	lincRNA	0	-	-	-	-	-	-	-	-	-
-	-	-	-	-	-	-	AC093166.1	ENSG00000237583	2	112432603	112432920	pseudogene	0	-	-	-	-	-	-	-	-	-
-	-	-	-	-	-	-	AC093166.2	ENSG00000227842	2	112475085	112475414	pseudogene	0	-	-	-	-	-	-	-	-	-
-	-	-	-	-	-	-	AC093166.3	ENSG00000228615	2	112500163	112502239	pseudogene	0	-	-	-	-	-	-	-	-	-
-	-	-	-	-	-	-	ANAPC1	ENSG00000153107	2	112523848	112642267	protein_coding	2	-	-	-	-	-	-	1	6	2.12412e-10
-	-	-	-	-	-	-	MIR4771-2	ENSG00000266063	2	112528638	112528711	miRNA	0	-	-	-	-	-	-	-	-	-
-	-	-	-	-	-	-	AC093166.4	ENSG00000230958	2	112623375	112623982	pseudogene	0	-	-	-	-	-	-	-	-	-
-	-	-	-	-	-	-	AC104651.1	ENSG00000236307	2	112645491	112646318	pseudogene	0	-	-	-	-	-	-	-	-	-
-	-	-	-	-	-	-	MERTK	ENSG00000153208	2	112656056	112787138	protein_coding	3	1	1	1	-	-	-	-	-	0
-	-	-	-	-	-	-	AC104651.2	ENSG00000225496	2	112697879	112698613	pseudogene	0	-	-	-	-	-	-	-	-	1
-	-	-	-	-	-	-	AC104651.3	ENSG00000232277	2	112709721	112710248	pseudogene	0	-	-	-	-	-	-	-	-	-
-	-	-	-	-	-	-	TMEM87B	ENSG00000153214	2	112812800	112876895	protein_coding	2	-	-	-	1	-	-	1	-	5.87696e-23
-	-	-	-	-	-	-	FBLN7	ENSG00000144152	2	112895962	112945791	protein_coding	0	-	-	-	-	-	-	-	-	1.06828e-60
-	-	-	-	-	-	-	ZC3H8	ENSG00000144161	2	112969102	113012713	protein_coding	0	-	-	-	-	-	-	-	-	3.87503e-15
-	-	-	-	-	-	-	ZC3H6	ENSG00000188177	2	113033171	113097640	protein_coding	0	-	-	-	-	-	-	-	-	5.86817e-16
-	-	-	-	-	-	-	AC115115.3	ENSG00000235258	2	113043634	113043999	pseudogene	0	-	-	-	-	-	-	-	-	-
-	-	-	-	-	-	-	AC115115.2	ENSG00000248341	2	113089719	113091836	processed_transcript	0	-	-	-	-	-	-	-	-	-
-	-	-	-	-	-	-	AC115115.4	ENSG00000236555	2	113103588	113103835	pseudogene	0	-	-	-	-	-	-	-	-	-
-	-	-	-	-	-	-	RGPD8	ENSG00000169629	2	113127669	113192065	protein_coding	0	-	-	-	-	-	-	-	-	1
-	-	-	-	-	-	-	TTL	ENSG00000114999	2	113239731	113299316	protein_coding	0	-	-	-	-	-	-	-	-	1.21874e-18
10	rs6734238	4.938e-19	IL1RN	IL1RN	4	0.5	CHCHD5	ENSG00000125611	2	113341817	113346852	protein_coding	0	-	-	-	-	-	-	-	-	1.66567e-67
-	-	-	-	-	-	-	lnc-CHCHD5-1	ENSG00000228251	2	113348373	113349516	lincRNA	0	-	-	-	-	-	-	-	-	-
-	-	-	-	-	-	-	AC079922.2	ENSG00000231747	2	113379386	113379744	pseudogene	0	-	-	-	-	-	-	-	-	0.000396647
-	-	-	-	-	-	-	lnc-CKAP2L-1	ENSG00000237753	2	113399409	113403267	lincRNA	0	-	-	-	-	-	-	-	-	-
-	-	-	-	-	-	-	SLC20A1	ENSG00000144136	2	113403434	113421404	protein_coding	0	-	-	-	-	-	-	-	-	6.51739e-25
-	-	-	-	-	-	-	NT5DC4	ENSG00000144130	2	113479063	113500456	protein_coding	0	-	-	-	-	-	-	-	-	1
-	-	-	-	-	-	-	CKAP2L	ENSG00000169607	2	113493930	113522254	protein_coding	0	-	-	-	-	-	-	-	-	0
-	-	-	-	-	-	-	IL1A	ENSG00000115008	2	113531492	113542167	protein_coding	0	-	-	-	-	-	-	-	-	1.49026e-06
-	-	-	-	-	-	-	IL1B	ENSG00000125538	2	113587328	113594480	protein_coding	0	-	-	-	-	-	-	-	-	0
-	-	-	-	-	-	-	AC079753.1	ENSG00000221541	2	113601888	113601988	miRNA	0	-	-	-	-	-	-	-	-	-
-	-	-	-	-	-	-	AC079753.4	ENSG00000180152	2	113610905	113611699	pseudogene	0	-	-	-	-	-	-	-	-	-
-	-	-	-	-	-	-	IL37	ENSG00000125571	2	113670548	113676459	protein_coding	0	-	-	-	-	-	-	-	-	-
-	-	-	-	-	-	-	AC079753.5	ENSG00000227368	2	113690202	113690748	pseudogene	0	-	-	-	-	-	-	-	-	-
-	-	-	-	-	-	-	IL36G	ENSG00000136688	2	113730780	113743242	protein_coding	0	-	-	-	-	-	-	-	-	1
-	-	-	-	-	-	-	HMGN2P23	ENSG00000236124	2	113738743	113739011	pseudogene	0	-	-	-	-	-	-	-	-	-
-	-	-	-	-	-	-	AC016724.6	ENSG00000232090	2	113753094	113753514	pseudogene	0	-	-	-	-	-	-	-	-	-
-	-	-	-	-	-	-	IL36A	ENSG00000136694	2	113763038	113765621	protein_coding	0	-	-	-	-	-	-	-	-	-
-	-	-	-	-	-	-	IL36B	ENSG00000136696	2	113779668	113810444	protein_coding	0	-	-	-	-	-	-	-	-	-
-	-	-	-	-	-	-	IL36RN	ENSG00000136695	2	113816215	113822959	protein_coding	2	-	-	-	-	-	-	1	1	-
-	-	-	-	-	-	-	IL1F10	ENSG00000136697	2	113825547	113833427	protein_coding	3	-	-	-	2	-	-	1	1	-
-	-	-	-	-	-	-	IL1RN	ENSG00000136689	2	113864791	113891593	protein_coding	4	-	1	-	1	-	-	1	1	0
-	-	-	-	-	-	-	PSD4	ENSG00000125637	2	113914902	113966973	protein_coding	1	-	-	-	-	-	-	1	-	2.25754e-78
-	-	-	-	-	-	-	lnc-PAX8-1	ENSG00000234174	2	113929112	113932937	antisense	0	-	-	-	-	-	-	-	-	-
-	-	-	-	-	-	-	PAX8-AS1	ENSG00000189223	2	113969099	114034158	processed_transcript	1	-	-	-	-	-	-	1	-	2.43346e-23
-	-	-	-	-	-	-	PAX8	ENSG00000125618	2	113973574	114036527	protein_coding	1	-	-	-	-	-	-	-	1	3.67305e-07
-	-	-	-	-	-	-	RP11-65I12.1	ENSG00000258395	2	113998307	113998987	antisense	0	-	-	-	-	-	-	-	-	1.94474e-18
-	-	-	-	-	-	-	lnc-CBWD2-1	ENSG00000234997	2	114182072	114182901	antisense	0	-	-	-	-	-	-	-	-	-
-	-	-	-	-	-	-	lnc-CBWD2-2	ENSG00000272563	2	114190177	114193619	lincRNA	0	-	-	-	-	-	-	-	-	-
-	-	-	-	-	-	-	CBWD2	ENSG00000136682	2	114195268	114253766	protein_coding	0	-	-	-	-	-	-	-	-	2.87744e-15
-	-	-	-	-	-	-	AC016745.1	ENSG00000238091	2	114204992	114205429	protein_coding	0	-	-	-	-	-	-	-	-	-
-	-	-	-	-	-	-	FOXD4L1	ENSG00000184492	2	114256661	114258728	protein_coding	1	-	-	-	1	-	-	-	-	0.772822
-	-	-	-	-	-	-	LINC01961	ENSG00000234148	2	114270040	114273062	lincRNA	0	-	-	-	-	-	-	-	-	-
-	-	-	-	-	-	-	PGM5P4-AS1	ENSG00000231943	2	114285145	114300249	lincRNA	0	-	-	-	-	-	-	-	-	6.9515e-298
-	-	-	-	-	-	-	RP11-395L14.5	ENSG00000225398	2	114299514	114320875	pseudogene	0	-	-	-	-	-	-	-	-	-
-	-	-	-	-	-	-	FAM138B	ENSG00000226516	2	114334959	114336429	lincRNA	0	-	-	-	-	-	-	-	-	-
-	-	-	-	-	-	-	MIR1302-3	ENSG00000221055	2	114340536	114340673	miRNA	0	-	-	-	-	-	-	-	-	-
11	rs13389219	8.197e-16	COBLL1;SCN2A	COBLL1;SCN2A	1	0.125	lnc-FIGN-1	ENSG00000237844	2	164606083	165208733	lincRNA	0	-	-	-	-	-	-	-	-	-
-	-	-	-	-	-	-	PRPS1P1	ENSG00000226847	2	165070049	165070924	pseudogene	0	-	-	-	-	-	-	-	-	-
-	-	-	-	-	-	-	CYP2C56P	ENSG00000229641	2	165178443	165178733	pseudogene	0	-	-	-	-	-	-	-	-	-
-	-	-	-	-	-	-	AC110086.1	ENSG00000264074	2	165280035	165280116	miRNA	0	-	-	-	-	-	-	-	-	-
-	-	-	-	-	-	-	GRB14	ENSG00000115290	2	165349322	165478358	protein_coding	0	-	-	-	-	-	-	-	-	0
-	-	-	-	-	-	-	COBLL1	ENSG00000082438	2	165510134	165700189	protein_coding	1	1	-	-	-	-	-	-	-	0
-	-	-	-	-	-	-	AC019181.3	ENSG00000224331	2	165543797	165544106	pseudogene	0	-	-	-	-	-	-	-	-	2.63072e-19
-	-	-	-	-	-	-	AC019181.2	ENSG00000233255	2	165697259	165705844	antisense	0	-	-	-	-	-	-	-	-	1
-	-	-	-	-	-	-	SLC38A11	ENSG00000169507	2	165752696	165812035	protein_coding	0	-	-	-	-	-	-	-	-	2.4596e-225
-	-	-	-	-	-	-	lnc-SCN2A-6	ENSG00000236283	2	165848494	165947803	antisense	1	-	-	-	1	-	-	-	-	-
-	-	-	-	-	-	-	SCN3A	ENSG00000153253	2	165944032	166060577	protein_coding	0	-	-	-	-	-	-	-	-	0
-	-	-	-	-	-	-	SCN2A	ENSG00000136531	2	166095912	166248818	protein_coding	1	-	-	-	1	-	-	-	-	0.708594
12	rs73024760	7.588e-11	ABCB11	ABCB11	2	0.25	CERS6	ENSG00000172292	2	169312372	169631644	protein_coding	0	-	-	-	-	-	-	-	-	1.87986e-71
-	-	-	-	-	-	-	MIR4774	ENSG00000265694	2	169439453	169439528	miRNA	0	-	-	-	-	-	-	-	-	-
-	-	-	-	-	-	-	CERS6-AS1	ENSG00000227617	2	169628463	169643471	antisense	0	-	-	-	-	-	-	-	-	0.772822
-	-	-	-	-	-	-	NOSTRIN	ENSG00000163072	2	169643049	169722024	protein_coding	0	-	-	-	-	-	-	-	-	0
-	-	-	-	-	-	-	SPC25	ENSG00000152253	2	169690642	169769881	protein_coding	0	-	-	-	-	-	-	-	-	0
-	-	-	-	-	-	-	G6PC2	ENSG00000152254	2	169757750	169766505	protein_coding	0	-	-	-	-	-	-	-	-	-
-	-	-	-	-	-	-	ABCB11	ENSG00000073734	2	169779448	169887832	protein_coding	2	1	-	-	-	-	-	1	-	0
-	-	-	-	-	-	-	DHRS9	ENSG00000073737	2	169921299	169952677	protein_coding	1	-	-	-	-	-	-	1	-	0
-	-	-	-	-	-	-	lnc-DHRS9-1	ENSG00000235321	2	169957253	169957720	antisense	0	-	-	-	-	-	-	-	-	-
-	-	-	-	-	-	-	UBE2V1P6	ENSG00000235995	2	169971705	169972190	pseudogene	0	-	-	-	-	-	-	-	-	-
-	-	-	-	-	-	-	LRP2	ENSG00000081479	2	169983619	170219195	protein_coding	0	-	-	-	-	-	-	-	-	1
-	-	-	-	-	-	-	BBS5	ENSG00000163093	2	170335688	170382432	protein_coding	0	-	-	-	-	-	-	-	-	4.08039e-49
-	-	-	-	-	-	-	RP11-724O16.1	ENSG00000251569	2	170335990	170382432	protein_coding	0	-	-	-	-	-	-	-	-	-
-	-	-	-	-	-	-	KLHL41	ENSG00000239474	2	170366212	170382772	protein_coding	0	-	-	-	-	-	-	-	-	1
13	rs10201587	4.181e-12	CASP8	CASP8	3	0.375	KCTD18	ENSG00000155729	2	201353675	201384507	protein_coding	1	-	-	-	1	-	-	-	-	5.4e-13
-	-	-	-	-	-	-	AC005037.2	ENSG00000221530	2	201707909	201708022	miRNA	0	-	-	-	-	-	-	-	-	-
-	-	-	-	-	-	-	AC005037.1	ENSG00000224346	2	201708963	201710184	pseudogene	0	-	-	-	-	-	-	-	-	-
-	-	-	-	-	-	-	CLK1	ENSG00000013441	2	201717732	201729422	protein_coding	0	-	-	-	-	-	-	-	-	4.342e-146
-	-	-	-	-	-	-	PPIL3	ENSG00000240344	2	201735630	201754026	protein_coding	0	-	-	-	-	-	-	-	-	1.47591e-14
-	-	-	-	-	-	-	NIF3L1	ENSG00000196290	2	201754050	201768655	protein_coding	0	-	-	-	-	-	-	-	-	9.97459e-17
-	-	-	-	-	-	-	ORC2	ENSG00000115942	2	201773696	201828403	protein_coding	0	-	-	-	-	-	-	-	-	8.22269e-29
-	-	-	-	-	-	-	lnc-NIF3L1-5	ENSG00000183308	2	201827986	201873825	antisense	0	-	-	-	-	-	-	-	-	-
-	-	-	-	-	-	-	FAM126B	ENSG00000155744	2	201838441	201936394	protein_coding	0	-	-	-	-	-	-	-	-	1.88284e-07
-	-	-	-	-	-	-	HNRNPA1P35	ENSG00000225695	2	201927812	201928774	pseudogene	0	-	-	-	-	-	-	-	-	5.24859e-08
-	-	-	-	-	-	-	AC005037.4	ENSG00000226658	2	201931414	201931914	pseudogene	0	-	-	-	-	-	-	-	-	-
-	-	-	-	-	-	-	NDUFB3	ENSG00000119013	2	201936156	201950473	protein_coding	0	-	-	-	-	-	-	-	-	4.16209e-64
-	-	-	-	-	-	-	lnc-CFLAR-2	ENSG00000232719	2	201966105	201967859	lincRNA	0	-	-	-	-	-	-	-	-	-
-	-	-	-	-	-	-	AC007272.3	ENSG00000224672	2	201966812	201967680	pseudogene	0	-	-	-	-	-	-	-	-	-
-	-	-	-	-	-	-	AC007272.1	ENSG00000237078	2	201973424	201973553	pseudogene	0	-	-	-	-	-	-	-	-	-
-	-	-	-	-	-	-	CFLAR	ENSG00000003402	2	201980827	202041410	protein_coding	0	-	-	-	-	-	-	-	-	4.2312e-203
-	-	-	-	-	-	-	IMPDH1P10	ENSG00000232133	2	202002239	202004750	pseudogene	0	-	-	-	-	-	-	-	-	0.271643
-	-	-	-	-	-	-	CFLAR-AS1	ENSG00000226312	2	202005007	202022546	antisense	0	-	-	-	-	-	-	-	-	9.90215e-20
-	-	-	-	-	-	-	AC007283.4	ENSG00000235579	2	202027207	202027403	pseudogene	0	-	-	-	-	-	-	-	-	1
-	-	-	-	-	-	-	lnc-CASP10-1	ENSG00000234431	2	202031688	202032269	lincRNA	0	-	-	-	-	-	-	-	-	-
-	-	-	-	-	-	-	CASP10	ENSG00000003400	2	202047604	202094129	protein_coding	0	-	-	-	-	-	-	-	-	4.22996e-53
-	-	-	-	-	-	-	MTND5P25	ENSG00000227348	2	202077006	202077804	pseudogene	0	-	-	-	-	-	-	-	-	-
-	-	-	-	-	-	-	MTND4P23	ENSG00000225796	2	202078021	202079383	pseudogene	0	-	-	-	-	-	-	-	-	-
-	-	-	-	-	-	-	AC005037.6	ENSG00000235318	2	202079376	202079673	pseudogene	0	-	-	-	-	-	-	-	-	-
-	-	-	-	-	-	-	CASP8	ENSG00000064012	2	202098166	202152434	protein_coding	3	-	-	-	-	1	-	1	1	1.3376e-284
-	-	-	-	-	-	-	ALS2CR12	ENSG00000155749	2	202152994	202222121	protein_coding	2	1	-	-	15	-	-	-	-	0.0571923
-	-	-	-	-	-	-	TRAK2	ENSG00000115993	2	202241930	202316302	protein_coding	1	-	-	-	1	-	-	-	-	2.3806e-85
-	-	-	-	-	-	-	STRADB	ENSG00000082146	2	202252581	202345569	protein_coding	0	-	-	-	-	-	-	-	-	0
-	-	-	-	-	-	-	AC007256.5	ENSG00000213090	2	202275267	202278031	pseudogene	0	-	-	-	-	-	-	-	-	1
-	-	-	-	-	-	-	ALS2CR11	ENSG00000155754	2	202352148	202483901	protein_coding	1	-	-	-	1	-	-	-	-	-
-	-	-	-	-	-	-	AC007163.8	ENSG00000234842	2	202414354	202415030	pseudogene	0	-	-	-	-	-	-	-	-	-
-	-	-	-	-	-	-	AC007282.6	ENSG00000224299	2	202415247	202415772	pseudogene	0	-	-	-	-	-	-	-	-	-
-	-	-	-	-	-	-	AC007163.9	ENSG00000227736	2	202417582	202418335	pseudogene	0	-	-	-	-	-	-	-	-	-
-	-	-	-	-	-	-	AC007163.10	ENSG00000224590	2	202418411	202418754	pseudogene	0	-	-	-	-	-	-	-	-	-
-	-	-	-	-	-	-	AC007163.11	ENSG00000234731	2	202418819	202419113	pseudogene	0	-	-	-	-	-	-	-	-	-
-	-	-	-	-	-	-	MTND4P29	ENSG00000249177	2	202419107	202420774	pseudogene	0	-	-	-	-	-	-	-	-	-
-	-	-	-	-	-	-	MTND5P31	ENSG00000227841	2	202421615	202422988	pseudogene	0	-	-	-	-	-	-	-	-	-
-	-	-	-	-	-	-	TMEM237	ENSG00000155755	2	202484907	202508293	protein_coding	0	-	-	-	-	-	-	-	-	9.9431e-33
-	-	-	-	-	-	-	ENO1P4	ENSG00000241790	2	202486369	202488153	pseudogene	0	-	-	-	-	-	-	-	-	-
-	-	-	-	-	-	-	MPP4	ENSG00000082126	2	202509593	202563417	protein_coding	0	-	-	-	-	-	-	-	-	0.00452796
-	-	-	-	-	-	-	ALS2	ENSG00000003393	2	202565277	202645912	protein_coding	0	-	-	-	-	-	-	-	-	2.14923e-41
-	-	-	-	-	-	-	AC007279.2	ENSG00000230799	2	202627460	202628296	pseudogene	0	-	-	-	-	-	-	-	-	-
-	-	-	-	-	-	-	CDK15	ENSG00000138395	2	202655184	202760273	protein_coding	0	-	-	-	-	-	-	-	-	5.22205e-07
-	-	-	-	-	-	-	UBE2V1P11	ENSG00000231124	2	202689271	202689555	pseudogene	0	-	-	-	-	-	-	-	-	-
14	rs1047891	2.758e-08	CPS1	CPS1;ACADL	2	0.25	AC006994.2	ENSG00000231294	2	211036242	211095107	antisense	0	-	-	-	-	-	-	-	-	5.48467e-09
-	-	-	-	-	-	-	ACADL	ENSG00000115361	2	211052663	211090215	protein_coding	0	-	-	-	-	-	-	-	-	0
-	-	-	-	-	-	-	MYL1	ENSG00000168530	2	211154874	211179914	protein_coding	0	-	-	-	-	-	-	-	-	-
-	-	-	-	-	-	-	LANCL1-AS1	ENSG00000234281	2	211189483	211333970	antisense	0	-	-	-	-	-	-	-	-	-
-	-	-	-	-	-	-	LANCL1	ENSG00000115365	2	211295973	211342376	protein_coding	0	-	-	-	-	-	-	-	-	1.5384e-106
-	-	-	-	-	-	-	CPS1	ENSG00000021826	2	211342406	211543831	protein_coding	2	1	-	1	-	-	-	-	-	0
-	-	-	-	-	-	-	RP11-212J19.1	ENSG00000271074	2	211969658	211970456	pseudogene	0	-	-	-	-	-	-	-	-	-
15	rs2943652	1.039e-19	MIR5702;lnc-RHBDD1-6;lnc-RHBDD1-3	IRS1;MIR5702	1	0.125	AC080002.1	ENSG00000230621	2	226857697	226857913	pseudogene	0	-	-	-	-	-	-	-	-	-
-	-	-	-	-	-	-	lnc-IRS1-2	ENSG00000235070	2	227044760	227050087	lincRNA	0	-	-	-	-	-	-	-	-	-
-	-	-	-	-	-	-	MIR5702	ENSG00000263363	2	227523426	227523509	miRNA	1	-	-	-	-	-	-	1	-	-
-	-	-	-	-	-	-	IRS1	ENSG00000169047	2	227596033	227664475	protein_coding	0	-	-	-	-	-	-	-	-	0
-	-	-	-	-	-	-	lnc-RHBDD1-6	ENSG00000272622	2	227664862	227675745	lincRNA	1	-	-	-	2	-	-	-	-	-
-	-	-	-	-	-	-	lnc-RHBDD1-3	ENSG00000261379	2	227668752	227669777	sense_intronic	1	-	-	-	2	-	-	-	-	-
16	rs11683367	6.38e-18	EFHD1	EFHD1	3	0.375	DIS3L2	ENSG00000144535	2	232825955	233209060	protein_coding	0	-	-	-	-	-	-	-	-	3.89775e-11
-	-	-	-	-	-	-	MIR562	ENSG00000207626	2	233037363	233037457	miRNA	0	-	-	-	-	-	-	-	-	-
-	-	-	-	-	-	-	AC068134.10	ENSG00000251485	2	233207826	233208613	pseudogene	0	-	-	-	-	-	-	-	-	-
-	-	-	-	-	-	-	ECEL1P3	ENSG00000230122	2	233214464	233216019	pseudogene	0	-	-	-	-	-	-	-	-	-
-	-	-	-	-	-	-	ALPP	ENSG00000163283	2	233243244	233247599	protein_coding	0	-	-	-	-	-	-	-	-	1
-	-	-	-	-	-	-	lnc-ECEL1-2	ENSG00000224516	2	233244345	233246384	antisense	0	-	-	-	-	-	-	-	-	-
-	-	-	-	-	-	-	ECEL1P2	ENSG00000244280	2	233250460	233252167	pseudogene	0	-	-	-	-	-	-	-	-	-
-	-	-	-	-	-	-	ALPPL2	ENSG00000163286	2	233271553	233275424	protein_coding	0	-	-	-	-	-	-	-	-	1.06386e-09
-	-	-	-	-	-	-	AC068134.5	ENSG00000204121	2	233280528	233284526	pseudogene	0	-	-	-	-	-	-	-	-	-
-	-	-	-	-	-	-	lnc-ECEL1-1	ENSG00000237087	2	233285371	233286171	lincRNA	0	-	-	-	-	-	-	-	-	-
-	-	-	-	-	-	-	DIS3L2P1	ENSG00000223788	2	233306744	233312128	pseudogene	0	-	-	-	-	-	-	-	-	-
-	-	-	-	-	-	-	ALPI	ENSG00000163295	2	233320833	233324742	protein_coding	0	-	-	-	-	-	-	-	-	-
-	-	-	-	-	-	-	ECEL1	ENSG00000171551	2	233344537	233352538	protein_coding	0	-	-	-	-	-	-	-	-	1
-	-	-	-	-	-	-	PRSS56	ENSG00000237412	2	233385173	233390422	protein_coding	0	-	-	-	-	-	-	-	-	-
-	-	-	-	-	-	-	CHRND	ENSG00000135902	2	233390703	233401377	protein_coding	0	-	-	-	-	-	-	-	-	0.773265
-	-	-	-	-	-	-	CHRNG	ENSG00000196811	2	233404437	233411113	protein_coding	0	-	-	-	-	-	-	-	-	-
-	-	-	-	-	-	-	TIGD1	ENSG00000221944	2	233412779	233415226	protein_coding	0	-	-	-	-	-	-	-	-	0.0016864
-	-	-	-	-	-	-	EIF4E2	ENSG00000135930	2	233414762	233448354	protein_coding	0	-	-	-	-	-	-	-	-	1.24559e-45
-	-	-	-	-	-	-	MIR5001	ENSG00000266620	2	233415184	233415283	miRNA	0	-	-	-	-	-	-	-	-	-
-	-	-	-	-	-	-	lnc-TIGD1-1	ENSG00000237126	2	233445658	233476681	antisense	0	-	-	-	-	-	-	-	-	-
-	-	-	-	-	-	-	EFHD1	ENSG00000115468	2	233470767	233547491	protein_coding	3	1	-	-	9	-	1	-	-	0
-	-	-	-	-	-	-	GIGYF2	ENSG00000204120	2	233562009	233725285	protein_coding	0	-	-	-	-	-	-	-	-	1.06984e-37
-	-	-	-	-	-	-	AC064852.5	ENSG00000213055	2	233594233	233594908	pseudogene	1	-	-	-	1	-	-	-	-	-
-	-	-	-	-	-	-	KCNJ13	ENSG00000115474	2	233631174	233641278	protein_coding	0	-	-	-	-	-	-	-	-	0.0268033
-	-	-	-	-	-	-	C2orf82	ENSG00000182600	2	233721980	233743418	protein_coding	0	-	-	-	-	-	-	-	-	0
-	-	-	-	-	-	-	NGEF	ENSG00000066248	2	233743396	233877982	protein_coding	0	-	-	-	-	-	-	-	-	5.1996e-186
-	-	-	-	-	-	-	lnc-NEU2-1	ENSG00000222001	2	233877324	233880595	protein_coding	0	-	-	-	-	-	-	-	-	-
-	-	-	-	-	-	-	NEU2	ENSG00000115488	2	233897382	233899767	protein_coding	0	-	-	-	-	-	-	-	-	-
-	-	-	-	-	-	-	INPP5D	ENSG00000168918	2	233924677	234116549	protein_coding	0	-	-	-	-	-	-	-	-	0
-	-	-	-	-	-	-	DGKD	ENSG00000077044	2	234263153	234380750	protein_coding	2	-	-	-	1	-	-	-	1	3.04107e-66
17	rs17036160	3.39e-10	PPARG	PPARG	7	0.875	TAMM41	ENSG00000144559	3	11831916	11888393	protein_coding	0	-	-	-	-	-	-	-	-	1.61613e-05
-	-	-	-	-	-	-	FANCD2P2	ENSG00000230342	3	11901148	11932646	pseudogene	0	-	-	-	-	-	-	-	-	-
-	-	-	-	-	-	-	CYCSP12	ENSG00000224263	3	11920304	11920603	pseudogene	0	-	-	-	-	-	-	-	-	-
-	-	-	-	-	-	-	NUP210P2	ENSG00000225275	3	11941485	11942719	pseudogene	0	-	-	-	-	-	-	-	-	-
-	-	-	-	-	-	-	MARK2P14	ENSG00000231897	3	11948001	11953787	pseudogene	0	-	-	-	-	-	-	-	-	-
-	-	-	-	-	-	-	AC090958.5	ENSG00000251038	3	11951108	11952239	pseudogene	0	-	-	-	-	-	-	-	-	-
-	-	-	-	-	-	-	SYN2	ENSG00000157152	3	12045876	12232900	processed_transcript	0	-	-	-	-	-	-	-	-	1
-	-	-	-	-	-	-	ACTG1P12	ENSG00000226642	3	12111695	12112860	pseudogene	0	-	-	-	-	-	-	-	-	-
-	-	-	-	-	-	-	AC026166.1	ENSG00000265870	3	12112538	12112621	miRNA	0	-	-	-	-	-	-	-	-	-
-	-	-	-	-	-	-	TIMP4	ENSG00000157150	3	12194551	12200851	protein_coding	0	-	-	-	-	-	-	-	-	5.652e-240
-	-	-	-	-	-	-	AC026166.2	ENSG00000233026	3	12206799	12207142	pseudogene	0	-	-	-	-	-	-	-	-	-
-	-	-	-	-	-	-	GSTM5P1	ENSG00000236062	3	12299300	12299959	pseudogene	0	-	-	-	-	-	-	-	-	-
-	-	-	-	-	-	-	PPARG	ENSG00000132170	3	12328867	12475855	protein_coding	7	1	1	1	3	1	-	1	3	7.4273e-109
-	-	-	-	-	-	-	AC091492.2	ENSG00000225026	3	12369502	12369773	pseudogene	0	-	-	-	-	-	-	-	-	1
-	-	-	-	-	-	-	TSEN2	ENSG00000154743	3	12525931	12581122	protein_coding	2	-	-	-	-	-	-	1	1	3.90404e-07
-	-	-	-	-	-	-	C3orf83	ENSG00000225526	3	12556433	12602558	protein_coding	0	-	-	-	-	-	-	-	-	-
-	-	-	-	-	-	-	MKRN2	ENSG00000075975	3	12598513	12625212	protein_coding	0	-	-	-	-	-	-	-	-	1.36145e-12
-	-	-	-	-	-	-	RAF1	ENSG00000132155	3	12625100	12705725	protein_coding	0	-	-	-	-	-	-	-	-	2.58278e-23
-	-	-	-	-	-	-	CRIP1P1	ENSG00000233252	3	12715198	12715382	pseudogene	0	-	-	-	-	-	-	-	-	-
-	-	-	-	-	-	-	TMEM40	ENSG00000088726	3	12775024	12810956	protein_coding	0	-	-	-	-	-	-	-	-	1.64628e-10
-	-	-	-	-	-	-	KRT18P17	ENSG00000213943	3	12828892	12830170	pseudogene	0	-	-	-	-	-	-	-	-	3.53997e-06
18	rs7653249	3.508e-22	PCCB	PCCB	3	0.375	RP11-237P21.1	ENSG00000242222	3	135644733	135645009	pseudogene	0	-	-	-	-	-	-	-	-	-
-	-	-	-	-	-	-	AC092989.1	ENSG00000256425	3	135656150	135656226	pseudogene	0	-	-	-	-	-	-	-	-	-
-	-	-	-	-	-	-	RP11-305O4.1	ENSG00000241905	3	135678117	135678432	pseudogene	0	-	-	-	-	-	-	-	-	-
-	-	-	-	-	-	-	PPP2R3A	ENSG00000073711	3	135684515	135866733	protein_coding	0	-	-	-	-	-	-	-	-	1.50907e-66
-	-	-	-	-	-	-	RP11-305O4.2	ENSG00000227267	3	135774026	135774606	pseudogene	0	-	-	-	-	-	-	-	-	1
-	-	-	-	-	-	-	lnc-MSL2-2	ENSG00000273455	3	135806317	135806755	antisense	0	-	-	-	-	-	-	-	-	-
-	-	-	-	-	-	-	MSL2	ENSG00000174579	3	135867764	135916083	protein_coding	1	-	-	-	2	-	-	-	-	2.21072e-34
-	-	-	-	-	-	-	TDGF1P6	ENSG00000241438	3	135874391	135874838	pseudogene	0	-	-	-	-	-	-	-	-	-
-	-	-	-	-	-	-	RP11-463H24.1	ENSG00000244740	3	135924382	135924757	pseudogene	0	-	-	-	-	-	-	-	-	-
-	-	-	-	-	-	-	PCCB	ENSG00000114054	3	135969148	136056738	protein_coding	3	1	1	-	1	-	-	-	-	0
-	-	-	-	-	-	-	STAG1	ENSG00000118007	3	136055077	136471220	protein_coding	0	-	-	-	-	-	-	-	-	3.47671e-30
-	-	-	-	-	-	-	HMGN1P10	ENSG00000244101	3	136327892	136328444	pseudogene	0	-	-	-	-	-	-	-	-	-
-	-	-	-	-	-	-	RP11-102M11.1	ENSG00000240695	3	136455342	136456071	pseudogene	0	-	-	-	-	-	-	-	-	1
-	-	-	-	-	-	-	lnc-SLC35G2-1	ENSG00000261758	3	136471472	136474622	antisense	0	-	-	-	-	-	-	-	-	-
-	-	-	-	-	-	-	IL20RB	ENSG00000174564	3	136665072	136729927	protein_coding	1	-	1	-	-	-	-	-	-	3.33691e-08
19	rs4683438	4.73e-12	PAQR9;U2SURP	PAQR9;U2SURP	2	0.25	XRN1	ENSG00000114127	3	142025449	142166904	protein_coding	0	-	-	-	-	-	-	-	-	1.14939e-06
-	-	-	-	-	-	-	AC109992.1	ENSG00000255637	3	142160528	142160604	pseudogene	0	-	-	-	-	-	-	-	-	-
-	-	-	-	-	-	-	ATR	ENSG00000175054	3	142168077	142297668	protein_coding	0	-	-	-	-	-	-	-	-	5.55234e-19
-	-	-	-	-	-	-	RP11-383G6.4	ENSG00000242479	3	142168944	142170991	pseudogene	0	-	-	-	-	-	-	-	-	1
-	-	-	-	-	-	-	RPL6P9	ENSG00000242390	3	142299752	142301241	pseudogene	0	-	-	-	-	-	-	-	-	-
-	-	-	-	-	-	-	PLS1	ENSG00000120756	3	142315229	142432506	protein_coding	0	-	-	-	-	-	-	-	-	2.6316e-237
-	-	-	-	-	-	-	PLS1-AS1	ENSG00000239641	3	142373626	142375587	antisense	0	-	-	-	-	-	-	-	-	-
-	-	-	-	-	-	-	TRPC1	ENSG00000144935	3	142442916	142526730	protein_coding	0	-	-	-	-	-	-	-	-	1.38762e-17
-	-	-	-	-	-	-	PCOLCE2	ENSG00000163710	3	142534764	142608045	protein_coding	1	-	-	-	6	-	-	-	-	4.333e-262
-	-	-	-	-	-	-	RP11-372E1.1	ENSG00000240950	3	142545938	142546570	pseudogene	0	-	-	-	-	-	-	-	-	1
-	-	-	-	-	-	-	lnc-U2SURP-3	ENSG00000243818	3	142645517	142661376	antisense	1	1	-	-	-	-	-	-	-	-
-	-	-	-	-	-	-	PAQR9	ENSG00000188582	3	142668006	142682178	protein_coding	1	-	-	-	-	-	-	1	-	1.0246e-212
-	-	-	-	-	-	-	RP11-372E1.7	ENSG00000241592	3	142679214	142679385	pseudogene	1	-	-	-	-	-	-	1	-	-
-	-	-	-	-	-	-	PAQR9-AS1	ENSG00000241570	3	142681796	142720401	antisense	2	-	-	-	1	-	-	1	-	4.8942e-259
-	-	-	-	-	-	-	U2SURP	ENSG00000163714	3	142683339	142779567	protein_coding	2	-	-	-	-	-	-	1	2	3.93488e-39
-	-	-	-	-	-	-	lnc-PAQR9-2	ENSG00000268129	3	142719749	142720309	lincRNA	0	-	-	-	-	-	-	-	-	-
-	-	-	-	-	-	-	lnc-CHST2-1	ENSG00000243733	3	142830644	142831201	lincRNA	0	-	-	-	-	-	-	-	-	-
-	-	-	-	-	-	-	CHST2	ENSG00000175040	3	142838173	142841800	protein_coding	0	-	-	-	-	-	-	-	-	5.8812e-80
-	-	-	-	-	-	-	lnc-CHST2-2	ENSG00000241679	3	142842204	142850735	lincRNA	0	-	-	-	-	-	-	-	-	-
-	-	-	-	-	-	-	AC018450.1	ENSG00000211483	3	142884490	142884579	miRNA	0	-	-	-	-	-	-	-	-	-
-	-	-	-	-	-	-	PBX2P1	ENSG00000244171	3	142895127	142897307	pseudogene	0	-	-	-	-	-	-	-	-	-
-	-	-	-	-	-	-	SLC9A9	ENSG00000181804	3	142984064	143567373	protein_coding	0	-	-	-	-	-	-	-	-	3.0574e-127
-	-	-	-	-	-	-	lnc-PAQR9-1	ENSG00000240888	3	143031909	143033271	sense_intronic	0	-	-	-	-	-	-	-	-	-
-	-	-	-	-	-	-	SLC9A9-AS1	ENSG00000240012	3	143061088	143065913	antisense	0	-	-	-	-	-	-	-	-	1
-	-	-	-	-	-	-	SLC9A9-AS2	ENSG00000244493	3	143100180	143101003	antisense	0	-	-	-	-	-	-	-	-	1
20	rs934295	2.932e-16	TM4SF1	TM4SF1;CP;WWTR1	2	0.25	lnc-HLTF-1	ENSG00000240521	3	148568720	148677899	antisense	0	-	-	-	-	-	-	-	-	-
-	-	-	-	-	-	-	UBQLN4P1	ENSG00000241627	3	148703655	148705455	pseudogene	0	-	-	-	-	-	-	-	-	1
-	-	-	-	-	-	-	GYG1	ENSG00000163754	3	148709128	148745419	protein_coding	0	-	-	-	-	-	-	-	-	6.2162e-141
-	-	-	-	-	-	-	HLTF	ENSG00000071794	3	148747914	148804341	protein_coding	0	-	-	-	-	-	-	-	-	3.16142e-12
-	-	-	-	-	-	-	HLTF-AS1	ENSG00000239718	3	148804119	148820610	antisense	0	-	-	-	-	-	-	-	-	3.43248e-23
-	-	-	-	-	-	-	MED28P2	ENSG00000240511	3	148817286	148817602	pseudogene	0	-	-	-	-	-	-	-	-	-
-	-	-	-	-	-	-	HPS3	ENSG00000163755	3	148847371	148891519	protein_coding	0	-	-	-	-	-	-	-	-	4.78538e-61
-	-	-	-	-	-	-	CP	ENSG00000047457	3	148880197	148939842	protein_coding	0	-	-	-	-	-	-	-	-	0
-	-	-	-	-	-	-	CPHL1P	ENSG00000240216	3	148947143	149009587	pseudogene	0	-	-	-	-	-	-	-	-	1
-	-	-	-	-	-	-	lnc-HPS3-3	ENSG00000244468	3	149002569	149051440	antisense	0	-	-	-	-	-	-	-	-	-
-	-	-	-	-	-	-	TM4SF18	ENSG00000163762	3	149036285	149052201	protein_coding	0	-	-	-	-	-	-	-	-	0
-	-	-	-	-	-	-	RP11-2G17.1	ENSG00000243822	3	149074956	149075332	pseudogene	0	-	-	-	-	-	-	-	-	-
-	-	-	-	-	-	-	TM4SF1	ENSG00000169908	3	149086809	149095652	protein_coding	2	-	1	-	1	-	-	-	-	0
-	-	-	-	-	-	-	TM4SF1-AS1	ENSG00000240541	3	149095565	149104370	antisense	0	-	-	-	-	-	-	-	-	1.46806e-24
-	-	-	-	-	-	-	lnc-TM4SF1-1	ENSG00000243885	3	149101966	149103587	lincRNA	0	-	-	-	-	-	-	-	-	-
-	-	-	-	-	-	-	RP11-167H9.1	ENSG00000240246	3	149150831	149151061	pseudogene	0	-	-	-	-	-	-	-	-	-
-	-	-	-	-	-	-	RP11-278L15.3	ENSG00000241929	3	149179969	149182617	pseudogene	0	-	-	-	-	-	-	-	-	-
-	-	-	-	-	-	-	RP11-278L15.4	ENSG00000239408	3	149182626	149182988	pseudogene	0	-	-	-	-	-	-	-	-	-
-	-	-	-	-	-	-	TM4SF4	ENSG00000169903	3	149191761	149221068	protein_coding	1	-	-	-	-	-	-	1	-	0
-	-	-	-	-	-	-	RP11-278L15.6	ENSG00000244503	3	149212447	149213782	pseudogene	0	-	-	-	-	-	-	-	-	1
-	-	-	-	-	-	-	WWTR1	ENSG00000018408	3	149235022	149454501	protein_coding	0	-	-	-	-	-	-	-	-	0
-	-	-	-	-	-	-	WWTR1-IT1	ENSG00000241985	3	149366784	149367971	sense_intronic	0	-	-	-	-	-	-	-	-	1.12093e-44
-	-	-	-	-	-	-	WWTR1-AS1	ENSG00000241313	3	149374807	149379151	antisense	0	-	-	-	-	-	-	-	-	0.000119204
-	-	-	-	-	-	-	COMMD2	ENSG00000114744	3	149456257	149470286	protein_coding	0	-	-	-	-	-	-	-	-	3.0022e-101
-	-	-	-	-	-	-	ANKUB1	ENSG00000206199	3	149478892	149686172	protein_coding	0	-	-	-	-	-	-	-	-	1
-	-	-	-	-	-	-	RNF13	ENSG00000082996	3	149530495	149679926	protein_coding	0	-	-	-	-	-	-	-	-	2.2562e-222
21	rs61791108	2.729e-09	SLC2A2	SLC2A2	4	0.5	CLDN11	ENSG00000013297	3	170136653	170578169	protein_coding	0	-	-	-	-	-	-	-	-	0
-	-	-	-	-	-	-	SLC7A14	ENSG00000013293	3	170177372	170303863	protein_coding	0	-	-	-	-	-	-	-	-	0.282933
-	-	-	-	-	-	-	RP11-373E16.1	ENSG00000213174	3	170371635	170372048	pseudogene	0	-	-	-	-	-	-	-	-	-
-	-	-	-	-	-	-	lnc-CLDN11-2	ENSG00000244738	3	170374351	170379912	sense_intronic	0	-	-	-	-	-	-	-	-	-
-	-	-	-	-	-	-	lnc-SLC7A14-3	ENSG00000239739	3	170458140	170459154	lincRNA	0	-	-	-	-	-	-	-	-	-
-	-	-	-	-	-	-	RPL22L1	ENSG00000163584	3	170582664	170588272	protein_coding	0	-	-	-	-	-	-	-	-	1.1155e-215
-	-	-	-	-	-	-	EIF5A2	ENSG00000163577	3	170606204	170626482	protein_coding	0	-	-	-	-	-	-	-	-	3.69501e-27
-	-	-	-	-	-	-	KLF7P1	ENSG00000240704	3	170670639	170671686	pseudogene	0	-	-	-	-	-	-	-	-	-
-	-	-	-	-	-	-	SLC2A2	ENSG00000163581	3	170714137	170744539	protein_coding	4	1	1	-	-	-	-	1	1	0
-	-	-	-	-	-	-	TNIK	ENSG00000154310	3	170779128	171178197	protein_coding	0	-	-	-	-	-	-	-	-	2.8759e-99
-	-	-	-	-	-	-	MIR569	ENSG00000207963	3	170824453	170824548	miRNA	1	-	-	-	-	-	-	1	-	-
-	-	-	-	-	-	-	lnc-TMEM212-1	ENSG00000240497	3	171185873	171187422	lincRNA	0	-	-	-	-	-	-	-	-	-
22	rs574044675	1.964e-19	<NA>	TNFSF10	0	-	FNDC3B	ENSG00000075420	3	171757418	172119455	protein_coding	0	-	-	-	-	-	-	-	-	1.8288e-123
-	-	-	-	-	-	-	RP11-423E7.1	ENSG00000237483	3	171943218	171943662	pseudogene	0	-	-	-	-	-	-	-	-	-
-	-	-	-	-	-	-	AC092964.2	ENSG00000267979	3	172019438	172019686	protein_coding	0	-	-	-	-	-	-	-	-	-
-	-	-	-	-	-	-	AC092964.1	ENSG00000203443	3	172034218	172039513	protein_coding	0	-	-	-	-	-	-	-	-	-
-	-	-	-	-	-	-	BZW1P1	ENSG00000236686	3	172143640	172144879	pseudogene	0	-	-	-	-	-	-	-	-	-
-	-	-	-	-	-	-	GHSR	ENSG00000121853	3	172162923	172166246	protein_coding	0	-	-	-	-	-	-	-	-	-
-	-	-	-	-	-	-	TNFSF10	ENSG00000121858	3	172223298	172241297	protein_coding	0	-	-	-	-	-	-	-	-	0
-	-	-	-	-	-	-	AC007919.18	ENSG00000224611	3	172240018	172240234	pseudogene	0	-	-	-	-	-	-	-	-	-
-	-	-	-	-	-	-	LINC02068	ENSG00000223387	3	172278678	172313397	lincRNA	0	-	-	-	-	-	-	-	-	-
-	-	-	-	-	-	-	SLC31A1P1	ENSG00000224426	3	172321230	172321796	pseudogene	0	-	-	-	-	-	-	-	-	-
-	-	-	-	-	-	-	NCEH1	ENSG00000144959	3	172348039	172429008	protein_coding	0	-	-	-	-	-	-	-	-	1.1676e-258
-	-	-	-	-	-	-	AC007919.2	ENSG00000269496	3	172361483	172361740	protein_coding	0	-	-	-	-	-	-	-	-	-
-	-	-	-	-	-	-	AC007919.1	ENSG00000264711	3	172389349	172389429	miRNA	0	-	-	-	-	-	-	-	-	1
-	-	-	-	-	-	-	AC007919.19	ENSG00000231384	3	172398504	172399014	pseudogene	0	-	-	-	-	-	-	-	-	1
-	-	-	-	-	-	-	ECT2	ENSG00000114346	3	172468472	172539264	protein_coding	0	-	-	-	-	-	-	-	-	7.88427e-96
-	-	-	-	-	-	-	ATP5G1P4	ENSG00000227440	3	172546526	172546966	pseudogene	0	-	-	-	-	-	-	-	-	1
-	-	-	-	-	-	-	RP11-816B4.1	ENSG00000237501	3	172548771	172549019	pseudogene	0	-	-	-	-	-	-	-	-	-
-	-	-	-	-	-	-	SPATA16	ENSG00000144962	3	172607148	172859058	protein_coding	0	-	-	-	-	-	-	-	-	1
23	rs12500824	7.917e-13	SHROOM3	SHROOM3	3	0.375	lnc-ART3-1	ENSG00000245928	4	76901943	76927095	antisense	0	-	-	-	-	-	-	-	-	-
-	-	-	-	-	-	-	CXCL9	ENSG00000138755	4	76922428	76928641	protein_coding	0	-	-	-	-	-	-	-	-	4.63421e-18
-	-	-	-	-	-	-	ART3	ENSG00000156219	4	76932337	77033955	protein_coding	0	-	-	-	-	-	-	-	-	1.25708e-15
-	-	-	-	-	-	-	CXCL10	ENSG00000169245	4	76942273	76944650	protein_coding	0	-	-	-	-	-	-	-	-	1.03276e-71
-	-	-	-	-	-	-	CXCL11	ENSG00000169248	4	76954835	76962568	protein_coding	0	-	-	-	-	-	-	-	-	5.27616e-21
-	-	-	-	-	-	-	RP11-630D6.1	ENSG00000225846	4	76957903	76958217	pseudogene	0	-	-	-	-	-	-	-	-	-
-	-	-	-	-	-	-	AC112719.1	ENSG00000265931	4	77016561	77016661	miRNA	0	-	-	-	-	-	-	-	-	-
-	-	-	-	-	-	-	NUP54	ENSG00000138750	4	77035812	77069668	protein_coding	0	-	-	-	-	-	-	-	-	3.10325e-34
-	-	-	-	-	-	-	SCARB2	ENSG00000138760	4	77079890	77135046	protein_coding	0	-	-	-	-	-	-	-	-	0
-	-	-	-	-	-	-	FAM47E	ENSG00000189157	4	77135193	77204933	protein_coding	1	-	1	-	-	-	-	-	-	3.5613e-220
-	-	-	-	-	-	-	FAM47E-STBD1	ENSG00000272414	4	77172874	77232282	protein_coding	0	-	-	-	-	-	-	-	-	1
-	-	-	-	-	-	-	CCDC158	ENSG00000163749	4	77234154	77343021	protein_coding	0	-	-	-	-	-	-	-	-	6.68095e-19
-	-	-	-	-	-	-	SNX5P1	ENSG00000249858	4	77265703	77266743	pseudogene	0	-	-	-	-	-	-	-	-	1
-	-	-	-	-	-	-	RP11-356M17.1	ENSG00000240426	4	77322404	77322722	pseudogene	0	-	-	-	-	-	-	-	-	-
-	-	-	-	-	-	-	SHROOM3	ENSG00000138771	4	77356253	77704406	protein_coding	3	1	-	-	1	-	-	1	-	0
-	-	-	-	-	-	-	AC112249.1	ENSG00000221118	4	77414400	77414539	miRNA	0	-	-	-	-	-	-	-	-	-
-	-	-	-	-	-	-	RP11-688H10.1	ENSG00000249278	4	77430437	77430872	pseudogene	0	-	-	-	-	-	-	-	-	-
-	-	-	-	-	-	-	MIR4450	ENSG00000263445	4	77494721	77494785	miRNA	0	-	-	-	-	-	-	-	-	-
-	-	-	-	-	-	-	MIR548AH	ENSG00000265314	4	77496704	77496779	miRNA	0	-	-	-	-	-	-	-	-	-
-	-	-	-	-	-	-	AC107072.2	ENSG00000231335	4	77558776	77565521	sense_intronic	0	-	-	-	-	-	-	-	-	1
-	-	-	-	-	-	-	lnc-SOWAHB-3	ENSG00000233860	4	77678113	77679627	antisense	0	-	-	-	-	-	-	-	-	-
-	-	-	-	-	-	-	RP11-359D14.3	ENSG00000224218	4	77679707	77723117	antisense	0	-	-	-	-	-	-	-	-	-
-	-	-	-	-	-	-	AC104687.1	ENSG00000264124	4	77775117	77775213	miRNA	0	-	-	-	-	-	-	-	-	-
-	-	-	-	-	-	-	RP11-123J14.4	ENSG00000270244	4	77807182	77807523	pseudogene	0	-	-	-	-	-	-	-	-	-
-	-	-	-	-	-	-	RP11-123J14.1	ENSG00000242727	4	77812187	77812598	pseudogene	0	-	-	-	-	-	-	-	-	-
-	-	-	-	-	-	-	SOWAHB	ENSG00000186212	4	77816082	77819002	protein_coding	0	-	-	-	-	-	-	-	-	2.83633e-11
-	-	-	-	-	-	-	SEPT11	ENSG00000138758	4	77870856	77961537	protein_coding	0	-	-	-	-	-	-	-	-	-
-	-	-	-	-	-	-	TXNP6	ENSG00000234036	4	77880013	77880322	pseudogene	0	-	-	-	-	-	-	-	-	-
24	rs10433937	5.276e-26	HSD17B13	HSD17B13	3	0.375	PTPN13	ENSG00000163629	4	87515468	87736324	protein_coding	0	-	-	-	-	-	-	-	-	0
-	-	-	-	-	-	-	SLC10A6	ENSG00000145283	4	87744621	87770416	protein_coding	0	-	-	-	-	-	-	-	-	9.39338e-74
-	-	-	-	-	-	-	RP11-397E7.1	ENSG00000243312	4	87791344	87792557	pseudogene	0	-	-	-	-	-	-	-	-	-
-	-	-	-	-	-	-	C4orf36	ENSG00000163633	4	87797358	87857354	protein_coding	0	-	-	-	-	-	-	-	-	3.0838e-14
-	-	-	-	-	-	-	RP11-397E7.2	ENSG00000250202	4	87797491	87797805	pseudogene	0	-	-	-	-	-	-	-	-	-
-	-	-	-	-	-	-	RP11-397E7.4	ENSG00000251411	4	87834419	87835970	pseudogene	0	-	-	-	-	-	-	-	-	1
-	-	-	-	-	-	-	AFF1	ENSG00000172493	4	87856154	88062206	protein_coding	0	-	-	-	-	-	-	-	-	3.2176e-125
-	-	-	-	-	-	-	TECRP1	ENSG00000235043	4	87870818	87871276	pseudogene	0	-	-	-	-	-	-	-	-	1
-	-	-	-	-	-	-	KLHL8	ENSG00000145332	4	88081255	88161466	protein_coding	0	-	-	-	-	-	-	-	-	4.28287e-54
-	-	-	-	-	-	-	RP11-476C8.2	ENSG00000248196	4	88087996	88088886	pseudogene	0	-	-	-	-	-	-	-	-	-
-	-	-	-	-	-	-	GAPDHP60	ENSG00000248180	4	88128244	88129238	pseudogene	0	-	-	-	-	-	-	-	-	1
-	-	-	-	-	-	-	lnc-KLHL8-3	ENSG00000250572	4	88183083	88187974	lincRNA	0	-	-	-	-	-	-	-	-	-
-	-	-	-	-	-	-	MIR5705	ENSG00000263981	4	88221647	88221735	miRNA	0	-	-	-	-	-	-	-	-	-
-	-	-	-	-	-	-	HSD17B13	ENSG00000170509	4	88224941	88244058	protein_coding	3	1	-	-	20	5	-	-	-	0
-	-	-	-	-	-	-	lnc-HSD17B11-1	ENSG00000255723	4	88238322	88266362	processed_transcript	0	-	-	-	-	-	-	-	-	-
-	-	-	-	-	-	-	HSD17B11	ENSG00000198189	4	88257762	88312538	protein_coding	0	-	-	-	-	-	-	-	-	1.6789e-228
-	-	-	-	-	-	-	RP11-710E1.1	ENSG00000249262	4	88331796	88332540	pseudogene	0	-	-	-	-	-	-	-	-	-
-	-	-	-	-	-	-	NUDT9	ENSG00000170502	4	88343734	88380606	protein_coding	0	-	-	-	-	-	-	-	-	2.48127e-77
-	-	-	-	-	-	-	lnc-SPARCL1-2	ENSG00000272856	4	88381959	88383432	lincRNA	0	-	-	-	-	-	-	-	-	-
-	-	-	-	-	-	-	SPARCL1	ENSG00000152583	4	88394487	88452213	protein_coding	0	-	-	-	-	-	-	-	-	0
-	-	-	-	-	-	-	lnc-SPARCL1-1	ENSG00000249001	4	88489187	88655108	antisense	0	-	-	-	-	-	-	-	-	-
-	-	-	-	-	-	-	DSPP	ENSG00000152591	4	88529681	88538062	protein_coding	0	-	-	-	-	-	-	-	-	0.10553
-	-	-	-	-	-	-	DMP1	ENSG00000152592	4	88571459	88585513	protein_coding	0	-	-	-	-	-	-	-	-	1
-	-	-	-	-	-	-	CHCHD2P7	ENSG00000249973	4	88707072	88707523	pseudogene	0	-	-	-	-	-	-	-	-	-
-	-	-	-	-	-	-	IBSP	ENSG00000029559	4	88720733	88733074	protein_coding	0	-	-	-	-	-	-	-	-	-
25	rs17598226	5.608e-09	MTTP	MTTP	3	0.375	ADH5	ENSG00000197894	4	99992132	100009952	protein_coding	0	-	-	-	-	-	-	-	-	6.0932e-294
-	-	-	-	-	-	-	lnc-METAP1-11	ENSG00000246090	4	100010008	100222513	antisense	0	-	-	-	-	-	-	-	-	-
-	-	-	-	-	-	-	ADH4	ENSG00000198099	4	100044808	100078949	protein_coding	0	-	-	-	-	-	-	-	-	0
-	-	-	-	-	-	-	PCNAP1	ENSG00000249065	4	100081671	100082802	pseudogene	0	-	-	-	-	-	-	-	-	-
-	-	-	-	-	-	-	ADH6	ENSG00000172955	4	100123795	100140694	protein_coding	0	-	-	-	-	-	-	-	-	0
-	-	-	-	-	-	-	ADH1A	ENSG00000187758	4	100197524	100212185	protein_coding	0	-	-	-	-	-	-	-	-	0
-	-	-	-	-	-	-	ADH1B	ENSG00000196616	4	100226121	100242558	protein_coding	0	-	-	-	-	-	-	-	-	0
-	-	-	-	-	-	-	ADH7	ENSG00000196344	4	100333418	100356894	protein_coding	0	-	-	-	-	-	-	-	-	0.949756
-	-	-	-	-	-	-	RP11-696N14.3	ENSG00000250300	4	100390755	100419855	pseudogene	0	-	-	-	-	-	-	-	-	-
-	-	-	-	-	-	-	C4orf17	ENSG00000138813	4	100432161	100463460	protein_coding	0	-	-	-	-	-	-	-	-	1
-	-	-	-	-	-	-	TRMT10A	ENSG00000145331	4	100467866	100485189	protein_coding	0	-	-	-	-	-	-	-	-	6.55156e-83
-	-	-	-	-	-	-	MTTP	ENSG00000138823	4	100484918	100545156	protein_coding	3	1	-	1	1	-	-	-	-	0
-	-	-	-	-	-	-	lnc-TRMT10A-1	ENSG00000248676	4	100515956	100547070	antisense	0	-	-	-	-	-	-	-	-	-
-	-	-	-	-	-	-	RP11-766F14.2	ENSG00000248713	4	100557686	100575805	protein_coding	0	-	-	-	-	-	-	-	-	-
-	-	-	-	-	-	-	DAPP1	ENSG00000070190	4	100737990	100791311	protein_coding	0	-	-	-	-	-	-	-	-	2.71503e-91
-	-	-	-	-	-	-	LAMTOR3	ENSG00000109270	4	100799493	100815647	protein_coding	0	-	-	-	-	-	-	-	-	4.76312e-88
-	-	-	-	-	-	-	DNAJB14	ENSG00000164031	4	100817405	100867883	protein_coding	1	-	-	-	-	-	-	1	-	7.58392e-63
-	-	-	-	-	-	-	H2AZ1	ENSG00000164032	4	100869243	100871545	protein_coding	1	-	-	-	-	-	-	1	-	-
-	-	-	-	-	-	-	lnc-DAPP1-2	ENSG00000245322	4	100871163	101116256	antisense	1	-	-	-	-	-	-	1	-	-
-	-	-	-	-	-	-	RP11-15B17.2	ENSG00000250403	4	100911894	100912634	pseudogene	0	-	-	-	-	-	-	-	-	-
-	-	-	-	-	-	-	RP11-15B17.3	ENSG00000248820	4	100962998	100963261	pseudogene	0	-	-	-	-	-	-	-	-	-
26	rs3852142	1.903e-08	MAP3K1;lnc-ANKRD55-8	MAP3K1	1	0.125	lnc-IL31RA-1	ENSG00000227908	5	55290995	55299477	antisense	0	-	-	-	-	-	-	-	-	-
-	-	-	-	-	-	-	lnc-IL31RA-4	ENSG00000249236	5	55354877	55363199	lincRNA	0	-	-	-	-	-	-	-	-	-
-	-	-	-	-	-	-	ANKRD55	ENSG00000164512	5	55395507	55529186	protein_coding	0	-	-	-	-	-	-	-	-	0
-	-	-	-	-	-	-	RPL17P22	ENSG00000243592	5	55432806	55433358	pseudogene	0	-	-	-	-	-	-	-	-	1
-	-	-	-	-	-	-	RP11-365H8.2	ENSG00000251435	5	55488357	55489460	pseudogene	0	-	-	-	-	-	-	-	-	-
-	-	-	-	-	-	-	PSMC1P4	ENSG00000248781	5	55571131	55572457	pseudogene	0	-	-	-	-	-	-	-	-	-
-	-	-	-	-	-	-	lnc-ANKRD55-1	ENSG00000249697	5	55609732	55617224	lincRNA	0	-	-	-	-	-	-	-	-	-
-	-	-	-	-	-	-	HMGN1P17	ENSG00000250787	5	55677608	55677902	pseudogene	0	-	-	-	-	-	-	-	-	-
-	-	-	-	-	-	-	AC008391.1	ENSG00000265665	5	55752865	55752965	miRNA	0	-	-	-	-	-	-	-	-	3.38184e-05
-	-	-	-	-	-	-	LINC01948	ENSG00000248727	5	55753622	55777773	protein_coding	0	-	-	-	-	-	-	-	-	-
-	-	-	-	-	-	-	AC022431.1	ENSG00000226221	5	55800462	55800899	pseudogene	0	-	-	-	-	-	-	-	-	-
-	-	-	-	-	-	-	AC022431.2	ENSG00000225940	5	55807394	55902059	protein_coding	0	-	-	-	-	-	-	-	-	-
-	-	-	-	-	-	-	lnc-ANKRD55-8	ENSG00000234553	5	55832410	55833653	sense_intronic	1	-	-	-	-	-	-	1	-	-
-	-	-	-	-	-	-	lnc-MAP3K1-1	ENSG00000228650	5	56066626	56068130	lincRNA	0	-	-	-	-	-	-	-	-	-
-	-	-	-	-	-	-	MAP3K1	ENSG00000095015	5	56111401	56191979	protein_coding	1	-	-	-	-	-	-	1	-	4.2039e-204
-	-	-	-	-	-	-	lnc-MIER3-2	ENSG00000237705	5	56137843	56157991	antisense	0	-	-	-	-	-	-	-	-	-
-	-	-	-	-	-	-	lnc-MIER3-1	ENSG00000225230	5	56195868	56206541	antisense	0	-	-	-	-	-	-	-	-	-
-	-	-	-	-	-	-	SETD9	ENSG00000155542	5	56205087	56221359	protein_coding	0	-	-	-	-	-	-	-	-	3.22817e-34
-	-	-	-	-	-	-	MIER3	ENSG00000155545	5	56215429	56267502	protein_coding	0	-	-	-	-	-	-	-	-	1.82052e-33
-	-	-	-	-	-	-	CTD-2310F14.1	ENSG00000271828	5	56223701	56225400	antisense	0	-	-	-	-	-	-	-	-	1
-	-	-	-	-	-	-	AC016644.1	ENSG00000235635	5	56237134	56242979	antisense	0	-	-	-	-	-	-	-	-	1
-	-	-	-	-	-	-	AC114973.1	ENSG00000233943	5	56271420	56272051	pseudogene	0	-	-	-	-	-	-	-	-	-
27	rs686250	3.058e-09	HLA-DRA;HLA-DQA2;HLA-DQB2;HLA-DOB;PSMB8;PSMB9	HLA	2	0.25	ATF6B	ENSG00000213676	6	32065953	32096030	protein_coding	0	-	-	-	-	-	-	-	-	3.9077e-113
-	-	-	-	-	-	-	FKBPL	ENSG00000204315	6	32096484	32098068	protein_coding	0	-	-	-	-	-	-	-	-	4.2798e-16
-	-	-	-	-	-	-	PRRT1	ENSG00000204314	6	32116136	32122150	protein_coding	0	-	-	-	-	-	-	-	-	6.76452e-87
-	-	-	-	-	-	-	PPT2	ENSG00000221988	6	32121218	32134011	protein_coding	0	-	-	-	-	-	-	-	-	6.9713e-30
-	-	-	-	-	-	-	PPT2-EGFL8	ENSG00000258388	6	32121622	32139755	protein_coding	0	-	-	-	-	-	-	-	-	4.44613e-10
-	-	-	-	-	-	-	EGFL8	ENSG00000241404	6	32132360	32136058	protein_coding	0	-	-	-	-	-	-	-	-	7.9751e-37
-	-	-	-	-	-	-	AGPAT1	ENSG00000204310	6	32135989	32145873	protein_coding	0	-	-	-	-	-	-	-	-	1.44714e-66
-	-	-	-	-	-	-	RNF5	ENSG00000204308	6	32146131	32151930	protein_coding	0	-	-	-	-	-	-	-	-	3.4729e-143
-	-	-	-	-	-	-	AGER	ENSG00000204305	6	32148745	32152101	protein_coding	0	-	-	-	-	-	-	-	-	0.00200993
-	-	-	-	-	-	-	PBX2	ENSG00000204304	6	32152512	32157963	protein_coding	0	-	-	-	-	-	-	-	-	5.59787e-24
-	-	-	-	-	-	-	GPSM3	ENSG00000213654	6	32158543	32163300	protein_coding	0	-	-	-	-	-	-	-	-	0
-	-	-	-	-	-	-	NOTCH4	ENSG00000204301	6	32162620	32191844	protein_coding	0	-	-	-	-	-	-	-	-	0
-	-	-	-	-	-	-	HCG23	ENSG00000225914	6	32223488	32233615	antisense	0	-	-	-	-	-	-	-	-	1.15499e-13
-	-	-	-	-	-	-	C6orf10	ENSG00000204296	6	32256303	32339684	protein_coding	0	-	-	-	-	-	-	-	-	-
-	-	-	-	-	-	-	HNRNPA1P2	ENSG00000237285	6	32292996	32293955	pseudogene	0	-	-	-	-	-	-	-	-	1
-	-	-	-	-	-	-	HCG23	ENSG00000228962	6	32358287	32361463	antisense	0	-	-	-	-	-	-	-	-	1.15499e-13
-	-	-	-	-	-	-	BTNL2	ENSG00000204290	6	32361740	32374905	protein_coding	0	-	-	-	-	-	-	-	-	-
-	-	-	-	-	-	-	HLA-DRA	ENSG00000204287	6	32407619	32412823	protein_coding	2	-	-	-	-	-	-	1	5	0
-	-	-	-	-	-	-	HLA-DRB9	ENSG00000196301	6	32427598	32441277	pseudogene	0	-	-	-	-	-	-	-	-	-
-	-	-	-	-	-	-	HLA-DRB5	ENSG00000198502	6	32485120	32498064	protein_coding	0	-	-	-	-	-	-	-	-	0
-	-	-	-	-	-	-	HLA-DRB6	ENSG00000229391	6	32520490	32527799	pseudogene	0	-	-	-	-	-	-	-	-	7.68231e-18
-	-	-	-	-	-	-	HLA-DRB1	ENSG00000196126	6	32546546	32557625	protein_coding	0	-	-	-	-	-	-	-	-	0
-	-	-	-	-	-	-	HLA-DQA1	ENSG00000196735	6	32595956	32614839	protein_coding	0	-	-	-	-	-	-	-	-	0
-	-	-	-	-	-	-	HLA-DQB1	ENSG00000179344	6	32627244	32636160	protein_coding	0	-	-	-	-	-	-	-	-	0
-	-	-	-	-	-	-	HLA-DQB1-AS1	ENSG00000223534	6	32627657	32628506	antisense	0	-	-	-	-	-	-	-	-	1
-	-	-	-	-	-	-	XXbac-BPG254F23.6	ENSG00000241287	6	32627663	32630227	processed_transcript	0	-	-	-	-	-	-	-	-	-
-	-	-	-	-	-	-	MTCO3P1	ENSG00000235040	6	32673901	32674732	pseudogene	0	-	-	-	-	-	-	-	-	-
-	-	-	-	-	-	-	lnc-HLA-DQA2-1	ENSG00000232080	6	32685782	32686612	lincRNA	1	-	-	-	-	-	-	1	-	-
-	-	-	-	-	-	-	HLA-DQB3	ENSG00000226030	6	32698535	32699472	pseudogene	0	-	-	-	-	-	-	-	-	-
-	-	-	-	-	-	-	HLA-DQA2	ENSG00000237541	6	32709119	32714992	protein_coding	2	-	-	-	-	-	-	1	5	0
-	-	-	-	-	-	-	MIR3135B	ENSG00000263649	6	32717689	32717756	miRNA	1	-	-	-	-	-	-	1	-	-
-	-	-	-	-	-	-	HLA-DQB2	ENSG00000232629	6	32723875	32731311	protein_coding	2	-	-	-	-	-	-	1	5	8.69636e-95
-	-	-	-	-	-	-	HLA-DOB	ENSG00000241106	6	32780540	32784825	protein_coding	2	-	-	-	-	-	-	1	3	0
-	-	-	-	-	-	-	TAP2	ENSG00000250264	6	32781544	32806599	protein_coding	0	-	-	-	-	-	-	-	-	2.20592e-85
-	-	-	-	-	-	-	PSMB8	ENSG00000204264	6	32808494	32812480	protein_coding	2	-	-	-	-	-	-	1	6	1.8237e-175
-	-	-	-	-	-	-	PSMB8-AS1;TAP1	ENSG00000204261	6	32811863	32814272	lincRNA	1	-	-	-	-	-	-	1	-	-
-	-	-	-	-	-	-	PSMB9	ENSG00000240065	6	32811913	32827362	protein_coding	2	-	-	-	-	-	-	1	6	0
-	-	-	-	-	-	-	TAP1	ENSG00000168394	6	32812986	32821755	protein_coding	0	-	-	-	-	-	-	-	-	0
-	-	-	-	-	-	-	PPP1R2P1	ENSG00000234515	6	32846948	32847625	pseudogene	0	-	-	-	-	-	-	-	-	-
-	-	-	-	-	-	-	HLA-Z	ENSG00000235301	6	32864193	32864267	pseudogene	0	-	-	-	-	-	-	-	-	-
-	-	-	-	-	-	-	HLA-DMB	ENSG00000242574	6	32902406	32908847	protein_coding	0	-	-	-	-	-	-	-	-	0
-	-	-	-	-	-	-	AL645941.1	ENSG00000212066	6	32904693	32904787	miRNA	0	-	-	-	-	-	-	-	-	-
-	-	-	-	-	-	-	XXbac-BPG181M17.5	ENSG00000248993	6	32905141	32920899	protein_coding	0	-	-	-	-	-	-	-	-	-
-	-	-	-	-	-	-	HLA-DMA	ENSG00000204257	6	32916390	32936871	protein_coding	0	-	-	-	-	-	-	-	-	0
-	-	-	-	-	-	-	BRD2	ENSG00000204256	6	32936437	32949282	protein_coding	0	-	-	-	-	-	-	-	-	1.0449e-94
-	-	-	-	-	-	-	lnc-HLA-DPB1-14	ENSG00000223837	6	32938009	32938663	sense_intronic	0	-	-	-	-	-	-	-	-	-
-	-	-	-	-	-	-	lnc-HLA-DMA-1	ENSG00000263756	6	32939842	32940630	antisense	0	-	-	-	-	-	-	-	-	-
-	-	-	-	-	-	-	HLA-DOA	ENSG00000204252	6	32971955	32977389	protein_coding	0	-	-	-	-	-	-	-	-	0
-	-	-	-	-	-	-	HLA-DPA1	ENSG00000231389	6	33032346	33048552	protein_coding	0	-	-	-	-	-	-	-	-	0
-	-	-	-	-	-	-	HLA-DPB1	ENSG00000223865	6	33043703	33054978	protein_coding	0	-	-	-	-	-	-	-	-	0
-	-	-	-	-	-	-	RPL32P1	ENSG00000224796	6	33047228	33047637	pseudogene	0	-	-	-	-	-	-	-	-	-
-	-	-	-	-	-	-	HLA-DPA2	ENSG00000231461	6	33059530	33065072	pseudogene	0	-	-	-	-	-	-	-	-	-
-	-	-	-	-	-	-	COL11A2P1	ENSG00000228688	6	33071571	33075107	pseudogene	0	-	-	-	-	-	-	-	-	-
-	-	-	-	-	-	-	HLA-DPB2	ENSG00000224557	6	33080228	33102442	pseudogene	0	-	-	-	-	-	-	-	-	-
28	rs4711750	4.792e-08	C6orf223;LINC02537;SCIRT	VEGFA	1	0.125	SLC22A7	ENSG00000137204	6	43263432	43273276	protein_coding	0	-	-	-	-	-	-	-	-	0
-	-	-	-	-	-	-	CRIP3	ENSG00000146215	6	43267448	43276535	protein_coding	0	-	-	-	-	-	-	-	-	3.16898e-15
-	-	-	-	-	-	-	ZNF318	ENSG00000171467	6	43274872	43337216	protein_coding	0	-	-	-	-	-	-	-	-	7.00639e-17
-	-	-	-	-	-	-	RP11-480N24.3	ENSG00000219222	6	43277969	43278095	pseudogene	0	-	-	-	-	-	-	-	-	-
-	-	-	-	-	-	-	RP11-480N24.4	ENSG00000220614	6	43295872	43296214	pseudogene	0	-	-	-	-	-	-	-	-	-
-	-	-	-	-	-	-	RPS2P28	ENSG00000179157	6	43331217	43331957	pseudogene	0	-	-	-	-	-	-	-	-	1
-	-	-	-	-	-	-	RP11-213N20.1	ENSG00000226558	6	43331958	43332032	pseudogene	0	-	-	-	-	-	-	-	-	-
-	-	-	-	-	-	-	ABCC10	ENSG00000124574	6	43395104	43418168	protein_coding	0	-	-	-	-	-	-	-	-	2.24152e-13
-	-	-	-	-	-	-	DLK2	ENSG00000171462	6	43418090	43424370	protein_coding	0	-	-	-	-	-	-	-	-	0.304357
-	-	-	-	-	-	-	TJAP1	ENSG00000137221	6	43445261	43474294	protein_coding	0	-	-	-	-	-	-	-	-	2.85919e-24
-	-	-	-	-	-	-	LRRC73	ENSG00000204052	6	43474707	43478424	protein_coding	0	-	-	-	-	-	-	-	-	8.09956e-21
-	-	-	-	-	-	-	POLR1C	ENSG00000171453	6	43477440	43497323	protein_coding	0	-	-	-	-	-	-	-	-	9.07717e-54
-	-	-	-	-	-	-	YIPF3	ENSG00000137207	6	43479565	43484728	protein_coding	0	-	-	-	-	-	-	-	-	1.46913e-75
-	-	-	-	-	-	-	lnc-YIPF3-1	ENSG00000271754	6	43486918	43487462	antisense	0	-	-	-	-	-	-	-	-	-
-	-	-	-	-	-	-	XPO5	ENSG00000124571	6	43490072	43543812	protein_coding	0	-	-	-	-	-	-	-	-	1.06872e-11
-	-	-	-	-	-	-	RP3-337H4.6	ENSG00000219470	6	43506559	43507440	pseudogene	0	-	-	-	-	-	-	-	-	0.000821843
-	-	-	-	-	-	-	RP3-337H4.10	ENSG00000271970	6	43529609	43530156	antisense	0	-	-	-	-	-	-	-	-	1
-	-	-	-	-	-	-	POLH	ENSG00000170734	6	43543887	43586701	protein_coding	0	-	-	-	-	-	-	-	-	0.000495578
-	-	-	-	-	-	-	POLH-AS1	ENSG00000203362	6	43555967	43559099	antisense	0	-	-	-	-	-	-	-	-	-
-	-	-	-	-	-	-	GTPBP2	ENSG00000172432	6	43573053	43596899	protein_coding	0	-	-	-	-	-	-	-	-	1.75295e-23
-	-	-	-	-	-	-	MAD2L1BP	ENSG00000124688	6	43597277	43608689	protein_coding	0	-	-	-	-	-	-	-	-	2.93374e-59
-	-	-	-	-	-	-	RSPH9	ENSG00000172426	6	43612783	43640336	protein_coding	0	-	-	-	-	-	-	-	-	2.09933e-06
-	-	-	-	-	-	-	MRPS18A	ENSG00000096080	6	43639040	43655528	protein_coding	0	-	-	-	-	-	-	-	-	1.97886e-31
-	-	-	-	-	-	-	RP1-261G23.4	ENSG00000218107	6	43673686	43674488	pseudogene	0	-	-	-	-	-	-	-	-	-
-	-	-	-	-	-	-	lnc-MRPS18A-1	ENSG00000236961	6	43690523	43705571	lincRNA	0	-	-	-	-	-	-	-	-	-
-	-	-	-	-	-	-	VEGFA	ENSG00000112715	6	43737921	43754224	protein_coding	0	-	-	-	-	-	-	-	-	0
-	-	-	-	-	-	-	RP1-261G23.7	ENSG00000272114	6	43738166	43738353	antisense	0	-	-	-	-	-	-	-	-	1
-	-	-	-	-	-	-	LINC02537	ENSG00000223469	6	43819494	43820070	lincRNA	1	-	-	-	-	-	-	1	-	-
-	-	-	-	-	-	-	SCIRT	ENSG00000237686	6	43963460	44042389	lincRNA	1	-	-	-	-	-	-	1	-	-
-	-	-	-	-	-	-	C6orf223	ENSG00000181577	6	43968317	43973695	protein_coding	1	-	-	-	-	-	-	1	-	1.2792e-112
-	-	-	-	-	-	-	AL109615.1	ENSG00000265518	6	43980738	43980838	miRNA	0	-	-	-	-	-	-	-	-	-
-	-	-	-	-	-	-	lnc-TMEM63B-1	ENSG00000231881	6	44041650	44045689	lincRNA	0	-	-	-	-	-	-	-	-	-
-	-	-	-	-	-	-	RP5-1120P11.4	ENSG00000183239	6	44056979	44057433	pseudogene	0	-	-	-	-	-	-	-	-	1
-	-	-	-	-	-	-	MRPL14	ENSG00000180992	6	44081194	44095194	protein_coding	0	-	-	-	-	-	-	-	-	0
-	-	-	-	-	-	-	TMEM63B	ENSG00000137216	6	44094651	44123256	protein_coding	0	-	-	-	-	-	-	-	-	1.3801e-130
-	-	-	-	-	-	-	CAPN11	ENSG00000137225	6	44126548	44152139	protein_coding	0	-	-	-	-	-	-	-	-	3.22849e-22
-	-	-	-	-	-	-	RP1-302G2.5	ENSG00000262179	6	44184676	44185973	lincRNA	0	-	-	-	-	-	-	-	-	3.89386e-18
-	-	-	-	-	-	-	SLC29A1	ENSG00000112759	6	44187242	44201888	protein_coding	0	-	-	-	-	-	-	-	-	3.5256e-156
-	-	-	-	-	-	-	HSP90AB1	ENSG00000096384	6	44214824	44221620	protein_coding	0	-	-	-	-	-	-	-	-	1.4574e-274
-	-	-	-	-	-	-	SLC35B2	ENSG00000157593	6	44221833	44225291	protein_coding	0	-	-	-	-	-	-	-	-	4.21e-162
-	-	-	-	-	-	-	MIR4647	ENSG00000265700	6	44221943	44222022	miRNA	0	-	-	-	-	-	-	-	-	-
-	-	-	-	-	-	-	NFKBIE	ENSG00000146232	6	44225903	44233500	protein_coding	0	-	-	-	-	-	-	-	-	2.2519e-99
-	-	-	-	-	-	-	TMEM151B	ENSG00000178233	6	44238203	44275243	protein_coding	0	-	-	-	-	-	-	-	-	-
-	-	-	-	-	-	-	RP11-444E17.6	ENSG00000272442	6	44240931	44346694	protein_coding	0	-	-	-	-	-	-	-	-	1
-	-	-	-	-	-	-	TCTE1	ENSG00000146221	6	44246480	44265458	protein_coding	0	-	-	-	-	-	-	-	-	-
29	rs138033684	1.416e-09	<NA>	OGFRL1	0	-	SMAP1	ENSG00000112305	6	71377479	71571718	protein_coding	0	-	-	-	-	-	-	-	-	1.97564e-12
-	-	-	-	-	-	-	RP11-160A9.3	ENSG00000262803	6	71403542	71404322	pseudogene	0	-	-	-	-	-	-	-	-	-
-	-	-	-	-	-	-	RP11-160A9.2	ENSG00000217767	6	71444206	71444665	pseudogene	0	-	-	-	-	-	-	-	-	-
-	-	-	-	-	-	-	B3GAT2	ENSG00000112309	6	71566382	71666741	protein_coding	0	-	-	-	-	-	-	-	-	2.34197e-11
-	-	-	-	-	-	-	RP1-20N4.1	ENSG00000219669	6	71785267	71786078	pseudogene	0	-	-	-	-	-	-	-	-	-
-	-	-	-	-	-	-	LYPLA1P3	ENSG00000218350	6	71874779	71875473	pseudogene	0	-	-	-	-	-	-	-	-	1
-	-	-	-	-	-	-	LINC00472	ENSG00000232295	6	71931160	72037931	antisense	0	-	-	-	-	-	-	-	-	1.75024e-17
-	-	-	-	-	-	-	OGFRL1	ENSG00000119900	6	71998506	72018653	protein_coding	0	-	-	-	-	-	-	-	-	0
-	-	-	-	-	-	-	LINC00472	ENSG00000269966	6	72004876	72127139	lincRNA	0	-	-	-	-	-	-	-	-	1.75024e-17
-	-	-	-	-	-	-	lnc-OGFRL1-1	ENSG00000230597	6	72038645	72039509	lincRNA	0	-	-	-	-	-	-	-	-	-
-	-	-	-	-	-	-	LINC00472	ENSG00000233237	6	72054047	72130472	lincRNA	0	-	-	-	-	-	-	-	-	1.75024e-17
-	-	-	-	-	-	-	MIR30C2	ENSG00000199094	6	72086663	72086734	miRNA	0	-	-	-	-	-	-	-	-	-
-	-	-	-	-	-	-	MIR30A	ENSG00000207827	6	72113254	72113324	miRNA	0	-	-	-	-	-	-	-	-	-
-	-	-	-	-	-	-	LINC01626	ENSG00000223765	6	72160537	72168577	lincRNA	0	-	-	-	-	-	-	-	-	-
-	-	-	-	-	-	-	AL035467.1	ENSG00000212099	6	72248587	72248679	miRNA	0	-	-	-	-	-	-	-	-	-
-	-	-	-	-	-	-	RP1-288M22.1	ENSG00000219575	6	72260661	72261346	pseudogene	0	-	-	-	-	-	-	-	-	-
-	-	-	-	-	-	-	KRT19P1	ENSG00000218014	6	72294424	72295609	pseudogene	0	-	-	-	-	-	-	-	-	-
-	-	-	-	-	-	-	AL354933.1	ENSG00000211530	6	72294792	72294904	miRNA	0	-	-	-	-	-	-	-	-	-
30	rs799165	1.319e-09	MLXIPL;BCL7B	MLXIPL;BCL7B	3	0.375	RP11-313P13.3	ENSG00000229018	7	72476064	72555749	pseudogene	0	-	-	-	-	-	-	-	-	0.885682
-	-	-	-	-	-	-	RP11-396K3.1	ENSG00000233369	7	72569033	72619657	pseudogene	0	-	-	-	-	-	-	-	-	1
-	-	-	-	-	-	-	PHBP5	ENSG00000233523	7	72602009	72602776	pseudogene	0	-	-	-	-	-	-	-	-	-
-	-	-	-	-	-	-	NCF1B	ENSG00000182487	7	72634611	72649979	pseudogene	0	-	-	-	-	-	-	-	-	1.21781e-26
-	-	-	-	-	-	-	GTF2IRD2P1	ENSG00000214544	7	72656902	72694143	pseudogene	0	-	-	-	-	-	-	-	-	0.271643
-	-	-	-	-	-	-	POM121B	ENSG00000205578	7	72707497	72716496	pseudogene	0	-	-	-	-	-	-	-	-	1
-	-	-	-	-	-	-	NSUN5	ENSG00000130305	7	72716514	72722864	protein_coding	0	-	-	-	-	-	-	-	-	8.23278e-27
-	-	-	-	-	-	-	TRIM50	ENSG00000146755	7	72726535	72742085	protein_coding	0	-	-	-	-	-	-	-	-	1
-	-	-	-	-	-	-	RP11-483G21.3	ENSG00000225005	7	72728107	72729213	pseudogene	0	-	-	-	-	-	-	-	-	-
-	-	-	-	-	-	-	FKBP6	ENSG00000077800	7	72742167	72772634	protein_coding	0	-	-	-	-	-	-	-	-	1
-	-	-	-	-	-	-	FZD9	ENSG00000188763	7	72848109	72850450	protein_coding	0	-	-	-	-	-	-	-	-	2.99925e-09
-	-	-	-	-	-	-	BAZ1B	ENSG00000009954	7	72854728	72936608	protein_coding	0	-	-	-	-	-	-	-	-	9.16514e-50
-	-	-	-	-	-	-	BCL7B	ENSG00000106635	7	72950686	72972332	protein_coding	3	-	-	-	1	-	-	1	1	6.1318e-20
-	-	-	-	-	-	-	TBL2	ENSG00000106638	7	72983262	72993121	protein_coding	0	-	-	-	-	-	-	-	-	2.67243e-21
-	-	-	-	-	-	-	MLXIPL	ENSG00000009950	7	73007524	73038873	protein_coding	3	-	-	1	8	-	-	-	1	0
-	-	-	-	-	-	-	lnc-TBL2-2	ENSG00000274080	7	73023592	73025832	antisense	1	-	-	-	7	-	-	-	-	-
-	-	-	-	-	-	-	VPS37D	ENSG00000176428	7	73082155	73086442	protein_coding	0	-	-	-	-	-	-	-	-	4.76913e-19
-	-	-	-	-	-	-	DNAJC30	ENSG00000176410	7	73095299	73097783	protein_coding	0	-	-	-	-	-	-	-	-	3.96548e-32
-	-	-	-	-	-	-	WBSCR22	ENSG00000071462	7	73097355	73119491	protein_coding	0	-	-	-	-	-	-	-	-	1.2259e-45
-	-	-	-	-	-	-	STX1A	ENSG00000106089	7	73113536	73134002	protein_coding	0	-	-	-	-	-	-	-	-	5.22897e-10
-	-	-	-	-	-	-	MIR4284	ENSG00000265724	7	73125647	73125727	miRNA	0	-	-	-	-	-	-	-	-	-
-	-	-	-	-	-	-	LINC00035	ENSG00000225969	7	73149368	73150384	antisense	0	-	-	-	-	-	-	-	-	-
-	-	-	-	-	-	-	ABHD11	ENSG00000106077	7	73150424	73153197	protein_coding	0	-	-	-	-	-	-	-	-	0
-	-	-	-	-	-	-	CLDN3	ENSG00000165215	7	73183328	73184600	protein_coding	0	-	-	-	-	-	-	-	-	0
-	-	-	-	-	-	-	CLDN4	ENSG00000189143	7	73213872	73247014	protein_coding	0	-	-	-	-	-	-	-	-	0
-	-	-	-	-	-	-	WBSCR27	ENSG00000165171	7	73248920	73256865	protein_coding	0	-	-	-	-	-	-	-	-	1.61386e-49
-	-	-	-	-	-	-	WBSCR28	ENSG00000175877	7	73275489	73280223	protein_coding	0	-	-	-	-	-	-	-	-	-
-	-	-	-	-	-	-	lnc-ELN-3	ENSG00000261467	7	73400322	73403097	lincRNA	0	-	-	-	-	-	-	-	-	-
-	-	-	-	-	-	-	ELN	ENSG00000049540	7	73442119	73484237	protein_coding	0	-	-	-	-	-	-	-	-	6.2264e-223
-	-	-	-	-	-	-	ELN-AS1	ENSG00000232415	7	73473906	73476614	antisense	0	-	-	-	-	-	-	-	-	-
-	-	-	-	-	-	-	LIMK1	ENSG00000106683	7	73497263	73536855	protein_coding	0	-	-	-	-	-	-	-	-	1.38282e-37
31	rs115038698	3.513e-21	ABCB4	ABCB4	3	0.375	KIAA1324L	ENSG00000164659	7	86506222	86689015	protein_coding	0	-	-	-	-	-	-	-	-	1.04992e-15
-	-	-	-	-	-	-	lnc-DMTF1-1	ENSG00000261462	7	86738855	86740598	lincRNA	0	-	-	-	-	-	-	-	-	-
-	-	-	-	-	-	-	lnc-TMEM243-1	ENSG00000224046	7	86780739	86781736	antisense	0	-	-	-	-	-	-	-	-	-
-	-	-	-	-	-	-	DMTF1	ENSG00000135164	7	86781677	86825653	protein_coding	0	-	-	-	-	-	-	-	-	1.26203e-27
-	-	-	-	-	-	-	TMEM243	ENSG00000135185	7	86825478	86849903	protein_coding	0	-	-	-	-	-	-	-	-	1.1115e-159
-	-	-	-	-	-	-	TP53TG1	ENSG00000182165	7	86954541	86974831	lincRNA	1	-	-	-	-	-	-	1	-	2.88149e-93
-	-	-	-	-	-	-	CROT	ENSG00000005469	7	86974997	87029111	protein_coding	2	1	-	-	-	-	-	1	-	9.3394e-163
-	-	-	-	-	-	-	ABCB4	ENSG00000005471	7	87031013	87109751	protein_coding	3	-	1	1	2	-	-	-	-	0
-	-	-	-	-	-	-	ABCB1	ENSG00000085563	7	87133175	87342611	protein_coding	1	-	1	-	-	-	-	-	-	0
-	-	-	-	-	-	-	HNRNPA1P9	ENSG00000231956	7	87150777	87151726	pseudogene	0	-	-	-	-	-	-	-	-	1
-	-	-	-	-	-	-	RUNDC3B	ENSG00000105784	7	87256864	87461611	protein_coding	0	-	-	-	-	-	-	-	-	3.0962e-247
-	-	-	-	-	-	-	SLC25A40	ENSG00000075303	7	87462883	87505672	protein_coding	0	-	-	-	-	-	-	-	-	3.68258e-25
-	-	-	-	-	-	-	DBF4	ENSG00000006634	7	87505531	87538856	protein_coding	0	-	-	-	-	-	-	-	-	7.58625e-75
32	rs60315134	2.879e-08	PRAG1;lnc-PRAG1-3	PRAG1;CLDN23	1	0.125	lnc-PRAG1-3	ENSG00000253893	8	8025341	8084136	antisense	1	-	-	-	1	-	-	-	-	-
-	-	-	-	-	-	-	PRAG1	ENSG00000275342	8	8175258	8243949	protein_coding	1	-	-	-	1	-	-	-	-	-
-	-	-	-	-	-	-	lnc-PRAG1-1	ENSG00000253505	8	8272200	8282142	lincRNA	0	-	-	-	-	-	-	-	-	-
-	-	-	-	-	-	-	lnc-PRAG1-2	ENSG00000254153	8	8314419	8318847	lincRNA	0	-	-	-	-	-	-	-	-	-
-	-	-	-	-	-	-	lnc-PRAG1-4	ENSG00000253343	8	8413248	8418475	lincRNA	0	-	-	-	-	-	-	-	-	-
-	-	-	-	-	-	-	lnc-CLDN23-1	ENSG00000253774	8	8417404	8419634	lincRNA	0	-	-	-	-	-	-	-	-	-
-	-	-	-	-	-	-	lnc-CLDN23-1	ENSG00000253130	8	8418901	8427198	lincRNA	0	-	-	-	-	-	-	-	-	-
-	-	-	-	-	-	-	AC087269.2	ENSG00000264445	8	8490974	8491058	miRNA	0	-	-	-	-	-	-	-	-	-
-	-	-	-	-	-	-	CLDN23	ENSG00000253958	8	8559448	8561616	protein_coding	0	-	-	-	-	-	-	-	-	3.091e-179
-	-	-	-	-	-	-	AC087269.1	ENSG00000176305	8	8559666	8561616	pseudogene	0	-	-	-	-	-	-	-	-	-
-	-	-	-	-	-	-	lnc-MFHAS1-1	ENSG00000254367	8	8581203	8639989	lincRNA	0	-	-	-	-	-	-	-	-	-
33	rs4841132	6.615e-32	PPP1R3B	PPP1R3B;TNKS;MFHAS1	2	0.25	MFHAS1	ENSG00000147324	8	8640864	8751155	protein_coding	1	1	-	-	-	-	-	-	-	2.84511e-46
-	-	-	-	-	-	-	RP11-62H7.3	ENSG00000270966	8	8791231	8791516	pseudogene	0	-	-	-	-	-	-	-	-	-
-	-	-	-	-	-	-	RP11-62H7.2	ENSG00000233609	8	8818710	8836535	pseudogene	0	-	-	-	-	-	-	-	-	-
-	-	-	-	-	-	-	ERI1	ENSG00000104626	8	8859657	8974256	protein_coding	1	-	-	-	1	-	-	-	-	8.42659e-06
-	-	-	-	-	-	-	MIR4660	ENSG00000263407	8	8905955	8906028	miRNA	0	-	-	-	-	-	-	-	-	-
-	-	-	-	-	-	-	PPP1R3B	ENSG00000173281	8	8993765	9009084	protein_coding	1	1	-	-	-	-	-	-	-	0
-	-	-	-	-	-	-	RP11-10A14.3	ENSG00000254340	8	8998934	9002945	antisense	0	-	-	-	-	-	-	-	-	7.44701e-11
-	-	-	-	-	-	-	lnc-ERI1-2	ENSG00000253426	8	9009252	9025646	protein_coding	0	-	-	-	-	-	-	-	-	-
-	-	-	-	-	-	-	lnc-PPP1R3B-1	ENSG00000253252	8	9037761	9040029	lincRNA	0	-	-	-	-	-	-	-	-	-
-	-	-	-	-	-	-	lnc-ERI1-32	ENSG00000248538	8	9046521	9060364	lincRNA	0	-	-	-	-	-	-	-	-	-
-	-	-	-	-	-	-	RP11-10A14.8	ENSG00000254091	8	9090523	9090959	pseudogene	0	-	-	-	-	-	-	-	-	-
-	-	-	-	-	-	-	lnc-ERI1-11	ENSG00000254235	8	9106927	9271224	lincRNA	1	-	-	-	-	-	-	1	-	-
-	-	-	-	-	-	-	lnc-PPP1R3B-2	ENSG00000253887	8	9112859	9117805	lincRNA	0	-	-	-	-	-	-	-	-	-
-	-	-	-	-	-	-	lnc-PPP1R3B-3	ENSG00000253735	8	9208748	9215951	lincRNA	0	-	-	-	-	-	-	-	-	-
-	-	-	-	-	-	-	lnc-PPP1R3B-4	ENSG00000254237	8	9229480	9293715	lincRNA	1	-	-	-	1	-	-	-	-	-
-	-	-	-	-	-	-	RP11-375N15.1	ENSG00000249050	8	9311208	9314928	pseudogene	0	-	-	-	-	-	-	-	-	2.63072e-19
-	-	-	-	-	-	-	lnc-PPP1R3B-11	ENSG00000272267	8	9412656	9414030	antisense	0	-	-	-	-	-	-	-	-	-
-	-	-	-	-	-	-	TNKS	ENSG00000173273	8	9413424	9639856	protein_coding	2	-	-	-	1	-	-	-	3	1.22532e-42
-	-	-	-	-	-	-	RP11-1081K18.1	ENSG00000253697	8	9515805	9515948	pseudogene	0	-	-	-	-	-	-	-	-	1
-	-	-	-	-	-	-	MIR597	ENSG00000207701	8	9599182	9599278	miRNA	0	-	-	-	-	-	-	-	-	-
34	rs4484649	1.381e-11	SOX7;RP1L1;C8orf74	RP1L1;SOX7	1	0.125	MSRA	ENSG00000175806	8	9911778	10286401	protein_coding	0	-	-	-	-	-	-	-	-	0
-	-	-	-	-	-	-	RP11-212F11.1	ENSG00000249848	8	10194292	10195187	pseudogene	0	-	-	-	-	-	-	-	-	1
-	-	-	-	-	-	-	lnc-PRSS55-1	ENSG00000253641	8	10332075	10339484	lincRNA	0	-	-	-	-	-	-	-	-	-
-	-	-	-	-	-	-	lnc-PRSS51-3	ENSG00000253678	8	10335001	10336885	lincRNA	0	-	-	-	-	-	-	-	-	-
-	-	-	-	-	-	-	PRSS51	ENSG00000253649	8	10340388	10405095	antisense	0	-	-	-	-	-	-	-	-	1
-	-	-	-	-	-	-	lnc-PRSS55-1	ENSG00000272505	8	10344317	10347176	lincRNA	0	-	-	-	-	-	-	-	-	-
-	-	-	-	-	-	-	PRSS55	ENSG00000184647	8	10383056	10411676	protein_coding	0	-	-	-	-	-	-	-	-	-
-	-	-	-	-	-	-	RP1L1	ENSG00000183638	8	10463859	10569697	protein_coding	1	-	-	-	1	-	-	-	-	0.0375441
-	-	-	-	-	-	-	MIR4286	ENSG00000263762	8	10524488	10524580	miRNA	0	-	-	-	-	-	-	-	-	-
-	-	-	-	-	-	-	C8orf74	ENSG00000171060	8	10530147	10558103	protein_coding	1	-	-	-	1	-	-	-	-	-
-	-	-	-	-	-	-	SOX7	ENSG00000171056	8	10581278	10697357	protein_coding	1	-	-	-	1	-	-	-	-	0
-	-	-	-	-	-	-	lnc-C8orf74-1	ENSG00000248896	8	10586824	10628902	antisense	0	-	-	-	-	-	-	-	-	-
-	-	-	-	-	-	-	PINX1	ENSG00000254093	8	10622473	10697394	protein_coding	0	-	-	-	-	-	-	-	-	3.26198e-26
-	-	-	-	-	-	-	lnc-C8orf74-2	ENSG00000253695	8	10698086	10704011	antisense	0	-	-	-	-	-	-	-	-	-
-	-	-	-	-	-	-	XKR6	ENSG00000171044	8	10753555	11058875	protein_coding	0	-	-	-	-	-	-	-	-	0.0004777
-	-	-	-	-	-	-	MIR598	ENSG00000207600	8	10892716	10892812	miRNA	0	-	-	-	-	-	-	-	-	-
-	-	-	-	-	-	-	lnc-PINX1-6	ENSG00000254839	8	10920157	10924599	lincRNA	0	-	-	-	-	-	-	-	-	-
-	-	-	-	-	-	-	lnc-PINX1-84	ENSG00000269918	8	10962201	10964214	sense_intronic	0	-	-	-	-	-	-	-	-	-
-	-	-	-	-	-	-	lnc-PINX1-84	ENSG00000255310	8	10965298	10967236	sense_intronic	0	-	-	-	-	-	-	-	-	-
-	-	-	-	-	-	-	lnc-PINX1-85	ENSG00000254936	8	10980891	10983574	sense_intronic	0	-	-	-	-	-	-	-	-	-
-	-	-	-	-	-	-	AF131215.5	ENSG00000215346	8	10983980	10987745	protein_coding	0	-	-	-	-	-	-	-	-	-
-	-	-	-	-	-	-	lnc-FAM167A-6	ENSG00000254556	8	10994408	10996117	sense_intronic	0	-	-	-	-	-	-	-	-	-
-	-	-	-	-	-	-	AF131215.1	ENSG00000231965	8	11032560	11033079	pseudogene	0	-	-	-	-	-	-	-	-	-
-	-	-	-	-	-	-	lnc-MTMR9-3	ENSG00000270076	8	11060474	11061180	lincRNA	0	-	-	-	-	-	-	-	-	-
35	rs4734654	1.549e-10	KLF10	KLF10	2	0.25	RRM2B	ENSG00000048392	8	103216730	103251346	protein_coding	0	-	-	-	-	-	-	-	-	7.06676e-30
-	-	-	-	-	-	-	UBR5-AS1	ENSG00000246263	8	103251622	103265561	antisense	0	-	-	-	-	-	-	-	-	5.66594e-11
-	-	-	-	-	-	-	SUMO2P19	ENSG00000253328	8	103254268	103254847	pseudogene	0	-	-	-	-	-	-	-	-	-
-	-	-	-	-	-	-	UBR5	ENSG00000104517	8	103265240	103425069	protein_coding	0	-	-	-	-	-	-	-	-	2.30788e-14
-	-	-	-	-	-	-	KB-431C1.5	ENSG00000272037	8	103268620	103270049	antisense	0	-	-	-	-	-	-	-	-	1
-	-	-	-	-	-	-	KB-1980E6.2	ENSG00000253923	8	103430207	103431181	pseudogene	0	-	-	-	-	-	-	-	-	-
-	-	-	-	-	-	-	HSPE1P14	ENSG00000271612	8	103463991	103464711	pseudogene	0	-	-	-	-	-	-	-	-	-
-	-	-	-	-	-	-	RPS12P15	ENSG00000240724	8	103515981	103516365	pseudogene	0	-	-	-	-	-	-	-	-	-
-	-	-	-	-	-	-	lnc-ODF1-1	ENSG00000253633	8	103540968	103550896	protein_coding	0	-	-	-	-	-	-	-	-	-
-	-	-	-	-	-	-	ODF1	ENSG00000155087	8	103563800	103573245	protein_coding	0	-	-	-	-	-	-	-	-	-
-	-	-	-	-	-	-	POU5F1P2	ENSG00000253382	8	103633737	103634559	pseudogene	0	-	-	-	-	-	-	-	-	-
-	-	-	-	-	-	-	KLF10	ENSG00000155090	8	103661007	103668130	protein_coding	2	-	-	-	1	-	-	-	1	1.2696e-271
-	-	-	-	-	-	-	lnc-ODF1-91	ENSG00000283959	8	103668692	103699346	antisense	1	-	-	-	1	-	-	-	-	-
-	-	-	-	-	-	-	KB-1042C11.1	ENSG00000250684	8	103700545	103701134	pseudogene	0	-	-	-	-	-	-	-	-	-
-	-	-	-	-	-	-	AP003356.1	ENSG00000266799	8	103745863	103745947	miRNA	0	-	-	-	-	-	-	-	-	-
-	-	-	-	-	-	-	GASAL1	ENSG00000253669	8	103817745	103822199	lincRNA	1	-	-	-	-	-	-	1	-	-
-	-	-	-	-	-	-	AZIN1	ENSG00000155096	8	103838585	103906092	protein_coding	0	-	-	-	-	-	-	-	-	2.55877e-70
-	-	-	-	-	-	-	lnc-ATP6V1C1-11	ENSG00000253385	8	103866683	103868303	lincRNA	0	-	-	-	-	-	-	-	-	-
-	-	-	-	-	-	-	AZIN1-AS1	ENSG00000253320	8	103876528	103990104	protein_coding	0	-	-	-	-	-	-	-	-	0.0148615
-	-	-	-	-	-	-	lnc-ATP6V1C1-1	ENSG00000253263	8	103904104	103905836	sense_intronic	0	-	-	-	-	-	-	-	-	-
-	-	-	-	-	-	-	RPL5P24	ENSG00000244052	8	103935599	103936483	pseudogene	0	-	-	-	-	-	-	-	-	1
-	-	-	-	-	-	-	AP003354.1	ENSG00000265898	8	103973041	103973148	miRNA	0	-	-	-	-	-	-	-	-	-
-	-	-	-	-	-	-	lnc-ATP6V1C1-10	ENSG00000254281	8	103991013	104012412	lincRNA	0	-	-	-	-	-	-	-	-	-
-	-	-	-	-	-	-	NPM1P52	ENSG00000253663	8	104028972	104029817	pseudogene	0	-	-	-	-	-	-	-	-	-
-	-	-	-	-	-	-	lnc-AZIN1-5	ENSG00000254236	8	104032415	104033656	antisense	0	-	-	-	-	-	-	-	-	-
-	-	-	-	-	-	-	ATP6V1C1	ENSG00000155097	8	104033291	104085279	protein_coding	0	-	-	-	-	-	-	-	-	1.81803e-48
-	-	-	-	-	-	-	MTND1P5	ENSG00000253795	8	104097879	104098818	pseudogene	0	-	-	-	-	-	-	-	-	-
-	-	-	-	-	-	-	KB-1639H6.7	ENSG00000253556	8	104101024	104102899	pseudogene	0	-	-	-	-	-	-	-	-	-
-	-	-	-	-	-	-	KB-1639H6.8	ENSG00000253977	8	104103491	104103737	pseudogene	0	-	-	-	-	-	-	-	-	-
-	-	-	-	-	-	-	AP003550.1	ENSG00000265667	8	104104852	104104949	miRNA	0	-	-	-	-	-	-	-	-	1
-	-	-	-	-	-	-	LINC01181	ENSG00000250929	8	104133260	104145194	antisense	0	-	-	-	-	-	-	-	-	-
-	-	-	-	-	-	-	BAALC-AS2	ENSG00000236939	8	104145191	104153703	protein_coding	0	-	-	-	-	-	-	-	-	2.92286e-06
-	-	-	-	-	-	-	BAALC	ENSG00000164929	8	104152938	104242533	protein_coding	0	-	-	-	-	-	-	-	-	0
-	-	-	-	-	-	-	MIR3151	ENSG00000265657	8	104166842	104166917	miRNA	0	-	-	-	-	-	-	-	-	-
-	-	-	-	-	-	-	BAALC-AS1	ENSG00000247081	8	104169218	104311000	antisense	0	-	-	-	-	-	-	-	-	1
36	rs2737217	3.919e-10	TRPS1	TRPS1	2	0.25	TRPS1	ENSG00000104447	8	116420724	116821899	protein_coding	2	1	-	-	-	1	-	-	-	0
-	-	-	-	-	-	-	lnc-UTP23-3	ENSG00000227170	8	116521829	116523552	antisense	0	-	-	-	-	-	-	-	-	-
-	-	-	-	-	-	-	LINC00536	ENSG00000249917	8	116962736	117337297	lincRNA	0	-	-	-	-	-	-	-	-	1
37	rs2980888	4.213e-72	lnc-TRIB1-2;WASHC5	TRIB1	2	0.25	lnc-WASHC5-1	ENSG00000253513	8	126009227	126010440	antisense	0	-	-	-	-	-	-	-	-	-
-	-	-	-	-	-	-	SQLE	ENSG00000104549	8	126010739	126034525	protein_coding	0	-	-	-	-	-	-	-	-	1.30358e-64
-	-	-	-	-	-	-	WASHC5	ENSG00000164961	8	126036502	126104082	protein_coding	2	-	-	-	1	1	-	-	-	1.75735e-48
-	-	-	-	-	-	-	WASHC5-AS1	ENSG00000253167	8	126052926	126057231	antisense	0	-	-	-	-	-	-	-	-	1
-	-	-	-	-	-	-	NSMCE2	ENSG00000156831	8	126103921	126379362	protein_coding	0	-	-	-	-	-	-	-	-	3.84242e-12
-	-	-	-	-	-	-	lnc-WASHC5-3	ENSG00000254431	8	126360438	126363658	antisense	0	-	-	-	-	-	-	-	-	-
-	-	-	-	-	-	-	TRIB1	ENSG00000173334	8	126442563	126450647	protein_coding	1	-	-	-	-	-	-	-	1	0
-	-	-	-	-	-	-	lnc-TRIB1-2	ENSG00000253111	8	126479181	126553615	lincRNA	2	1	-	-	1	-	-	-	-	-
-	-	-	-	-	-	-	lnc-WASHC5-4	ENSG00000253470	8	126761299	126762485	lincRNA	0	-	-	-	-	-	-	-	-	-
-	-	-	-	-	-	-	LINC00861	ENSG00000245164	8	126934552	126963493	lincRNA	0	-	-	-	-	-	-	-	-	0
-	-	-	-	-	-	-	SOD1P3	ENSG00000253651	8	126964105	126964558	pseudogene	0	-	-	-	-	-	-	-	-	-
38	rs141505249	7.15e-61	GPT	GPT	2	0.25	MROH1	ENSG00000179832	8	145202919	145316843	protein_coding	0	-	-	-	-	-	-	-	-	1.47683e-05
-	-	-	-	-	-	-	KM-PA-2	ENSG00000204775	8	145317003	145331153	protein_coding	0	-	-	-	-	-	-	-	-	-
-	-	-	-	-	-	-	SCXB	ENSG00000187786	8	145321517	145323045	protein_coding	0	-	-	-	-	-	-	-	-	-
-	-	-	-	-	-	-	FAM203B	ENSG00000230567	8	145437880	145440835	protein_coding	0	-	-	-	-	-	-	-	-	-
-	-	-	-	-	-	-	AC110280.1	ENSG00000264987	8	145456008	145456099	miRNA	0	-	-	-	-	-	-	-	-	-
-	-	-	-	-	-	-	CTD-3232M19.2	ENSG00000204771	8	145462709	145485885	pseudogene	0	-	-	-	-	-	-	-	-	-
-	-	-	-	-	-	-	BOP1	ENSG00000170727	8	145486055	145515082	protein_coding	0	-	-	-	-	-	-	-	-	0.259227
-	-	-	-	-	-	-	SCXA	ENSG00000188686	8	145490549	145492470	protein_coding	0	-	-	-	-	-	-	-	-	-
-	-	-	-	-	-	-	HSF1	ENSG00000185122	8	145515280	145538385	protein_coding	0	-	-	-	-	-	-	-	-	4.64187e-39
-	-	-	-	-	-	-	lnc-SCRT1-2	ENSG00000254690	8	145538253	145538801	antisense	0	-	-	-	-	-	-	-	-	-
-	-	-	-	-	-	-	DGAT1	ENSG00000185000	8	145539954	145550573	protein_coding	0	-	-	-	-	-	-	-	-	4.02775e-96
-	-	-	-	-	-	-	SCRT1	ENSG00000170616	8	145554228	145559943	protein_coding	0	-	-	-	-	-	-	-	-	-
-	-	-	-	-	-	-	TMEM249	ENSG00000214597	8	145575878	145578574	protein_coding	0	-	-	-	-	-	-	-	-	1
-	-	-	-	-	-	-	GS1-393G12.13	ENSG00000271698	8	145576888	145579269	protein_coding	0	-	-	-	-	-	-	-	-	-
-	-	-	-	-	-	-	SLC52A2	ENSG00000185803	8	145577795	145584932	protein_coding	0	-	-	-	-	-	-	-	-	1.84286e-41
-	-	-	-	-	-	-	FBXL6	ENSG00000182325	8	145579091	145583036	protein_coding	0	-	-	-	-	-	-	-	-	0.0806631
-	-	-	-	-	-	-	ADCK5	ENSG00000173137	8	145596790	145618457	protein_coding	0	-	-	-	-	-	-	-	-	1
-	-	-	-	-	-	-	CPSF1	ENSG00000071894	8	145618444	145634753	protein_coding	0	-	-	-	-	-	-	-	-	1.92477e-30
-	-	-	-	-	-	-	MIR939	ENSG00000216133	8	145619364	145619445	miRNA	0	-	-	-	-	-	-	-	-	-
-	-	-	-	-	-	-	MIR1234	ENSG00000221802	8	145625476	145625559	miRNA	0	-	-	-	-	-	-	-	-	-
-	-	-	-	-	-	-	lnc-ADCK5-1	ENSG00000272115	8	145634876	145635360	antisense	0	-	-	-	-	-	-	-	-	-
-	-	-	-	-	-	-	SLC39A4	ENSG00000147804	8	145635126	145642279	protein_coding	0	-	-	-	-	-	-	-	-	2.01653e-23
-	-	-	-	-	-	-	VPS28	ENSG00000160948	8	145649000	145653931	protein_coding	0	-	-	-	-	-	-	-	-	2.02332e-72
-	-	-	-	-	-	-	TONSL	ENSG00000160949	8	145654165	145669827	protein_coding	0	-	-	-	-	-	-	-	-	1.6639e-06
-	-	-	-	-	-	-	AC084125.4	ENSG00000232600	8	145660602	145665354	antisense	0	-	-	-	-	-	-	-	-	1
-	-	-	-	-	-	-	CYHR1	ENSG00000187954	8	145674965	145691060	protein_coding	0	-	-	-	-	-	-	-	-	2.32655e-28
-	-	-	-	-	-	-	lnc-KIFC2-1	ENSG00000254578	8	145689200	145690484	antisense	0	-	-	-	-	-	-	-	-	-
-	-	-	-	-	-	-	KIFC2	ENSG00000167702	8	145691426	145699585	protein_coding	0	-	-	-	-	-	-	-	-	1
-	-	-	-	-	-	-	FOXH1	ENSG00000160973	8	145698795	145701718	protein_coding	0	-	-	-	-	-	-	-	-	1
-	-	-	-	-	-	-	PPP1R16A	ENSG00000160972	8	145703352	145727504	protein_coding	0	-	-	-	-	-	-	-	-	0
-	-	-	-	-	-	-	lnc-RECQL4-2	ENSG00000255182	8	145721001	145730827	processed_transcript	0	-	-	-	-	-	-	-	-	-
-	-	-	-	-	-	-	CTD-2517M14.5	ENSG00000261139	8	145721763	145725663	processed_transcript	0	-	-	-	-	-	-	-	-	-
-	-	-	-	-	-	-	GPT	ENSG00000167701	8	145728356	145732557	protein_coding	2	1	-	1	-	-	-	-	-	0
-	-	-	-	-	-	-	MFSD3	ENSG00000167700	8	145734457	145736596	protein_coding	0	-	-	-	-	-	-	-	-	1.10029e-86
-	-	-	-	-	-	-	RECQL4	ENSG00000160957	8	145736667	145743229	protein_coding	0	-	-	-	-	-	-	-	-	2.4e-175
-	-	-	-	-	-	-	CTD-2517M22.17	ENSG00000265393	8	145737950	145739056	antisense	0	-	-	-	-	-	-	-	-	1
-	-	-	-	-	-	-	LRRC14	ENSG00000160959	8	145743376	145750557	protein_coding	0	-	-	-	-	-	-	-	-	0.000683179
-	-	-	-	-	-	-	LRRC24	ENSG00000254402	8	145747761	145752416	protein_coding	0	-	-	-	-	-	-	-	-	5.96715e-12
-	-	-	-	-	-	-	C8orf82	ENSG00000213563	8	145751117	145754516	protein_coding	0	-	-	-	-	-	-	-	-	4.0575e-217
-	-	-	-	-	-	-	ARHGAP39	ENSG00000147799	8	145754563	145911194	protein_coding	0	-	-	-	-	-	-	-	-	0.00104904
-	-	-	-	-	-	-	AC084125.1	ENSG00000255681	8	145774891	145775057	pseudogene	0	-	-	-	-	-	-	-	-	-
-	-	-	-	-	-	-	AC084125.2	ENSG00000256822	8	145784429	145784599	pseudogene	0	-	-	-	-	-	-	-	-	-
-	-	-	-	-	-	-	AC084125.3	ENSG00000265295	8	145792691	145792776	miRNA	0	-	-	-	-	-	-	-	-	-
-	-	-	-	-	-	-	lnc-LRRC14-1	ENSG00000255456	8	145809424	145811872	antisense	0	-	-	-	-	-	-	-	-	-
-	-	-	-	-	-	-	lnc-ZNF251-2	ENSG00000254533	8	145923999	145924570	lincRNA	0	-	-	-	-	-	-	-	-	-
-	-	-	-	-	-	-	AF186192.5	ENSG00000255085	8	145925738	145933902	pseudogene	0	-	-	-	-	-	-	-	-	1
-	-	-	-	-	-	-	lnc-ZNF517-4	ENSG00000263612	8	145939284	145940230	lincRNA	0	-	-	-	-	-	-	-	-	-
-	-	-	-	-	-	-	ZNF251	ENSG00000198169	8	145946298	145981802	protein_coding	0	-	-	-	-	-	-	-	-	0.000430837
-	-	-	-	-	-	-	ZNF34	ENSG00000196378	8	145998499	146012730	protein_coding	0	-	-	-	-	-	-	-	-	1.16452e-16
-	-	-	-	-	-	-	RPL8	ENSG00000161016	8	146015150	146017972	protein_coding	0	-	-	-	-	-	-	-	-	0
-	-	-	-	-	-	-	ZNF517	ENSG00000197363	8	146024261	146036554	protein_coding	0	-	-	-	-	-	-	-	-	0.938154
-	-	-	-	-	-	-	ZNF7	ENSG00000147789	8	146052849	146072894	protein_coding	0	-	-	-	-	-	-	-	-	3.43221e-33
-	-	-	-	-	-	-	COMMD5	ENSG00000170619	8	146066427	146079121	protein_coding	0	-	-	-	-	-	-	-	-	5.37983e-14
-	-	-	-	-	-	-	ZNF250	ENSG00000196150	8	146076632	146127553	protein_coding	0	-	-	-	-	-	-	-	-	0.00847147
-	-	-	-	-	-	-	AF235103.1	ENSG00000263640	8	146078798	146078907	miRNA	0	-	-	-	-	-	-	-	-	1
-	-	-	-	-	-	-	ZNF16	ENSG00000170631	8	146155744	146176274	protein_coding	0	-	-	-	-	-	-	-	-	4.70263e-24
-	-	-	-	-	-	-	ZNF252P	ENSG00000196922	8	146198975	146228281	pseudogene	0	-	-	-	-	-	-	-	-	2.4302e-14
-	-	-	-	-	-	-	lnc-C8orf33-6	ENSG00000255164	8	146218300	146220223	antisense	0	-	-	-	-	-	-	-	-	-
-	-	-	-	-	-	-	TMED10P1	ENSG00000254618	8	146220272	146220926	pseudogene	0	-	-	-	-	-	-	-	-	1
-	-	-	-	-	-	-	ZNF252P-AS1	ENSG00000255559	8	146228197	146231432	antisense	0	-	-	-	-	-	-	-	-	1
-	-	-	-	-	-	-	RP5-1047A19.6	ENSG00000255530	8	146230947	146231292	pseudogene	0	-	-	-	-	-	-	-	-	-
39	rs1658943	3.54e-08	UHRF2	UHRF2	1	0.125	RP11-575C20.1	ENSG00000237274	9	6195934	6197248	pseudogene	0	-	-	-	-	-	-	-	-	-
-	-	-	-	-	-	-	IL33	ENSG00000137033	9	6215805	6257983	protein_coding	0	-	-	-	-	-	-	-	-	0
-	-	-	-	-	-	-	RP11-279E1.1	ENSG00000228132	9	6276640	6276974	pseudogene	0	-	-	-	-	-	-	-	-	-
-	-	-	-	-	-	-	RP11-307L3.2	ENSG00000233846	9	6278667	6279153	pseudogene	0	-	-	-	-	-	-	-	-	1
-	-	-	-	-	-	-	TPD52L3	ENSG00000170777	9	6328349	6331900	protein_coding	0	-	-	-	-	-	-	-	-	1
-	-	-	-	-	-	-	UHRF2	ENSG00000147854	9	6413151	6507054	protein_coding	1	-	-	-	-	-	-	1	-	0.000638565
-	-	-	-	-	-	-	lnc-GLDC-7	ENSG00000233367	9	6415145	6449558	antisense	0	-	-	-	-	-	-	-	-	-
-	-	-	-	-	-	-	C9orf38	ENSG00000215066	9	6467618	6470375	protein_coding	0	-	-	-	-	-	-	-	-	-
-	-	-	-	-	-	-	GLDC	ENSG00000178445	9	6532464	6645650	protein_coding	0	-	-	-	-	-	-	-	-	0
-	-	-	-	-	-	-	RP11-472F14.4	ENSG00000237158	9	6568844	6569360	pseudogene	0	-	-	-	-	-	-	-	-	1
-	-	-	-	-	-	-	RP11-106A1.2	ENSG00000206147	9	6639139	6639604	pseudogene	0	-	-	-	-	-	-	-	-	1
-	-	-	-	-	-	-	lnc-KDM4C-5	ENSG00000236924	9	6645956	6670635	lincRNA	0	-	-	-	-	-	-	-	-	-
-	-	-	-	-	-	-	RP11-106A1.3	ENSG00000229057	9	6662424	6663792	pseudogene	0	-	-	-	-	-	-	-	-	-
-	-	-	-	-	-	-	RNF2P1	ENSG00000231381	9	6668999	6670008	pseudogene	0	-	-	-	-	-	-	-	-	1
-	-	-	-	-	-	-	RP11-390F4.2	ENSG00000232946	9	6675284	6675614	pseudogene	0	-	-	-	-	-	-	-	-	-
-	-	-	-	-	-	-	lnc-KDM4C-19	ENSG00000229611	9	6704471	6707780	lincRNA	0	-	-	-	-	-	-	-	-	-
-	-	-	-	-	-	-	lnc-KDM4C-1	ENSG00000225489	9	6716548	6727438	lincRNA	0	-	-	-	-	-	-	-	-	-
-	-	-	-	-	-	-	KDM4C	ENSG00000107077	9	6720863	7175648	protein_coding	0	-	-	-	-	-	-	-	-	5.32743e-13
-	-	-	-	-	-	-	RP11-390F4.9	ENSG00000231108	9	6734598	6735076	pseudogene	0	-	-	-	-	-	-	-	-	-
-	-	-	-	-	-	-	SNRPEP2	ENSG00000256968	9	6748703	6748981	pseudogene	0	-	-	-	-	-	-	-	-	7.1051e-19
-	-	-	-	-	-	-	RP11-390F4.8	ENSG00000230581	9	6834456	6835577	pseudogene	0	-	-	-	-	-	-	-	-	-
-	-	-	-	-	-	-	lnc-UHRF2-9	ENSG00000224972	9	6902670	6978859	sense_intronic	0	-	-	-	-	-	-	-	-	-
40	rs7041363	1.02e-81	AKNA	AKNA;ORM1;ORM2	3	0.375	ZNF618	ENSG00000157657	9	116638562	116818871	protein_coding	0	-	-	-	-	-	-	-	-	0
-	-	-	-	-	-	-	AMBP	ENSG00000106927	9	116822407	116840752	protein_coding	0	-	-	-	-	-	-	-	-	0
-	-	-	-	-	-	-	KIF12	ENSG00000136883	9	116848406	116861507	protein_coding	0	-	-	-	-	-	-	-	-	0
-	-	-	-	-	-	-	COL27A1	ENSG00000196739	9	116917840	117074791	protein_coding	0	-	-	-	-	-	-	-	-	0
-	-	-	-	-	-	-	MIR455	ENSG00000207726	9	116971714	116971809	miRNA	0	-	-	-	-	-	-	-	-	-
-	-	-	-	-	-	-	ORM1	ENSG00000229314	9	117085336	117088755	protein_coding	0	-	-	-	-	-	-	-	-	0
-	-	-	-	-	-	-	ORM2	ENSG00000228278	9	117092149	117095532	protein_coding	0	-	-	-	-	-	-	-	-	0
-	-	-	-	-	-	-	AKNA	ENSG00000106948	9	117096436	117156685	protein_coding	3	1	-	1	6	-	-	-	-	0
-	-	-	-	-	-	-	RP11-9M16.2	ENSG00000235119	9	117159004	117160783	lincRNA	0	-	-	-	-	-	-	-	-	1
-	-	-	-	-	-	-	DFNB31	ENSG00000095397	9	117164360	117267730	protein_coding	0	-	-	-	-	-	-	-	-	1.55301e-33
-	-	-	-	-	-	-	RP11-9M16.3	ENSG00000271214	9	117253844	117254021	pseudogene	0	-	-	-	-	-	-	-	-	-
-	-	-	-	-	-	-	RP11-402G3.6	ENSG00000235797	9	117335181	117335651	pseudogene	0	-	-	-	-	-	-	-	-	-
-	-	-	-	-	-	-	ATP6V1G1	ENSG00000136888	9	117350026	117360653	protein_coding	0	-	-	-	-	-	-	-	-	1.66284e-78
-	-	-	-	-	-	-	C9orf91	ENSG00000157693	9	117373486	117408702	protein_coding	0	-	-	-	-	-	-	-	-	1.2385e-111
-	-	-	-	-	-	-	AL160275.1	ENSG00000272241	9	117378827	117378895	miRNA	0	-	-	-	-	-	-	-	-	-
-	-	-	-	-	-	-	RP11-402G3.5	ENSG00000230054	9	117418584	117424654	lincRNA	0	-	-	-	-	-	-	-	-	-
-	-	-	-	-	-	-	RP11-402G3.3	ENSG00000230601	9	117428716	117434029	lincRNA	0	-	-	-	-	-	-	-	-	-
-	-	-	-	-	-	-	RP11-402G3.4	ENSG00000230284	9	117458202	117458595	pseudogene	0	-	-	-	-	-	-	-	-	-
-	-	-	-	-	-	-	TNFSF15	ENSG00000181634	9	117546915	117568406	protein_coding	0	-	-	-	-	-	-	-	-	1.44742e-13
-	-	-	-	-	-	-	AL390240.1	ENSG00000221734	9	117554474	117554546	miRNA	0	-	-	-	-	-	-	-	-	-
-	-	-	-	-	-	-	RP11-78H18.2	ENSG00000229817	9	117607874	117610865	pseudogene	0	-	-	-	-	-	-	-	-	-
41	rs687621	7.91e-11	ABO	CEL;ADAMTS13;ABO	3	0.375	AK8	ENSG00000165695	9	135600965	135754164	protein_coding	0	-	-	-	-	-	-	-	-	0.000230095
-	-	-	-	-	-	-	lnc-DDX31-1	ENSG00000224992	9	135644840	135645599	sense_intronic	0	-	-	-	-	-	-	-	-	-
-	-	-	-	-	-	-	C9orf9	ENSG00000165698	9	135753414	135765588	protein_coding	0	-	-	-	-	-	-	-	-	1.61741e-19
-	-	-	-	-	-	-	TSC1	ENSG00000165699	9	135766735	135820020	protein_coding	0	-	-	-	-	-	-	-	-	5.90438e-25
-	-	-	-	-	-	-	GFI1B	ENSG00000165702	9	135820932	135867083	protein_coding	0	-	-	-	-	-	-	-	-	1.9609e-182
-	-	-	-	-	-	-	MIR548AW	ENSG00000263816	9	135821094	135821158	miRNA	0	-	-	-	-	-	-	-	-	-
-	-	-	-	-	-	-	RP11-295G24.4	ENSG00000233800	9	135822456	135826943	sense_intronic	0	-	-	-	-	-	-	-	-	-
-	-	-	-	-	-	-	RP11-415H23.4	ENSG00000234907	9	135837898	135838054	pseudogene	0	-	-	-	-	-	-	-	-	-
-	-	-	-	-	-	-	EEF1A1P5	ENSG00000196205	9	135894816	135896553	pseudogene	0	-	-	-	-	-	-	-	-	2.45401e-10
-	-	-	-	-	-	-	GTF3C5	ENSG00000148308	9	135906076	135933890	protein_coding	0	-	-	-	-	-	-	-	-	2.69361e-19
-	-	-	-	-	-	-	CEL	ENSG00000170835	9	135937365	135947248	protein_coding	0	-	-	-	-	-	-	-	-	1
-	-	-	-	-	-	-	CELP	ENSG00000170827	9	135957926	135962742	pseudogene	0	-	-	-	-	-	-	-	-	-
-	-	-	-	-	-	-	RALGDS	ENSG00000160271	9	135973107	136039301	protein_coding	0	-	-	-	-	-	-	-	-	3.1164e-153
-	-	-	-	-	-	-	GBGT1	ENSG00000148288	9	136028340	136039332	protein_coding	0	-	-	-	-	-	-	-	-	2.2278e-159
-	-	-	-	-	-	-	OBP2B	ENSG00000171102	9	136080664	136084630	protein_coding	0	-	-	-	-	-	-	-	-	-
-	-	-	-	-	-	-	LCN1P1	ENSG00000119440	9	136100292	136103993	pseudogene	1	-	-	-	-	1	-	-	-	-
-	-	-	-	-	-	-	ABO	ENSG00000175164	9	136125788	136150617	processed_transcript	3	1	-	-	5	6	-	-	-	1.9343e-11
-	-	-	-	-	-	-	LCN1P2	ENSG00000204031	9	136184629	136185304	pseudogene	0	-	-	-	-	-	-	-	-	-
-	-	-	-	-	-	-	SURF6	ENSG00000148296	9	136197552	136203235	protein_coding	0	-	-	-	-	-	-	-	-	1.10073e-27
-	-	-	-	-	-	-	MED22	ENSG00000148297	9	136205160	136214986	protein_coding	0	-	-	-	-	-	-	-	-	1.4143e-118
-	-	-	-	-	-	-	RP11-244N20.7	ENSG00000230064	9	136205827	136206302	pseudogene	0	-	-	-	-	-	-	-	-	1
-	-	-	-	-	-	-	RPL7A	ENSG00000148303	9	136215069	136218281	protein_coding	0	-	-	-	-	-	-	-	-	0
-	-	-	-	-	-	-	SURF1	ENSG00000148290	9	136218610	136223552	protein_coding	0	-	-	-	-	-	-	-	-	1.68619e-66
-	-	-	-	-	-	-	SURF2	ENSG00000148291	9	136223428	136228045	protein_coding	0	-	-	-	-	-	-	-	-	1.40872e-16
-	-	-	-	-	-	-	SURF4	ENSG00000148248	9	136228325	136242970	protein_coding	0	-	-	-	-	-	-	-	-	4.8503e-166
-	-	-	-	-	-	-	C9orf96	ENSG00000198870	9	136243117	136271220	protein_coding	0	-	-	-	-	-	-	-	-	-
-	-	-	-	-	-	-	REXO4	ENSG00000148300	9	136271186	136283164	protein_coding	0	-	-	-	-	-	-	-	-	5.22361e-06
-	-	-	-	-	-	-	ADAMTS13	ENSG00000160323	9	136279478	136324508	protein_coding	0	-	-	-	-	-	-	-	-	1.10179e-58
-	-	-	-	-	-	-	CACFD1	ENSG00000160325	9	136325089	136335970	protein_coding	0	-	-	-	-	-	-	-	-	2.032e-179
-	-	-	-	-	-	-	SLC2A6	ENSG00000160326	9	136336217	136344259	protein_coding	0	-	-	-	-	-	-	-	-	7.4244e-102
-	-	-	-	-	-	-	TMEM8C	ENSG00000187616	9	136379708	136393734	protein_coding	0	-	-	-	-	-	-	-	-	-
-	-	-	-	-	-	-	ADAMTSL2	ENSG00000197859	9	136397286	136440641	protein_coding	0	-	-	-	-	-	-	-	-	9.1397e-272
-	-	-	-	-	-	-	FAM163B	ENSG00000196990	9	136444079	136451319	protein_coding	0	-	-	-	-	-	-	-	-	1
-	-	-	-	-	-	-	lnc-FAM163B-1	ENSG00000261018	9	136476920	136498221	antisense	0	-	-	-	-	-	-	-	-	-
-	-	-	-	-	-	-	DBH	ENSG00000123454	9	136501482	136524466	protein_coding	0	-	-	-	-	-	-	-	-	9.7602e-113
-	-	-	-	-	-	-	DBH-AS1	ENSG00000225756	9	136519708	136522435	antisense	0	-	-	-	-	-	-	-	-	0
-	-	-	-	-	-	-	SARDH	ENSG00000123453	9	136528682	136605077	protein_coding	0	-	-	-	-	-	-	-	-	0
-	-	-	-	-	-	-	VAV2	ENSG00000160293	9	136627016	136857726	protein_coding	0	-	-	-	-	-	-	-	-	2.2671e-159
-	-	-	-	-	-	-	AL590710.1	ENSG00000256225	9	136627017	136628425	pseudogene	0	-	-	-	-	-	-	-	-	-
42	rs35199395	2.787e-08	HKDC1	HKDC1	3	0.375	CCAR1	ENSG00000060339	10	70480769	70552134	protein_coding	0	-	-	-	-	-	-	-	-	2.35093e-48
-	-	-	-	-	-	-	MIR1254-1	ENSG00000221184	10	70519075	70519171	miRNA	0	-	-	-	-	-	-	-	-	1
-	-	-	-	-	-	-	STOX1	ENSG00000165730	10	70587298	70655188	protein_coding	0	-	-	-	-	-	-	-	-	2.11892e-49
-	-	-	-	-	-	-	DDX50	ENSG00000107625	10	70661034	70706603	protein_coding	0	-	-	-	-	-	-	-	-	8.03074e-24
-	-	-	-	-	-	-	DDX21	ENSG00000165732	10	70715884	70744829	protein_coding	0	-	-	-	-	-	-	-	-	1.51151e-74
-	-	-	-	-	-	-	KIAA1279	ENSG00000198954	10	70748487	70776738	protein_coding	0	-	-	-	-	-	-	-	-	3.40961e-23
-	-	-	-	-	-	-	MED28P1	ENSG00000214875	10	70750893	70751463	pseudogene	0	-	-	-	-	-	-	-	-	-
-	-	-	-	-	-	-	ACTBP14	ENSG00000229001	10	70782534	70783622	pseudogene	0	-	-	-	-	-	-	-	-	-
-	-	-	-	-	-	-	SRGN	ENSG00000122862	10	70847862	70864567	protein_coding	0	-	-	-	-	-	-	-	-	0
-	-	-	-	-	-	-	VPS26A	ENSG00000122958	10	70883268	70932617	protein_coding	1	-	-	-	1	-	-	-	-	2.30356e-27
-	-	-	-	-	-	-	RP11-259F16.3	ENSG00000233163	10	70921286	70921662	pseudogene	0	-	-	-	-	-	-	-	-	-
-	-	-	-	-	-	-	SUPV3L1	ENSG00000156502	10	70939988	70968855	protein_coding	2	-	-	-	5	-	-	1	-	2.95908e-11
-	-	-	-	-	-	-	lnc-TACR2-2	ENSG00000229261	10	70975089	70992246	antisense	0	-	-	-	-	-	-	-	-	-
-	-	-	-	-	-	-	HKDC1	ENSG00000156510	10	70980059	71027315	protein_coding	3	1	-	-	4	-	-	1	-	0
-	-	-	-	-	-	-	lnc-TACR2-1	ENSG00000231748	10	71025098	71027904	antisense	1	-	-	-	1	-	-	-	-	-
-	-	-	-	-	-	-	HK1	ENSG00000156515	10	71029740	71161638	protein_coding	0	-	-	-	-	-	-	-	-	2.9583e-132
-	-	-	-	-	-	-	RP11-227H15.7	ENSG00000229197	10	71060188	71060573	pseudogene	0	-	-	-	-	-	-	-	-	-
-	-	-	-	-	-	-	AC016821.1	ENSG00000221774	10	71123311	71123397	miRNA	0	-	-	-	-	-	-	-	-	-
-	-	-	-	-	-	-	TACR2	ENSG00000075073	10	71163659	71176623	protein_coding	0	-	-	-	-	-	-	-	-	0.0810892
-	-	-	-	-	-	-	ATP5G1P7	ENSG00000232734	10	71192728	71193127	pseudogene	0	-	-	-	-	-	-	-	-	-
-	-	-	-	-	-	-	TSPAN15	ENSG00000099282	10	71211229	71267425	protein_coding	0	-	-	-	-	-	-	-	-	3.84142e-68
-	-	-	-	-	-	-	TMEM256P1	ENSG00000233197	10	71283067	71283406	pseudogene	0	-	-	-	-	-	-	-	-	-
-	-	-	-	-	-	-	NEUROG3	ENSG00000122859	10	71331454	71332994	protein_coding	0	-	-	-	-	-	-	-	-	-
-	-	-	-	-	-	-	lnc-FAM241B-1	ENSG00000236154	10	71335563	71336910	antisense	0	-	-	-	-	-	-	-	-	-
-	-	-	-	-	-	-	RP11-343J3.7	ENSG00000230755	10	71349636	71350111	pseudogene	0	-	-	-	-	-	-	-	-	-
-	-	-	-	-	-	-	RP11-343J3.6	ENSG00000235803	10	71350339	71351018	pseudogene	0	-	-	-	-	-	-	-	-	-
-	-	-	-	-	-	-	RP11-343J3.5	ENSG00000235524	10	71351162	71352687	pseudogene	0	-	-	-	-	-	-	-	-	-
-	-	-	-	-	-	-	MTND2P15	ENSG00000231152	10	71353797	71354688	pseudogene	0	-	-	-	-	-	-	-	-	-
-	-	-	-	-	-	-	MTND1P20	ENSG00000226794	10	71355243	71356192	pseudogene	0	-	-	-	-	-	-	-	-	-
-	-	-	-	-	-	-	C10orf35	ENSG00000171224	10	71390007	71393352	protein_coding	0	-	-	-	-	-	-	-	-	1.89824e-47
-	-	-	-	-	-	-	lnc-FAM241B-2	ENSG00000235645	10	71444655	71452208	protein_coding	0	-	-	-	-	-	-	-	-	-
43	rs10883451	2.65e-112	ERLIN1	ERLIN1	3	0.375	ENTPD7	ENSG00000198018	10	101419263	101465997	protein_coding	0	-	-	-	-	-	-	-	-	2.49091e-06
-	-	-	-	-	-	-	EBAG9P1	ENSG00000233690	10	101457164	101457706	pseudogene	0	-	-	-	-	-	-	-	-	-
-	-	-	-	-	-	-	CUTC	ENSG00000119929	10	101462315	101515891	protein_coding	0	-	-	-	-	-	-	-	-	1.07336e-30
-	-	-	-	-	-	-	COX15	ENSG00000014919	10	101471601	101491857	protein_coding	0	-	-	-	-	-	-	-	-	6.18536e-21
-	-	-	-	-	-	-	ABCC2	ENSG00000023839	10	101542489	101611949	protein_coding	1	-	1	-	-	-	-	-	-	0
-	-	-	-	-	-	-	NANOGP6	ENSG00000227351	10	101548321	101549167	pseudogene	0	-	-	-	-	-	-	-	-	1
-	-	-	-	-	-	-	DNMBP	ENSG00000107554	10	101635334	101769676	protein_coding	0	-	-	-	-	-	-	-	-	3.4045e-119
-	-	-	-	-	-	-	DNMBP-AS1	ENSG00000227695	10	101686767	101718138	antisense	0	-	-	-	-	-	-	-	-	7.11293e-08
-	-	-	-	-	-	-	CPN1	ENSG00000120054	10	101801950	101841634	protein_coding	0	-	-	-	-	-	-	-	-	0
-	-	-	-	-	-	-	TPM4P1	ENSG00000232230	10	101874174	101874980	pseudogene	0	-	-	-	-	-	-	-	-	-
-	-	-	-	-	-	-	RP11-316M21.9	ENSG00000270623	10	101902822	101903752	pseudogene	0	-	-	-	-	-	-	-	-	-
-	-	-	-	-	-	-	ERLIN1	ENSG00000107566	10	101909851	101948091	protein_coding	3	1	1	1	-	-	-	-	-	0
-	-	-	-	-	-	-	CHUK	ENSG00000213341	10	101948055	101989376	protein_coding	0	-	-	-	-	-	-	-	-	9.28569e-10
-	-	-	-	-	-	-	lnc-SCD-3	ENSG00000236308	10	101949793	101950504	antisense	0	-	-	-	-	-	-	-	-	-
-	-	-	-	-	-	-	RP11-316M21.6	ENSG00000227492	10	101989424	101993757	antisense	0	-	-	-	-	-	-	-	-	1
-	-	-	-	-	-	-	CWF19L1	ENSG00000095485	10	101992055	102027437	protein_coding	1	-	-	-	2	-	-	-	-	0.000381882
-	-	-	-	-	-	-	PHBP9	ENSG00000230224	10	102008028	102008852	pseudogene	1	-	-	-	2	-	-	-	-	1
-	-	-	-	-	-	-	BLOC1S2	ENSG00000196072	10	102033713	102046469	protein_coding	1	-	-	-	1	-	-	-	-	1.34854e-76
-	-	-	-	-	-	-	PKD2L1	ENSG00000107593	10	102047903	102090243	protein_coding	0	-	-	-	-	-	-	-	-	1.8014e-126
-	-	-	-	-	-	-	lnc-PKD2L1-1	ENSG00000231188	10	102095320	102106147	antisense	0	-	-	-	-	-	-	-	-	-
-	-	-	-	-	-	-	SCD	ENSG00000099194	10	102106881	102124591	protein_coding	0	-	-	-	-	-	-	-	-	0
-	-	-	-	-	-	-	AL139819.1	ENSG00000256545	10	102121397	102123376	pseudogene	0	-	-	-	-	-	-	-	-	-
-	-	-	-	-	-	-	OLMALINC	ENSG00000235823	10	102133372	102143125	processed_transcript	0	-	-	-	-	-	-	-	-	1.75808e-23
-	-	-	-	-	-	-	RP11-285F16.1	ENSG00000273030	10	102172691	102173178	lincRNA	0	-	-	-	-	-	-	-	-	-
-	-	-	-	-	-	-	WNT8B	ENSG00000075290	10	102222798	102243501	protein_coding	0	-	-	-	-	-	-	-	-	-
-	-	-	-	-	-	-	SEC31B	ENSG00000075826	10	102246399	102289628	protein_coding	0	-	-	-	-	-	-	-	-	1
-	-	-	-	-	-	-	NDUFB8	ENSG00000255339	10	102265385	102289638	protein_coding	0	-	-	-	-	-	-	-	-	1.16131e-85
-	-	-	-	-	-	-	HIF1AN	ENSG00000166135	10	102288829	102319755	protein_coding	0	-	-	-	-	-	-	-	-	2.98518e-17
44	rs148337160	2.889e-11	FBXL15;ELOVL3;PSD	FBXL15;ELOVL3;PSD	2	0.25	C10orf76	ENSG00000120029	10	103605356	103815950	protein_coding	0	-	-	-	-	-	-	-	-	0.000497935
-	-	-	-	-	-	-	HPS6	ENSG00000166189	10	103825147	103827792	protein_coding	0	-	-	-	-	-	-	-	-	3.78136e-13
-	-	-	-	-	-	-	RP11-302K17.3	ENSG00000224302	10	103845233	103845487	pseudogene	0	-	-	-	-	-	-	-	-	-
-	-	-	-	-	-	-	RP11-302K17.4	ENSG00000229629	10	103849725	103849819	pseudogene	0	-	-	-	-	-	-	-	-	-
-	-	-	-	-	-	-	LDB1	ENSG00000198728	10	103867317	103880210	protein_coding	0	-	-	-	-	-	-	-	-	2.99917e-18
-	-	-	-	-	-	-	PPRC1	ENSG00000148840	10	103892787	103910082	protein_coding	0	-	-	-	-	-	-	-	-	1.88317e-60
-	-	-	-	-	-	-	NOLC1	ENSG00000166197	10	103911933	103923627	protein_coding	0	-	-	-	-	-	-	-	-	4.54374e-47
-	-	-	-	-	-	-	ELOVL3	ENSG00000119915	10	103986085	103989346	protein_coding	2	-	1	-	-	-	-	1	-	1.71857e-06
-	-	-	-	-	-	-	PITX3	ENSG00000107859	10	103989943	104001231	protein_coding	0	-	-	-	-	-	-	-	-	-
-	-	-	-	-	-	-	GBF1	ENSG00000107862	10	104005289	104142656	protein_coding	1	-	-	-	1	-	-	-	-	5.38201e-36
-	-	-	-	-	-	-	AL160011.1	ENSG00000251989	10	104020987	104021063	miRNA	0	-	-	-	-	-	-	-	-	-
-	-	-	-	-	-	-	NFKB2	ENSG00000077150	10	104153867	104162281	protein_coding	0	-	-	-	-	-	-	-	-	7.71575e-77
-	-	-	-	-	-	-	PSD	ENSG00000059915	10	104162376	104181296	protein_coding	2	1	-	-	-	-	-	1	-	7.27794e-05
-	-	-	-	-	-	-	FBXL15	ENSG00000107872	10	104178946	104182893	protein_coding	2	-	-	-	-	-	-	1	3	3.74409e-21
-	-	-	-	-	-	-	CUEDC2	ENSG00000107874	10	104183002	104192418	protein_coding	0	-	-	-	-	-	-	-	-	2.13399e-34
-	-	-	-	-	-	-	MIR146B	ENSG00000202569	10	104196269	104196341	miRNA	1	-	-	-	-	-	-	1	-	-
-	-	-	-	-	-	-	RPARP-AS1	ENSG00000269609	10	104209574	104220863	processed_transcript	0	-	-	-	-	-	-	-	-	4.12346e-60
-	-	-	-	-	-	-	C10orf95	ENSG00000120055	10	104209594	104211300	protein_coding	0	-	-	-	-	-	-	-	-	9.29773e-23
-	-	-	-	-	-	-	TMEM180	ENSG00000138111	10	104221149	104236802	protein_coding	0	-	-	-	-	-	-	-	-	0.514536
-	-	-	-	-	-	-	ACTR1A	ENSG00000138107	10	104238986	104262482	protein_coding	0	-	-	-	-	-	-	-	-	2.18098e-35
-	-	-	-	-	-	-	RP11-18I14.11	ENSG00000273262	10	104242796	104243316	antisense	0	-	-	-	-	-	-	-	-	0.00567197
-	-	-	-	-	-	-	SUFU	ENSG00000107882	10	104263744	104393292	protein_coding	0	-	-	-	-	-	-	-	-	5.94521e-07
-	-	-	-	-	-	-	RP11-170J3.2	ENSG00000228657	10	104332514	104332982	pseudogene	0	-	-	-	-	-	-	-	-	-
-	-	-	-	-	-	-	lnc-ARL3-1	ENSG00000272933	10	104402549	104403897	lincRNA	0	-	-	-	-	-	-	-	-	-
-	-	-	-	-	-	-	TRIM8	ENSG00000171206	10	104404253	104418164	protein_coding	0	-	-	-	-	-	-	-	-	3.68587e-78
-	-	-	-	-	-	-	ARL3	ENSG00000138175	10	104433488	104474164	protein_coding	0	-	-	-	-	-	-	-	-	9.2479e-165
-	-	-	-	-	-	-	SFXN2	ENSG00000156398	10	104474295	104503249	protein_coding	0	-	-	-	-	-	-	-	-	9.1518e-163
-	-	-	-	-	-	-	WBP1L	ENSG00000166272	10	104503727	104576021	protein_coding	0	-	-	-	-	-	-	-	-	1.97765e-80
-	-	-	-	-	-	-	CYP17A1	ENSG00000148795	10	104590288	104597290	protein_coding	0	-	-	-	-	-	-	-	-	5.17785e-90
-	-	-	-	-	-	-	CYP17A1-AS1	ENSG00000203886	10	104592478	104594273	antisense	0	-	-	-	-	-	-	-	-	6.79753e-08
-	-	-	-	-	-	-	PFN1P11	ENSG00000213061	10	104597768	104605230	pseudogene	0	-	-	-	-	-	-	-	-	-
-	-	-	-	-	-	-	PTGES3P4	ENSG00000236937	10	104605352	104605707	pseudogene	0	-	-	-	-	-	-	-	-	-
-	-	-	-	-	-	-	C10orf32	ENSG00000166275	10	104613980	104624718	protein_coding	0	-	-	-	-	-	-	-	-	1
-	-	-	-	-	-	-	C10orf32-ASMT	ENSG00000270316	10	104614029	104661656	protein_coding	0	-	-	-	-	-	-	-	-	-
-	-	-	-	-	-	-	AS3MT	ENSG00000214435	10	104629273	104661656	protein_coding	0	-	-	-	-	-	-	-	-	1.1048e-238
-	-	-	-	-	-	-	RP11-753C18.8	ENSG00000235266	10	104647631	104647945	pseudogene	0	-	-	-	-	-	-	-	-	-
45	rs4918722	1.749e-23	GPAM	GPAM	4	0.5	GPAM	ENSG00000119927	10	113909624	113975135	protein_coding	4	1	1	1	1	-	-	-	-	0
-	-	-	-	-	-	-	TECTB	ENSG00000119913	10	114043493	114064793	protein_coding	1	-	1	-	-	-	-	-	-	0.00331425
-	-	-	-	-	-	-	GUCY2GP	ENSG00000243316	10	114067939	114116332	pseudogene	0	-	-	-	-	-	-	-	-	-
-	-	-	-	-	-	-	ACSL5	ENSG00000197142	10	114133776	114188138	protein_coding	2	-	-	-	-	-	-	1	2	0
-	-	-	-	-	-	-	lnc-ZDHHC6-1	ENSG00000232934	10	114165977	114169252	antisense	0	-	-	-	-	-	-	-	-	-
-	-	-	-	-	-	-	RP11-324O2.6	ENSG00000270599	10	114172053	114179765	antisense	0	-	-	-	-	-	-	-	-	-
-	-	-	-	-	-	-	ZDHHC6	ENSG00000023041	10	114190058	114206672	protein_coding	0	-	-	-	-	-	-	-	-	1.43961e-56
-	-	-	-	-	-	-	VTI1A	ENSG00000151532	10	114206756	114578503	protein_coding	0	-	-	-	-	-	-	-	-	2.50564e-10
-	-	-	-	-	-	-	RP11-214N15.5	ENSG00000234017	10	114308391	114308631	pseudogene	0	-	-	-	-	-	-	-	-	-
-	-	-	-	-	-	-	MIR4295	ENSG00000264763	10	114393929	114394013	miRNA	0	-	-	-	-	-	-	-	-	-
-	-	-	-	-	-	-	lnc-ZDHHC6-3	ENSG00000233340	10	114431571	114437578	antisense	0	-	-	-	-	-	-	-	-	-
46	rs11601507	1.529e-14	TRIM5	TRIM5	3	0.375	OR52A1	ENSG00000182070	11	5172239	5207612	protein_coding	0	-	-	-	-	-	-	-	-	-
-	-	-	-	-	-	-	OR51V1	ENSG00000176742	11	5220965	5221930	protein_coding	0	-	-	-	-	-	-	-	-	1
-	-	-	-	-	-	-	lnc-OR51B6-1	ENSG00000224091	11	5226271	5228538	antisense	0	-	-	-	-	-	-	-	-	-
-	-	-	-	-	-	-	HBB	ENSG00000244734	11	5246694	5250625	protein_coding	0	-	-	-	-	-	-	-	-	5.31963e-88
-	-	-	-	-	-	-	HBD	ENSG00000223609	11	5253908	5256600	protein_coding	0	-	-	-	-	-	-	-	-	0
-	-	-	-	-	-	-	HBBP1	ENSG00000229988	11	5263184	5264767	pseudogene	0	-	-	-	-	-	-	-	-	-
-	-	-	-	-	-	-	HBG1	ENSG00000213934	11	5269313	5271122	protein_coding	0	-	-	-	-	-	-	-	-	6.68435e-25
-	-	-	-	-	-	-	HBG2	ENSG00000196565	11	5274420	5667019	protein_coding	0	-	-	-	-	-	-	-	-	3.71806e-12
-	-	-	-	-	-	-	HBE1	ENSG00000213931	11	5289582	5526847	protein_coding	0	-	-	-	-	-	-	-	-	-
-	-	-	-	-	-	-	OR51AB1P	ENSG00000229093	11	5312991	5313610	pseudogene	0	-	-	-	-	-	-	-	-	-
-	-	-	-	-	-	-	OR51B4	ENSG00000183251	11	5322244	5323226	protein_coding	0	-	-	-	-	-	-	-	-	-
-	-	-	-	-	-	-	AC104389.28	ENSG00000167355	11	5326206	5526882	processed_transcript	0	-	-	-	-	-	-	-	-	1
-	-	-	-	-	-	-	OR51B3P	ENSG00000223735	11	5336002	5336914	pseudogene	0	-	-	-	-	-	-	-	-	-
-	-	-	-	-	-	-	OR51B2	ENSG00000184881	11	5344541	5345582	protein_coding	0	-	-	-	-	-	-	-	-	-
-	-	-	-	-	-	-	OR51B8P	ENSG00000236359	11	5351822	5352590	pseudogene	0	-	-	-	-	-	-	-	-	-
-	-	-	-	-	-	-	OR51B5	ENSG00000242180	11	5363744	5364809	protein_coding	0	-	-	-	-	-	-	-	-	1
-	-	-	-	-	-	-	OR51B6	ENSG00000176239	11	5372738	5373676	protein_coding	0	-	-	-	-	-	-	-	-	-
-	-	-	-	-	-	-	AC104389.31	ENSG00000230087	11	5375922	5376808	pseudogene	0	-	-	-	-	-	-	-	-	-
-	-	-	-	-	-	-	AC104389.32	ENSG00000236248	11	5383845	5384079	pseudogene	0	-	-	-	-	-	-	-	-	-
-	-	-	-	-	-	-	OR51M1	ENSG00000184698	11	5410607	5411664	protein_coding	0	-	-	-	-	-	-	-	-	-
-	-	-	-	-	-	-	OR51J1	ENSG00000184321	11	5423827	5424777	protein_coding	0	-	-	-	-	-	-	-	-	-
-	-	-	-	-	-	-	OR51Q1	ENSG00000167360	11	5443341	5444436	protein_coding	0	-	-	-	-	-	-	-	-	1
-	-	-	-	-	-	-	OR51K1P	ENSG00000248424	11	5451883	5452832	pseudogene	0	-	-	-	-	-	-	-	-	-
-	-	-	-	-	-	-	OR51I1	ENSG00000167359	11	5461800	5462744	protein_coding	0	-	-	-	-	-	-	-	-	1
-	-	-	-	-	-	-	OR51I2	ENSG00000187918	11	5474638	5475707	protein_coding	0	-	-	-	-	-	-	-	-	-
-	-	-	-	-	-	-	OR51A10P	ENSG00000230484	11	5489716	5490652	pseudogene	0	-	-	-	-	-	-	-	-	-
-	-	-	-	-	-	-	OR52D1	ENSG00000181609	11	5509915	5510979	protein_coding	0	-	-	-	-	-	-	-	-	-
-	-	-	-	-	-	-	UBQLN3	ENSG00000175520	11	5528530	5531215	protein_coding	0	-	-	-	-	-	-	-	-	-
-	-	-	-	-	-	-	UBQLNL	ENSG00000175518	11	5535623	5537935	protein_coding	0	-	-	-	-	-	-	-	-	3.45006e-10
-	-	-	-	-	-	-	AC087380.14	ENSG00000224295	11	5539671	5546185	pseudogene	0	-	-	-	-	-	-	-	-	-
-	-	-	-	-	-	-	OR52V1P	ENSG00000249633	11	5548507	5549404	pseudogene	0	-	-	-	-	-	-	-	-	-
-	-	-	-	-	-	-	OR52H1	ENSG00000181616	11	5565719	5566779	protein_coding	0	-	-	-	-	-	-	-	-	1
-	-	-	-	-	-	-	OR52H2P	ENSG00000248553	11	5572892	5573793	pseudogene	0	-	-	-	-	-	-	-	-	-
-	-	-	-	-	-	-	OR52B5P	ENSG00000231049	11	5582197	5583147	pseudogene	0	-	-	-	-	-	-	-	-	-
-	-	-	-	-	-	-	OR52T1P	ENSG00000233646	11	5587908	5588846	pseudogene	0	-	-	-	-	-	-	-	-	1
-	-	-	-	-	-	-	HNRNPA1P53	ENSG00000229534	11	5592477	5593422	pseudogene	0	-	-	-	-	-	-	-	-	-
-	-	-	-	-	-	-	AC015691.13	ENSG00000239920	11	5593552	5646126	antisense	0	-	-	-	-	-	-	-	-	7.169e-135
-	-	-	-	-	-	-	OR52B6	ENSG00000187747	11	5602107	5603114	protein_coding	0	-	-	-	-	-	-	-	-	1
-	-	-	-	-	-	-	TRIM6	ENSG00000121236	11	5617339	5634188	protein_coding	0	-	-	-	-	-	-	-	-	6.3972e-08
-	-	-	-	-	-	-	TRIM6-TRIM34	ENSG00000258588	11	5617955	5665628	protein_coding	0	-	-	-	-	-	-	-	-	-
-	-	-	-	-	-	-	TRIM34	ENSG00000258659	11	5640994	5665628	protein_coding	0	-	-	-	-	-	-	-	-	0.634898
-	-	-	-	-	-	-	TRIM5	ENSG00000132256	11	5684425	5959849	protein_coding	3	1	-	1	-	-	-	-	4	7.69959e-16
-	-	-	-	-	-	-	TRIM22	ENSG00000132274	11	5710919	5758319	protein_coding	0	-	-	-	-	-	-	-	-	5.6709e-174
-	-	-	-	-	-	-	OR52U1P	ENSG00000232381	11	5740520	5741442	pseudogene	0	-	-	-	-	-	-	-	-	-
-	-	-	-	-	-	-	OR52P1P	ENSG00000181109	11	5747732	5748694	pseudogene	0	-	-	-	-	-	-	-	-	-
-	-	-	-	-	-	-	OR56B1	ENSG00000181023	11	5757681	5758768	protein_coding	0	-	-	-	-	-	-	-	-	-
-	-	-	-	-	-	-	OR52N4	ENSG00000181074	11	5775923	5776959	protein_coding	0	-	-	-	-	-	-	-	-	1
-	-	-	-	-	-	-	OR56B2P	ENSG00000181017	11	5786326	5787279	pseudogene	0	-	-	-	-	-	-	-	-	-
-	-	-	-	-	-	-	OR52N5	ENSG00000181009	11	5798864	5799897	protein_coding	0	-	-	-	-	-	-	-	-	1
-	-	-	-	-	-	-	OR52N1	ENSG00000181001	11	5809084	5810046	protein_coding	0	-	-	-	-	-	-	-	-	1
-	-	-	-	-	-	-	OR52N3P	ENSG00000236965	11	5821594	5822690	pseudogene	0	-	-	-	-	-	-	-	-	-
-	-	-	-	-	-	-	OR52N2	ENSG00000180988	11	5841544	5842578	protein_coding	0	-	-	-	-	-	-	-	-	-
-	-	-	-	-	-	-	OR52E6	ENSG00000205409	11	5862158	5863182	protein_coding	0	-	-	-	-	-	-	-	-	-
-	-	-	-	-	-	-	OR52E8	ENSG00000183269	11	5877904	5878964	protein_coding	0	-	-	-	-	-	-	-	-	-
-	-	-	-	-	-	-	OR52E7P	ENSG00000233563	11	5895190	5896122	pseudogene	0	-	-	-	-	-	-	-	-	-
-	-	-	-	-	-	-	OR52E4	ENSG00000180974	11	5905501	5906527	protein_coding	0	-	-	-	-	-	-	-	-	-
-	-	-	-	-	-	-	AC025016.1	ENSG00000255257	11	5959981	5966214	lincRNA	0	-	-	-	-	-	-	-	-	-
-	-	-	-	-	-	-	OR56A3	ENSG00000184478	11	5968570	5969591	protein_coding	0	-	-	-	-	-	-	-	-	-
-	-	-	-	-	-	-	RP11-451K18.7	ENSG00000188691	11	5988407	5989724	pseudogene	0	-	-	-	-	-	-	-	-	-
-	-	-	-	-	-	-	OR52L1	ENSG00000183313	11	6007122	6008215	protein_coding	0	-	-	-	-	-	-	-	-	-
-	-	-	-	-	-	-	KRT18P58	ENSG00000254831	11	6015106	6016225	pseudogene	0	-	-	-	-	-	-	-	-	-
-	-	-	-	-	-	-	OR56A4	ENSG00000183389	11	6023216	6024424	protein_coding	0	-	-	-	-	-	-	-	-	-
-	-	-	-	-	-	-	OR56A1	ENSG00000180934	11	6047901	6048971	protein_coding	0	-	-	-	-	-	-	-	-	-
-	-	-	-	-	-	-	OR56A7P	ENSG00000255481	11	6067037	6067977	pseudogene	0	-	-	-	-	-	-	-	-	-
-	-	-	-	-	-	-	OR52L2P	ENSG00000262980	11	6078546	6079505	pseudogene	0	-	-	-	-	-	-	-	-	-
-	-	-	-	-	-	-	OR52X1P	ENSG00000234895	11	6088103	6089016	pseudogene	0	-	-	-	-	-	-	-	-	-
-	-	-	-	-	-	-	OR56B4	ENSG00000180919	11	6128914	6130065	protein_coding	0	-	-	-	-	-	-	-	-	1
-	-	-	-	-	-	-	OR56B3P	ENSG00000180913	11	6149840	6150706	protein_coding	0	-	-	-	-	-	-	-	-	-
-	-	-	-	-	-	-	OR52B1P	ENSG00000180909	11	6173006	6173818	protein_coding	0	-	-	-	-	-	-	-	-	-
-	-	-	-	-	-	-	OR52B2	ENSG00000255307	11	6190560	6191638	protein_coding	0	-	-	-	-	-	-	-	-	-
47	rs174535	1.59e-20	FADS2	FADS1;FADS2;FADS3	4	0.5	CLP1	ENSG00000172409	11	57416465	57429340	protein_coding	2	-	-	-	-	-	-	1	4	1.10783e-09
-	-	-	-	-	-	-	TMEM132A	ENSG00000006118	11	60691935	60704631	protein_coding	2	-	-	-	1	-	-	-	2	9.91044e-79
-	-	-	-	-	-	-	VWCE	ENSG00000167992	11	61025762	61062896	protein_coding	0	-	-	-	-	-	-	-	-	1.4132e-141
-	-	-	-	-	-	-	DDB1	ENSG00000167986	11	61066923	61110068	protein_coding	0	-	-	-	-	-	-	-	-	3.76822e-32
-	-	-	-	-	-	-	DAK	ENSG00000149476	11	61100682	61120767	protein_coding	0	-	-	-	-	-	-	-	-	1
-	-	-	-	-	-	-	CYB561A3	ENSG00000162144	11	61116217	61129771	protein_coding	0	-	-	-	-	-	-	-	-	6.74908e-32
-	-	-	-	-	-	-	TMEM138	ENSG00000149483	11	61129473	61136981	protein_coding	0	-	-	-	-	-	-	-	-	9.64287e-10
-	-	-	-	-	-	-	TMEM216	ENSG00000187049	11	61159159	61166335	protein_coding	0	-	-	-	-	-	-	-	-	1.51209e-28
-	-	-	-	-	-	-	CPSF7	ENSG00000149532	11	61170121	61197503	protein_coding	0	-	-	-	-	-	-	-	-	1.61191e-66
-	-	-	-	-	-	-	RP11-286N22.8	ENSG00000256591	11	61196692	61253294	protein_coding	0	-	-	-	-	-	-	-	-	6.73937e-23
-	-	-	-	-	-	-	SDHAF2	ENSG00000167985	11	61197514	61215001	protein_coding	0	-	-	-	-	-	-	-	-	1.73961e-15
-	-	-	-	-	-	-	PPP1R32	ENSG00000162148	11	61248592	61258403	protein_coding	0	-	-	-	-	-	-	-	-	8.84207e-40
-	-	-	-	-	-	-	lnc-LRRC10B-1	ENSG00000255931	11	61263912	61267548	lincRNA	0	-	-	-	-	-	-	-	-	-
-	-	-	-	-	-	-	MIR4488	ENSG00000266006	11	61276068	61276129	miRNA	0	-	-	-	-	-	-	-	-	-
-	-	-	-	-	-	-	LRRC10B	ENSG00000204950	11	61276272	61278482	protein_coding	0	-	-	-	-	-	-	-	-	1.4737e-162
-	-	-	-	-	-	-	SYT7	ENSG00000011347	11	61282785	61348620	protein_coding	0	-	-	-	-	-	-	-	-	0
-	-	-	-	-	-	-	lnc-CPSF7-3	ENSG00000256443	11	61306988	61309731	lincRNA	0	-	-	-	-	-	-	-	-	-
-	-	-	-	-	-	-	lnc-DAGLA-1	ENSG00000250230	11	61355966	61375022	lincRNA	0	-	-	-	-	-	-	-	-	-
-	-	-	-	-	-	-	RPLP0P2	ENSG00000243742	11	61382508	61406921	pseudogene	0	-	-	-	-	-	-	-	-	-
-	-	-	-	-	-	-	lnc-SYT7-1	ENSG00000255947	11	61422137	61423174	lincRNA	0	-	-	-	-	-	-	-	-	-
-	-	-	-	-	-	-	DAGLA	ENSG00000134780	11	61447905	61514473	protein_coding	0	-	-	-	-	-	-	-	-	3.94881e-42
-	-	-	-	-	-	-	MYRF-AS1	ENSG00000124915	11	61513965	61525127	lincRNA	1	-	-	-	-	-	-	1	-	-
-	-	-	-	-	-	-	MYRF	ENSG00000124920	11	61520114	61555990	protein_coding	2	1	-	-	-	-	-	1	-	0
-	-	-	-	-	-	-	TMEM258	ENSG00000134825	11	61535973	61560274	protein_coding	2	-	-	-	5	3	-	-	-	1.4816e-184
-	-	-	-	-	-	-	MIR611	ENSG00000207601	11	61559967	61560033	miRNA	0	-	-	-	-	-	-	-	-	-
-	-	-	-	-	-	-	FEN1	ENSG00000168496	11	61560109	61564716	protein_coding	2	-	-	-	1	1	-	-	-	7.3565e-231
-	-	-	-	-	-	-	FADS2	ENSG00000134824	11	61560452	61634826	protein_coding	4	-	1	-	-	2	1	-	1	4.508e-199
-	-	-	-	-	-	-	FADS1	ENSG00000149485	11	61567099	61596790	protein_coding	3	-	1	-	7	2	-	-	-	1.5923e-138
-	-	-	-	-	-	-	MIR1908	ENSG00000222326	11	61582633	61582712	miRNA	0	-	-	-	-	-	-	-	-	-
-	-	-	-	-	-	-	FADS3	ENSG00000221968	11	61640991	61659523	protein_coding	1	-	-	-	1	-	-	-	-	2.6294e-282
-	-	-	-	-	-	-	RAB3IL1	ENSG00000167994	11	61664773	61687741	protein_coding	0	-	-	-	-	-	-	-	-	1.13032e-91
-	-	-	-	-	-	-	BEST1	ENSG00000167995	11	61717293	61732987	protein_coding	1	-	-	-	1	-	-	-	-	4.1761e-130
-	-	-	-	-	-	-	FTH1	ENSG00000167996	11	61727190	61735132	protein_coding	0	-	-	-	-	-	-	-	-	0
-	-	-	-	-	-	-	AP003733.1	ENSG00000269089	11	61735453	61736755	protein_coding	0	-	-	-	-	-	-	-	-	-
-	-	-	-	-	-	-	RP11-810P12.1	ENSG00000244176	11	61779223	61780074	pseudogene	0	-	-	-	-	-	-	-	-	-
-	-	-	-	-	-	-	RP11-810P12.6	ENSG00000254424	11	61840354	61840524	pseudogene	0	-	-	-	-	-	-	-	-	-
-	-	-	-	-	-	-	lnc-FTH1-2	ENSG00000255553	11	61844749	61849656	lincRNA	0	-	-	-	-	-	-	-	-	-
-	-	-	-	-	-	-	INCENP	ENSG00000149503	11	61891445	61920635	protein_coding	0	-	-	-	-	-	-	-	-	3.62378e-23
-	-	-	-	-	-	-	RP11-691L4.2	ENSG00000236607	11	61936765	61937300	pseudogene	0	-	-	-	-	-	-	-	-	-
-	-	-	-	-	-	-	SCGB1D1	ENSG00000168515	11	61957688	61961011	protein_coding	0	-	-	-	-	-	-	-	-	-
-	-	-	-	-	-	-	SCGB2A1	ENSG00000124939	11	61976140	61981408	protein_coding	0	-	-	-	-	-	-	-	-	7.00301e-56
-	-	-	-	-	-	-	lnc-SCGB1D4-2	ENSG00000254404	11	61980899	62028021	antisense	0	-	-	-	-	-	-	-	-	-
-	-	-	-	-	-	-	SCGB1D2	ENSG00000124935	11	62009682	62012280	protein_coding	0	-	-	-	-	-	-	-	-	-
-	-	-	-	-	-	-	SCGB2A2	ENSG00000110484	11	62037627	62040628	protein_coding	0	-	-	-	-	-	-	-	-	-
-	-	-	-	-	-	-	B3GAT3	ENSG00000149541	11	62382768	62389647	protein_coding	1	-	-	-	1	-	-	-	-	6.77829e-28
48	rs56175344	4.603e-40	PANX1	PANX1	3	0.375	KIAA1731	ENSG00000166004	11	93394805	93463522	protein_coding	0	-	-	-	-	-	-	-	-	-
-	-	-	-	-	-	-	SCARNA9	ENSG00000254911	11	93454679	93455032	antisense	0	-	-	-	-	-	-	-	-	1.67527e-23
-	-	-	-	-	-	-	TAF1D	ENSG00000166012	11	93463114	93517557	protein_coding	0	-	-	-	-	-	-	-	-	2.87571e-55
-	-	-	-	-	-	-	MIR1304	ENSG00000221170	11	93466840	93466930	miRNA	0	-	-	-	-	-	-	-	-	-
-	-	-	-	-	-	-	C11orf54	ENSG00000182919	11	93474757	93497915	protein_coding	0	-	-	-	-	-	-	-	-	0
-	-	-	-	-	-	-	MED17	ENSG00000042429	11	93517393	93547861	protein_coding	0	-	-	-	-	-	-	-	-	5.80633e-33
-	-	-	-	-	-	-	VSTM5	ENSG00000214376	11	93551398	93583697	protein_coding	0	-	-	-	-	-	-	-	-	-
-	-	-	-	-	-	-	HPRTP4	ENSG00000255995	11	93724512	93724595	pseudogene	0	-	-	-	-	-	-	-	-	-
-	-	-	-	-	-	-	HPRTP3	ENSG00000256752	11	93731809	93732384	pseudogene	0	-	-	-	-	-	-	-	-	-
-	-	-	-	-	-	-	HEPHL1	ENSG00000181333	11	93754527	93846917	protein_coding	0	-	-	-	-	-	-	-	-	-
-	-	-	-	-	-	-	RP11-715G18.3	ENSG00000227593	11	93788189	93789138	pseudogene	0	-	-	-	-	-	-	-	-	-
-	-	-	-	-	-	-	PANX1	ENSG00000110218	11	93862094	93915138	protein_coding	3	1	-	-	10	-	-	-	1	4.32682e-24
-	-	-	-	-	-	-	RP11-680H20.1	ENSG00000256745	11	93921615	93922163	pseudogene	0	-	-	-	-	-	-	-	-	1.44779e-06
-	-	-	-	-	-	-	lnc-IZUMO1R-1	ENSG00000250519	11	93971316	94012372	lincRNA	0	-	-	-	-	-	-	-	-	-
-	-	-	-	-	-	-	FOLR4	ENSG00000183560	11	94038759	94040887	protein_coding	0	-	-	-	-	-	-	-	-	-
-	-	-	-	-	-	-	GPR83	ENSG00000123901	11	94110477	94134585	protein_coding	0	-	-	-	-	-	-	-	-	1
-	-	-	-	-	-	-	AP000765.1	ENSG00000263966	11	94149876	94149927	miRNA	0	-	-	-	-	-	-	-	-	-
-	-	-	-	-	-	-	MRE11A	ENSG00000020922	11	94152895	94227074	protein_coding	0	-	-	-	-	-	-	-	-	1.58141e-23
-	-	-	-	-	-	-	MIR548L	ENSG00000221230	11	94199661	94199746	miRNA	0	-	-	-	-	-	-	-	-	-
-	-	-	-	-	-	-	lnc-GPR83-1	ENSG00000255893	11	94206074	94206736	antisense	0	-	-	-	-	-	-	-	-	-
-	-	-	-	-	-	-	ANKRD49	ENSG00000168876	11	94226795	94232749	protein_coding	0	-	-	-	-	-	-	-	-	2.52051e-40
-	-	-	-	-	-	-	LINC01171	ENSG00000257057	11	94245747	94265289	lincRNA	0	-	-	-	-	-	-	-	-	-
-	-	-	-	-	-	-	PIWIL4	ENSG00000134627	11	94277006	94354587	protein_coding	0	-	-	-	-	-	-	-	-	1.3225e-237
-	-	-	-	-	-	-	FUT4	ENSG00000196371	11	94277017	94283063	protein_coding	0	-	-	-	-	-	-	-	-	2.7565e-219
-	-	-	-	-	-	-	lnc-MRE11-1	ENSG00000255929	11	94278496	94473521	antisense	0	-	-	-	-	-	-	-	-	-
49	rs146774114	2.501e-08	DNAJC22	DNAJC22	2	0.25	DDX23	ENSG00000174243	12	49223547	49246625	protein_coding	0	-	-	-	-	-	-	-	-	7.25451e-16
-	-	-	-	-	-	-	RND1	ENSG00000172602	12	49250928	49259681	protein_coding	0	-	-	-	-	-	-	-	-	2.6815e-59
-	-	-	-	-	-	-	RP11-302B13.1	ENSG00000239617	12	49297201	49297596	pseudogene	0	-	-	-	-	-	-	-	-	1
-	-	-	-	-	-	-	RP11-302B13.5	ENSG00000272822	12	49297286	49351148	protein_coding	0	-	-	-	-	-	-	-	-	1.2459e-68
-	-	-	-	-	-	-	CCDC65	ENSG00000139537	12	49297893	49325623	protein_coding	0	-	-	-	-	-	-	-	-	1.66222e-65
-	-	-	-	-	-	-	FKBP11	ENSG00000134285	12	49315301	49320257	protein_coding	0	-	-	-	-	-	-	-	-	0
-	-	-	-	-	-	-	AC073610.5	ENSG00000255863	12	49315767	49333446	protein_coding	0	-	-	-	-	-	-	-	-	0.0545263
-	-	-	-	-	-	-	ARF3	ENSG00000134287	12	49329506	49351334	protein_coding	0	-	-	-	-	-	-	-	-	2.4538e-36
-	-	-	-	-	-	-	WNT10B	ENSG00000169884	12	49359123	49365546	protein_coding	0	-	-	-	-	-	-	-	-	5.6247e-36
-	-	-	-	-	-	-	WNT1	ENSG00000125084	12	49372398	49375459	protein_coding	0	-	-	-	-	-	-	-	-	-
-	-	-	-	-	-	-	DDN	ENSG00000181418	12	49388932	49393092	protein_coding	0	-	-	-	-	-	-	-	-	-
-	-	-	-	-	-	-	lnc-WNT1-1	ENSG00000258283	12	49388933	49390117	antisense	0	-	-	-	-	-	-	-	-	-
-	-	-	-	-	-	-	RP11-386G11.5	ENSG00000257913	12	49392150	49412988	antisense	0	-	-	-	-	-	-	-	-	0.000104223
-	-	-	-	-	-	-	PRKAG1	ENSG00000181929	12	49396057	49412980	protein_coding	0	-	-	-	-	-	-	-	-	2.7545e-25
-	-	-	-	-	-	-	KMT2D	ENSG00000167548	12	49412758	49453557	protein_coding	0	-	-	-	-	-	-	-	-	4.03308e-13
-	-	-	-	-	-	-	RHEBL1	ENSG00000167550	12	49458468	49463808	protein_coding	0	-	-	-	-	-	-	-	-	4.70757e-22
-	-	-	-	-	-	-	DHH	ENSG00000139549	12	49483204	49488602	protein_coding	0	-	-	-	-	-	-	-	-	6.345e-139
-	-	-	-	-	-	-	lnc-TUBA1C-2	ENSG00000257346	12	49483991	49487095	antisense	0	-	-	-	-	-	-	-	-	-
-	-	-	-	-	-	-	LMBR1L	ENSG00000139636	12	49490919	49504683	protein_coding	0	-	-	-	-	-	-	-	-	7.51749e-21
-	-	-	-	-	-	-	lnc-TUBA1C-1	ENSG00000258017	12	49521565	49541652	antisense	0	-	-	-	-	-	-	-	-	-
-	-	-	-	-	-	-	TUBA1B	ENSG00000123416	12	49521565	49525180	protein_coding	0	-	-	-	-	-	-	-	-	0
-	-	-	-	-	-	-	TUBA1A	ENSG00000167552	12	49578579	49583107	protein_coding	0	-	-	-	-	-	-	-	-	0
-	-	-	-	-	-	-	TUBA1C	ENSG00000167553	12	49582519	49667114	protein_coding	0	-	-	-	-	-	-	-	-	1.64891e-55
-	-	-	-	-	-	-	lnc-TUBA1A-1	ENSG00000258101	12	49627352	49658539	antisense	0	-	-	-	-	-	-	-	-	-
-	-	-	-	-	-	-	lnc-C1QL4-4	ENSG00000258232	12	49658939	49667089	antisense	0	-	-	-	-	-	-	-	-	-
-	-	-	-	-	-	-	lnc-C1QL4-1	ENSG00000258334	12	49686414	49718359	antisense	0	-	-	-	-	-	-	-	-	-
-	-	-	-	-	-	-	PRPH	ENSG00000135406	12	49687035	49692465	protein_coding	0	-	-	-	-	-	-	-	-	8.0394e-149
-	-	-	-	-	-	-	TROAP	ENSG00000135451	12	49717019	49725514	protein_coding	0	-	-	-	-	-	-	-	-	0
-	-	-	-	-	-	-	C1QL4	ENSG00000186897	12	49726200	49730971	protein_coding	0	-	-	-	-	-	-	-	-	-
-	-	-	-	-	-	-	DNAJC22	ENSG00000178401	12	49740700	49751309	protein_coding	2	1	-	1	-	-	-	-	-	0
-	-	-	-	-	-	-	SPATS2	ENSG00000123352	12	49760367	49921205	protein_coding	0	-	-	-	-	-	-	-	-	3.7381e-109
-	-	-	-	-	-	-	RP11-161H23.10	ENSG00000257954	12	49783299	49783945	pseudogene	0	-	-	-	-	-	-	-	-	1
-	-	-	-	-	-	-	RP11-161H23.8	ENSG00000257464	12	49836207	49836435	pseudogene	0	-	-	-	-	-	-	-	-	-
-	-	-	-	-	-	-	KCNH3	ENSG00000135519	12	49932940	49952091	protein_coding	0	-	-	-	-	-	-	-	-	1.68738e-78
-	-	-	-	-	-	-	MCRS1	ENSG00000187778	12	49950327	49961936	protein_coding	0	-	-	-	-	-	-	-	-	1.88517e-33
-	-	-	-	-	-	-	PRPF40B	ENSG00000110844	12	49962001	50038449	protein_coding	0	-	-	-	-	-	-	-	-	3.20888e-46
-	-	-	-	-	-	-	lnc-FAM186B-1	ENSG00000257964	12	49970623	49971288	antisense	0	-	-	-	-	-	-	-	-	-
-	-	-	-	-	-	-	FAM186B	ENSG00000135436	12	49976668	49999422	protein_coding	0	-	-	-	-	-	-	-	-	0.852449
-	-	-	-	-	-	-	POLR2KP1	ENSG00000258284	12	49987874	49988041	pseudogene	0	-	-	-	-	-	-	-	-	-
-	-	-	-	-	-	-	RP11-133N21.7	ENSG00000257243	12	49988931	49989471	pseudogene	0	-	-	-	-	-	-	-	-	-
-	-	-	-	-	-	-	HIGD1AP9	ENSG00000258104	12	50013117	50013395	pseudogene	0	-	-	-	-	-	-	-	-	-
-	-	-	-	-	-	-	FMNL3	ENSG00000161791	12	50031724	50101948	protein_coding	0	-	-	-	-	-	-	-	-	2.67337e-64
-	-	-	-	-	-	-	TMBIM6	ENSG00000139644	12	50101508	50158717	protein_coding	0	-	-	-	-	-	-	-	-	0
-	-	-	-	-	-	-	RP11-133N21.12	ENSG00000257570	12	50103020	50103119	pseudogene	0	-	-	-	-	-	-	-	-	-
-	-	-	-	-	-	-	LSM6P2	ENSG00000257730	12	50164743	50164919	pseudogene	0	-	-	-	-	-	-	-	-	-
-	-	-	-	-	-	-	NCKAP5L	ENSG00000167566	12	50184929	50222533	protein_coding	0	-	-	-	-	-	-	-	-	1.44537e-27
-	-	-	-	-	-	-	BCDIN3D-AS1	ENSG00000258057	12	50222325	50234926	antisense	0	-	-	-	-	-	-	-	-	1
-	-	-	-	-	-	-	BCDIN3D	ENSG00000186666	12	50231573	50236912	protein_coding	0	-	-	-	-	-	-	-	-	6.08509e-38
50	rs9668670	2.893e-15	KRT84;KRT82;KRT74	KRT84;KRT74	2	0.25	ACVR1B	ENSG00000135503	12	52345451	52390862	protein_coding	1	-	-	-	1	-	-	-	-	7.7362e-81
-	-	-	-	-	-	-	KRT84	ENSG00000161849	12	52771596	52779436	protein_coding	2	-	-	-	-	-	-	1	2	-
-	-	-	-	-	-	-	RP3-416H24.4	ENSG00000258253	12	52774244	52796191	antisense	0	-	-	-	-	-	-	-	-	-
-	-	-	-	-	-	-	KRT82	ENSG00000161850	12	52787715	52800139	protein_coding	2	-	-	-	-	-	-	1	2	1
-	-	-	-	-	-	-	RP11-1020M18.10	ENSG00000257500	12	52801364	52822278	antisense	1	-	-	-	-	-	-	1	-	-
-	-	-	-	-	-	-	KRT124P	ENSG00000257844	12	52807744	52815660	pseudogene	0	-	-	-	-	-	-	-	-	-
-	-	-	-	-	-	-	KRT75	ENSG00000170454	12	52817854	52828309	protein_coding	0	-	-	-	-	-	-	-	-	-
-	-	-	-	-	-	-	KRT6B	ENSG00000185479	12	52840435	52845910	protein_coding	0	-	-	-	-	-	-	-	-	-
-	-	-	-	-	-	-	KRT6C	ENSG00000170465	12	52862300	52867569	protein_coding	0	-	-	-	-	-	-	-	-	1
-	-	-	-	-	-	-	KRT6A	ENSG00000205420	12	52880958	52887041	protein_coding	0	-	-	-	-	-	-	-	-	-
-	-	-	-	-	-	-	KRT5	ENSG00000186081	12	52908359	52914471	protein_coding	0	-	-	-	-	-	-	-	-	9.8901e-236
-	-	-	-	-	-	-	AC055736.1	ENSG00000268716	12	52922915	52922980	protein_coding	0	-	-	-	-	-	-	-	-	-
-	-	-	-	-	-	-	KRT71	ENSG00000139648	12	52937693	52946931	protein_coding	0	-	-	-	-	-	-	-	-	-
-	-	-	-	-	-	-	KRT74	ENSG00000170484	12	52959566	52967609	protein_coding	2	-	-	-	-	-	-	1	2	-
-	-	-	-	-	-	-	KRT72	ENSG00000170486	12	52979373	52995322	protein_coding	0	-	-	-	-	-	-	-	-	6.72814e-07
-	-	-	-	-	-	-	KRT73-AS1	ENSG00000257495	12	52995251	53009089	antisense	1	-	-	-	-	-	-	1	-	1
-	-	-	-	-	-	-	KRT73	ENSG00000186049	12	53001354	53012343	protein_coding	0	-	-	-	-	-	-	-	-	0.0304208
-	-	-	-	-	-	-	KRT128P	ENSG00000258120	12	53026650	53028240	pseudogene	0	-	-	-	-	-	-	-	-	-
-	-	-	-	-	-	-	KRT2	ENSG00000172867	12	53038342	53045948	protein_coding	0	-	-	-	-	-	-	-	-	0.717673
-	-	-	-	-	-	-	KRT1	ENSG00000167768	12	53068520	53074191	protein_coding	0	-	-	-	-	-	-	-	-	4.60077e-79
-	-	-	-	-	-	-	KRT77	ENSG00000189182	12	53083410	53097247	protein_coding	0	-	-	-	-	-	-	-	-	-
-	-	-	-	-	-	-	RP11-641A6.3	ENSG00000257700	12	53086389	53090572	antisense	0	-	-	-	-	-	-	-	-	-
-	-	-	-	-	-	-	KRT126P	ENSG00000257402	12	53109351	53112824	pseudogene	0	-	-	-	-	-	-	-	-	-
-	-	-	-	-	-	-	RP11-641A6.5	ENSG00000257616	12	53124209	53126649	pseudogene	0	-	-	-	-	-	-	-	-	-
-	-	-	-	-	-	-	KRT125P	ENSG00000258036	12	53129050	53129926	pseudogene	0	-	-	-	-	-	-	-	-	-
-	-	-	-	-	-	-	RP11-641A6.8	ENSG00000257343	12	53140380	53142092	pseudogene	0	-	-	-	-	-	-	-	-	-
-	-	-	-	-	-	-	RP11-641A6.9	ENSG00000257675	12	53142560	53143911	pseudogene	0	-	-	-	-	-	-	-	-	-
-	-	-	-	-	-	-	KRT127P	ENSG00000257125	12	53145762	53147605	pseudogene	0	-	-	-	-	-	-	-	-	-
-	-	-	-	-	-	-	ARL2BPP2	ENSG00000258071	12	53157189	53157677	pseudogene	0	-	-	-	-	-	-	-	-	-
-	-	-	-	-	-	-	KRT76	ENSG00000185069	12	53161939	53171129	protein_coding	0	-	-	-	-	-	-	-	-	-
-	-	-	-	-	-	-	RP11-153F5.2	ENSG00000257404	12	53176434	53176623	pseudogene	0	-	-	-	-	-	-	-	-	-
-	-	-	-	-	-	-	KRT3	ENSG00000186442	12	53183469	53189901	protein_coding	0	-	-	-	-	-	-	-	-	-
-	-	-	-	-	-	-	KRT4	ENSG00000170477	12	53200333	53208335	protein_coding	0	-	-	-	-	-	-	-	-	1.13227e-34
-	-	-	-	-	-	-	KRT79	ENSG00000185640	12	53215194	53228079	protein_coding	0	-	-	-	-	-	-	-	-	-
-	-	-	-	-	-	-	RP11-153F5.3	ENSG00000257389	12	53231187	53231523	pseudogene	0	-	-	-	-	-	-	-	-	-
-	-	-	-	-	-	-	KRT78	ENSG00000170423	12	53231588	53242876	protein_coding	1	-	1	-	-	-	-	-	-	-
-	-	-	-	-	-	-	RPL7P41	ENSG00000241146	12	53279213	53280169	pseudogene	0	-	-	-	-	-	-	-	-	-
-	-	-	-	-	-	-	KRT8	ENSG00000170421	12	53290977	53343738	protein_coding	0	-	-	-	-	-	-	-	-	0
-	-	-	-	-	-	-	KRT18	ENSG00000111057	12	53342655	53346685	protein_coding	0	-	-	-	-	-	-	-	-	0
-	-	-	-	-	-	-	AC107016.2	ENSG00000265039	12	53345492	53345579	miRNA	0	-	-	-	-	-	-	-	-	-
-	-	-	-	-	-	-	AC107016.1	ENSG00000225410	12	53346500	53346686	pseudogene	0	-	-	-	-	-	-	-	-	-
-	-	-	-	-	-	-	EIF4B	ENSG00000063046	12	53399942	53435993	protein_coding	0	-	-	-	-	-	-	-	-	7.11766e-91
-	-	-	-	-	-	-	lnc-TNS2-1	ENSG00000257475	12	53405888	53407705	sense_intronic	0	-	-	-	-	-	-	-	-	-
-	-	-	-	-	-	-	lnc-SPRYD3-1	ENSG00000257337	12	53408380	53448222	antisense	0	-	-	-	-	-	-	-	-	-
-	-	-	-	-	-	-	TENC1	ENSG00000111077	12	53440753	53458156	protein_coding	0	-	-	-	-	-	-	-	-	-
-	-	-	-	-	-	-	SPRYD3	ENSG00000167778	12	53458388	53473204	protein_coding	0	-	-	-	-	-	-	-	-	5.33052e-31
-	-	-	-	-	-	-	IGFBP6	ENSG00000167779	12	53491220	53496129	protein_coding	0	-	-	-	-	-	-	-	-	0
-	-	-	-	-	-	-	SOAT2	ENSG00000167780	12	53497302	53518322	protein_coding	0	-	-	-	-	-	-	-	-	0.00548673
-	-	-	-	-	-	-	VTI1BP3	ENSG00000258074	12	53525134	53525769	pseudogene	0	-	-	-	-	-	-	-	-	-
-	-	-	-	-	-	-	HIGD1AP1	ENSG00000258016	12	53535837	53536111	pseudogene	0	-	-	-	-	-	-	-	-	0.0337203
-	-	-	-	-	-	-	RP11-1136G11.6	ENSG00000257790	12	53547056	53548268	pseudogene	0	-	-	-	-	-	-	-	-	-
-	-	-	-	-	-	-	CSAD	ENSG00000139631	12	53551447	53575135	protein_coding	0	-	-	-	-	-	-	-	-	7.706e-198
-	-	-	-	-	-	-	RP11-1136G11.8	ENSG00000257808	12	53553370	53554784	lincRNA	0	-	-	-	-	-	-	-	-	1.4585e-16
-	-	-	-	-	-	-	ZNF740	ENSG00000139651	12	53574484	53584596	protein_coding	0	-	-	-	-	-	-	-	-	0.00221335
-	-	-	-	-	-	-	ITGB7	ENSG00000139626	12	53585102	53601091	protein_coding	0	-	-	-	-	-	-	-	-	1.58e-228
-	-	-	-	-	-	-	RARG	ENSG00000172819	12	53604354	53626764	protein_coding	0	-	-	-	-	-	-	-	-	3.4933e-104
-	-	-	-	-	-	-	MFSD5	ENSG00000182544	12	53645035	53648189	protein_coding	0	-	-	-	-	-	-	-	-	1.11472e-38
-	-	-	-	-	-	-	ESPL1	ENSG00000135476	12	53662083	53687427	protein_coding	0	-	-	-	-	-	-	-	-	1.3514e-106
-	-	-	-	-	-	-	PFDN5	ENSG00000123349	12	53689075	53693234	protein_coding	0	-	-	-	-	-	-	-	-	0
-	-	-	-	-	-	-	MYG1-AS1	ENSG00000257605	12	53692449	53694098	antisense	0	-	-	-	-	-	-	-	-	-
-	-	-	-	-	-	-	C12orf10	ENSG00000139637	12	53693470	53700961	protein_coding	0	-	-	-	-	-	-	-	-	4.16971e-43
-	-	-	-	-	-	-	AAAS	ENSG00000094914	12	53701240	53718648	protein_coding	0	-	-	-	-	-	-	-	-	8.71017e-20
-	-	-	-	-	-	-	SP7	ENSG00000170374	12	53720362	53739099	protein_coding	0	-	-	-	-	-	-	-	-	-
-	-	-	-	-	-	-	SP1	ENSG00000185591	12	53773960	53810230	protein_coding	0	-	-	-	-	-	-	-	-	1.2097e-110
51	rs10774625	9.748e-09	SH2B3;CUX2;ATXN2;LINC01405	CUX2;SH2B3;ATXN2	1	0.125	LINC01405	ENSG00000185847	12	111374389	111396012	lincRNA	1	-	-	-	-	-	-	1	-	-
-	-	-	-	-	-	-	CUX2	ENSG00000111249	12	111471828	111788358	protein_coding	1	-	-	-	-	-	-	1	-	0
-	-	-	-	-	-	-	AC002978.1	ENSG00000221259	12	111511772	111511893	miRNA	0	-	-	-	-	-	-	-	-	-
-	-	-	-	-	-	-	AC002979.1	ENSG00000221386	12	111740604	111740703	miRNA	0	-	-	-	-	-	-	-	-	1
-	-	-	-	-	-	-	FAM109A	ENSG00000198324	12	111798455	111806925	protein_coding	0	-	-	-	-	-	-	-	-	1.88442e-19
-	-	-	-	-	-	-	LINC02356	ENSG00000257595	12	111807086	111841114	lincRNA	0	-	-	-	-	-	-	-	-	-
-	-	-	-	-	-	-	HSPA8P14	ENSG00000257539	12	111819671	111823442	pseudogene	0	-	-	-	-	-	-	-	-	-
-	-	-	-	-	-	-	SH2B3	ENSG00000111252	12	111843752	111889427	protein_coding	1	-	-	1	-	-	-	-	-	0
-	-	-	-	-	-	-	ATXN2	ENSG00000204842	12	111890018	112037480	protein_coding	1	1	-	-	-	-	-	-	-	1.25184e-51
-	-	-	-	-	-	-	AC002395.1	ENSG00000266269	12	111925282	111925382	miRNA	0	-	-	-	-	-	-	-	-	1.41896e-44
-	-	-	-	-	-	-	RP11-686G8.1	ENSG00000238168	12	112019179	112019607	pseudogene	0	-	-	-	-	-	-	-	-	-
-	-	-	-	-	-	-	RP11-686G8.2	ENSG00000258099	12	112037302	112038060	antisense	0	-	-	-	-	-	-	-	-	1
-	-	-	-	-	-	-	BRAP	ENSG00000089234	12	112079950	112123790	protein_coding	0	-	-	-	-	-	-	-	-	8.71749e-10
-	-	-	-	-	-	-	PCNPP1	ENSG00000258359	12	112107656	112108166	pseudogene	0	-	-	-	-	-	-	-	-	2.09195e-26
-	-	-	-	-	-	-	ACAD10	ENSG00000111271	12	112123857	112194903	protein_coding	0	-	-	-	-	-	-	-	-	2.26647e-41
-	-	-	-	-	-	-	RP11-162P23.2	ENSG00000257767	12	112191694	112229222	protein_coding	0	-	-	-	-	-	-	-	-	-
-	-	-	-	-	-	-	ALDH2	ENSG00000111275	12	112204691	112247782	protein_coding	0	-	-	-	-	-	-	-	-	0
-	-	-	-	-	-	-	RP3-462E2.3	ENSG00000257877	12	112250597	112251224	lincRNA	0	-	-	-	-	-	-	-	-	-
-	-	-	-	-	-	-	AC003029.1	ENSG00000248594	12	112277571	112279211	pseudogene	0	-	-	-	-	-	-	-	-	-
-	-	-	-	-	-	-	MAPKAPK5-AS1	ENSG00000234608	12	112277571	112280706	lincRNA	0	-	-	-	-	-	-	-	-	3.33808e-34
-	-	-	-	-	-	-	MAPKAPK5	ENSG00000089022	12	112279782	112334343	protein_coding	0	-	-	-	-	-	-	-	-	3.35052e-32
-	-	-	-	-	-	-	RPS2P41	ENSG00000244060	12	112317142	112318053	pseudogene	0	-	-	-	-	-	-	-	-	-
-	-	-	-	-	-	-	RP3-462E2.5	ENSG00000270018	12	112335140	112335710	lincRNA	0	-	-	-	-	-	-	-	-	-
-	-	-	-	-	-	-	ADAM1A	ENSG00000229186	12	112337067	112340042	pseudogene	0	-	-	-	-	-	-	-	-	-
-	-	-	-	-	-	-	ADAM1B	ENSG00000226469	12	112364822	112366821	pseudogene	0	-	-	-	-	-	-	-	-	-
-	-	-	-	-	-	-	TMEM116	ENSG00000198270	12	112369086	112450970	protein_coding	0	-	-	-	-	-	-	-	-	5.94326e-11
52	rs1626329	2.613e-14	P2RX7	P2RX7;HNF1A	4	0.5	MLEC	ENSG00000110917	12	121124672	121139667	protein_coding	0	-	-	-	-	-	-	-	-	5.55487e-96
-	-	-	-	-	-	-	lnc-SPPL3-3	ENSG00000256364	12	121134927	121137344	antisense	0	-	-	-	-	-	-	-	-	-
-	-	-	-	-	-	-	lnc-MLEC-1	ENSG00000277423	12	121141670	121142085	antisense	1	-	-	-	1	-	-	-	-	-
-	-	-	-	-	-	-	UNC119B	ENSG00000175970	12	121148238	121161443	protein_coding	0	-	-	-	-	-	-	-	-	7.6082e-77
-	-	-	-	-	-	-	lnc-SPPL3-2	ENSG00000256569	12	121159310	121161442	antisense	1	-	-	-	-	-	-	1	-	-
-	-	-	-	-	-	-	MIR4700	ENSG00000265455	12	121160996	121161069	miRNA	1	-	-	-	-	-	-	1	-	-
-	-	-	-	-	-	-	ACADS	ENSG00000122971	12	121163538	121177811	protein_coding	0	-	-	-	-	-	-	-	-	0
-	-	-	-	-	-	-	lnc-SPPL3-1	ENSG00000255946	12	121178273	121199395	antisense	0	-	-	-	-	-	-	-	-	-
-	-	-	-	-	-	-	SPPL3	ENSG00000157837	12	121200313	121342174	protein_coding	0	-	-	-	-	-	-	-	-	1.15849e-31
-	-	-	-	-	-	-	ARF1P2	ENSG00000213137	12	121282913	121283450	pseudogene	0	-	-	-	-	-	-	-	-	-
-	-	-	-	-	-	-	CLIC1P1	ENSG00000231313	12	121352203	121352926	pseudogene	0	-	-	-	-	-	-	-	-	1
-	-	-	-	-	-	-	RPL12P33	ENSG00000244585	12	121354548	121355039	pseudogene	0	-	-	-	-	-	-	-	-	-
-	-	-	-	-	-	-	HNF1A-AS1	ENSG00000241388	12	121406416	121418768	antisense	0	-	-	-	-	-	-	-	-	1.4018e-132
-	-	-	-	-	-	-	AC079602.1	ENSG00000272214	12	121407641	121410095	protein_coding	0	-	-	-	-	-	-	-	-	-
-	-	-	-	-	-	-	HNF1A	ENSG00000135100	12	121416346	121440315	protein_coding	1	-	-	-	-	-	-	-	1	4.40803e-70
-	-	-	-	-	-	-	RP11-216P16.2	ENSG00000271769	12	121438289	121439071	antisense	0	-	-	-	-	-	-	-	-	-
-	-	-	-	-	-	-	C12orf43	ENSG00000157895	12	121440225	121454305	protein_coding	0	-	-	-	-	-	-	-	-	3.6671e-09
-	-	-	-	-	-	-	OASL	ENSG00000135114	12	121458095	121477045	protein_coding	0	-	-	-	-	-	-	-	-	5.67775e-17
-	-	-	-	-	-	-	RP11-216P16.4	ENSG00000256963	12	121517645	121517927	pseudogene	0	-	-	-	-	-	-	-	-	-
-	-	-	-	-	-	-	RP11-216P16.6	ENSG00000223538	12	121545023	121545293	pseudogene	0	-	-	-	-	-	-	-	-	-
-	-	-	-	-	-	-	P2RX7	ENSG00000089041	12	121570622	121623876	protein_coding	4	1	-	1	4	-	-	-	1	7.18062e-76
-	-	-	-	-	-	-	Z98941.1	ENSG00000257053	12	121586813	121586912	pseudogene	0	-	-	-	-	-	-	-	-	-
-	-	-	-	-	-	-	P2RX4	ENSG00000135124	12	121647660	121671909	protein_coding	0	-	-	-	-	-	-	-	-	9.74949e-38
-	-	-	-	-	-	-	CAMKK2	ENSG00000110931	12	121675497	121736111	protein_coding	0	-	-	-	-	-	-	-	-	1.76957e-88
-	-	-	-	-	-	-	ANAPC5	ENSG00000089053	12	121746048	121837699	protein_coding	0	-	-	-	-	-	-	-	-	3.24206e-23
-	-	-	-	-	-	-	lnc-RNF34-1	ENSG00000258435	12	121829765	121837662	lincRNA	0	-	-	-	-	-	-	-	-	-
-	-	-	-	-	-	-	RNF34	ENSG00000170633	12	121837844	121868389	protein_coding	0	-	-	-	-	-	-	-	-	4.97009e-34
53	rs34123446	2.824e-11	MLXIP	MLXIP	3	0.375	KDM2B	ENSG00000089094	12	121866900	122018920	protein_coding	0	-	-	-	-	-	-	-	-	2.90553e-13
-	-	-	-	-	-	-	RP13-941N14.1	ENSG00000256742	12	122018697	122031409	lincRNA	0	-	-	-	-	-	-	-	-	1
-	-	-	-	-	-	-	ORAI1	ENSG00000182500	12	122064455	122080583	protein_coding	0	-	-	-	-	-	-	-	-	3.83669e-46
-	-	-	-	-	-	-	MORN3	ENSG00000139714	12	122089024	122110537	protein_coding	0	-	-	-	-	-	-	-	-	2.45322e-15
-	-	-	-	-	-	-	TMEM120B	ENSG00000188735	12	122150658	122220907	protein_coding	0	-	-	-	-	-	-	-	-	1.4924e-82
-	-	-	-	-	-	-	RHOF	ENSG00000139725	12	122215664	122241309	protein_coding	0	-	-	-	-	-	-	-	-	0
-	-	-	-	-	-	-	LINC01089	ENSG00000212694	12	122233173	122241812	lincRNA	0	-	-	-	-	-	-	-	-	5.52862e-19
-	-	-	-	-	-	-	lnc-SETD1B-2	ENSG00000272849	12	122235417	122239878	lincRNA	0	-	-	-	-	-	-	-	-	-
-	-	-	-	-	-	-	SETD1B	ENSG00000139718	12	122242086	122270562	protein_coding	0	-	-	-	-	-	-	-	-	1.29708e-39
-	-	-	-	-	-	-	HPD	ENSG00000158104	12	122277433	122301502	protein_coding	0	-	-	-	-	-	-	-	-	0
-	-	-	-	-	-	-	RP11-7M8.2	ENSG00000256811	12	122294165	122294965	antisense	0	-	-	-	-	-	-	-	-	4.19253e-05
-	-	-	-	-	-	-	PSMD9	ENSG00000110801	12	122326637	122356203	protein_coding	0	-	-	-	-	-	-	-	-	3.27419e-69
-	-	-	-	-	-	-	RP11-87C12.2	ENSG00000256950	12	122326715	122359376	protein_coding	0	-	-	-	-	-	-	-	-	1.01779e-27
-	-	-	-	-	-	-	WDR66	ENSG00000158023	12	122355768	122441833	protein_coding	1	-	-	-	-	-	-	1	-	7.1096e-222
-	-	-	-	-	-	-	lnc-HPD-2	ENSG00000255856	12	122445340	122457920	lincRNA	1	-	-	-	-	-	-	1	-	-
-	-	-	-	-	-	-	BCL7A	ENSG00000110987	12	122457328	122499948	protein_coding	2	-	-	-	-	-	-	1	1	0
-	-	-	-	-	-	-	lnc-MLXIP-12	ENSG00000256546	12	122501212	122506522	processed_transcript	1	-	-	-	1	-	-	-	-	-
-	-	-	-	-	-	-	MLXIP	ENSG00000175727	12	122516628	122631894	protein_coding	3	-	-	-	-	3	-	1	1	7.1754e-120
-	-	-	-	-	-	-	LRRC43	ENSG00000158113	12	122652285	122688018	protein_coding	1	-	-	-	-	-	-	1	-	1.11991e-10
-	-	-	-	-	-	-	IL31	ENSG00000204671	12	122656577	122658746	protein_coding	0	-	-	-	-	-	-	-	-	1
-	-	-	-	-	-	-	B3GNT4	ENSG00000176383	12	122688090	122693499	protein_coding	0	-	-	-	-	-	-	-	-	1
-	-	-	-	-	-	-	DIABLO	ENSG00000184047	12	122692210	122712081	protein_coding	0	-	-	-	-	-	-	-	-	3.75077e-13
-	-	-	-	-	-	-	RP11-512M8.5	ENSG00000256861	12	122692326	122750970	protein_coding	0	-	-	-	-	-	-	-	-	-
-	-	-	-	-	-	-	VPS33A	ENSG00000139719	12	122714111	122751068	protein_coding	0	-	-	-	-	-	-	-	-	7.9424e-06
-	-	-	-	-	-	-	CLIP1	ENSG00000130779	12	122755979	122907179	protein_coding	0	-	-	-	-	-	-	-	-	2.36736e-34
-	-	-	-	-	-	-	RP11-512M8.3	ENSG00000256304	12	122806669	122808883	pseudogene	0	-	-	-	-	-	-	-	-	-
-	-	-	-	-	-	-	RPL21P1	ENSG00000214760	12	122849327	122850176	pseudogene	0	-	-	-	-	-	-	-	-	8.38007e-14
-	-	-	-	-	-	-	CLIP1-AS1	ENSG00000257097	12	122880089	122885404	lincRNA	0	-	-	-	-	-	-	-	-	0.0969622
-	-	-	-	-	-	-	ZCCHC8	ENSG00000033030	12	122957417	122985518	protein_coding	0	-	-	-	-	-	-	-	-	1.11808e-41
-	-	-	-	-	-	-	RSRC2	ENSG00000111011	12	122989190	123011547	protein_coding	0	-	-	-	-	-	-	-	-	2.77664e-29
54	rs2296285	1.757e-08	FLT1	FLT1	2	0.25	ATP5EP2	ENSG00000180389	13	28519343	28519727	protein_coding	0	-	-	-	-	-	-	-	-	3.21246e-32
-	-	-	-	-	-	-	LINC00543	ENSG00000260704	13	28527663	28529507	lincRNA	0	-	-	-	-	-	-	-	-	1.2503e-100
-	-	-	-	-	-	-	CDX2	ENSG00000165556	13	28536274	28545276	protein_coding	0	-	-	-	-	-	-	-	-	-
-	-	-	-	-	-	-	URAD	ENSG00000183463	13	28551851	28562791	protein_coding	0	-	-	-	-	-	-	-	-	0.322617
-	-	-	-	-	-	-	FLT3	ENSG00000122025	13	28577411	28674729	protein_coding	0	-	-	-	-	-	-	-	-	0
-	-	-	-	-	-	-	KATNBL1P1	ENSG00000271026	13	28641724	28642471	pseudogene	0	-	-	-	-	-	-	-	-	-
-	-	-	-	-	-	-	CHCHD2P8	ENSG00000235115	13	28681568	28682014	pseudogene	0	-	-	-	-	-	-	-	-	-
-	-	-	-	-	-	-	PAN3-AS1	ENSG00000261485	13	28710980	28712330	antisense	0	-	-	-	-	-	-	-	-	1
-	-	-	-	-	-	-	PAN3	ENSG00000152520	13	28712643	28869475	protein_coding	0	-	-	-	-	-	-	-	-	3.1855e-82
-	-	-	-	-	-	-	EEF1A1P3	ENSG00000232587	13	28788650	28790034	pseudogene	0	-	-	-	-	-	-	-	-	2.06698e-36
-	-	-	-	-	-	-	FLT1	ENSG00000102755	13	28874489	29069265	protein_coding	2	1	-	-	-	-	-	-	1	0
-	-	-	-	-	-	-	EIF4A1P7	ENSG00000235472	13	29172970	29174189	pseudogene	0	-	-	-	-	-	-	-	-	5.98388e-08
-	-	-	-	-	-	-	POMP	ENSG00000132963	13	29233241	29253062	protein_coding	0	-	-	-	-	-	-	-	-	4.3801e-200
-	-	-	-	-	-	-	SLC46A3	ENSG00000139508	13	29274201	29293107	protein_coding	0	-	-	-	-	-	-	-	-	1.8479e-258
-	-	-	-	-	-	-	CYP51A1P2	ENSG00000233588	13	29296523	29298158	pseudogene	0	-	-	-	-	-	-	-	-	1
-	-	-	-	-	-	-	POM121L13P	ENSG00000236339	13	29352695	29353074	pseudogene	0	-	-	-	-	-	-	-	-	-
55	rs11621792	5.477e-10	NYNRIN	NFATC4	3	0.375	LINC00596	ENSG00000259334	14	24391456	24403777	lincRNA	0	-	-	-	-	-	-	-	-	-
-	-	-	-	-	-	-	DHRS4-AS1	ENSG00000197775	14	24407940	24409196	protein_coding	0	-	-	-	-	-	-	-	-	6.9556e-284
-	-	-	-	-	-	-	DHRS4	ENSG00000157326	14	24422795	24438488	protein_coding	0	-	-	-	-	-	-	-	-	2.6859e-162
-	-	-	-	-	-	-	DHRS4L2	ENSG00000187630	14	24439148	24475617	protein_coding	0	-	-	-	-	-	-	-	-	0
-	-	-	-	-	-	-	RP11-468E2.9	ENSG00000225766	14	24505662	24520580	pseudogene	0	-	-	-	-	-	-	-	-	-
-	-	-	-	-	-	-	LRRC16B	ENSG00000186648	14	24521206	24538937	protein_coding	0	-	-	-	-	-	-	-	-	7.78177e-81
-	-	-	-	-	-	-	CPNE6	ENSG00000100884	14	24540046	24547309	protein_coding	0	-	-	-	-	-	-	-	-	0.0182372
-	-	-	-	-	-	-	NRL	ENSG00000129535	14	24549316	24584223	protein_coding	0	-	-	-	-	-	-	-	-	0.316331
-	-	-	-	-	-	-	PCK2	ENSG00000100889	14	24563262	24579807	protein_coding	0	-	-	-	-	-	-	-	-	0
-	-	-	-	-	-	-	DCAF11	ENSG00000100897	14	24583404	24594451	protein_coding	0	-	-	-	-	-	-	-	-	0
-	-	-	-	-	-	-	RP11-468E2.6	ENSG00000259371	14	24590560	24601038	protein_coding	0	-	-	-	-	-	-	-	-	-
-	-	-	-	-	-	-	FITM1	ENSG00000139914	14	24600484	24602058	protein_coding	0	-	-	-	-	-	-	-	-	4.1388e-295
-	-	-	-	-	-	-	PSME1	ENSG00000092010	14	24605367	24608176	protein_coding	0	-	-	-	-	-	-	-	-	5.7744e-293
-	-	-	-	-	-	-	EMC9	ENSG00000100908	14	24608174	24610797	protein_coding	0	-	-	-	-	-	-	-	-	2.67306e-19
-	-	-	-	-	-	-	RP11-468E2.5	ENSG00000259321	14	24608654	24609653	lincRNA	0	-	-	-	-	-	-	-	-	0.00378292
-	-	-	-	-	-	-	PSME2	ENSG00000100911	14	24612574	24616779	protein_coding	0	-	-	-	-	-	-	-	-	2.05654e-67
-	-	-	-	-	-	-	RNF31	ENSG00000092098	14	24615892	24629870	protein_coding	0	-	-	-	-	-	-	-	-	1
-	-	-	-	-	-	-	RP11-468E2.4	ENSG00000259529	14	24620427	24636611	protein_coding	0	-	-	-	-	-	-	-	-	7.26019e-92
-	-	-	-	-	-	-	IRF9	ENSG00000213928	14	24630262	24635774	protein_coding	0	-	-	-	-	-	-	-	-	1.00652e-71
-	-	-	-	-	-	-	REC8	ENSG00000100918	14	24641062	24649463	protein_coding	0	-	-	-	-	-	-	-	-	3.97404e-93
-	-	-	-	-	-	-	IPO4	ENSG00000196497	14	24649425	24658170	protein_coding	0	-	-	-	-	-	-	-	-	1.08072e-64
-	-	-	-	-	-	-	RP11-468E2.2	ENSG00000259522	14	24649601	24659622	protein_coding	0	-	-	-	-	-	-	-	-	-
-	-	-	-	-	-	-	TM9SF1	ENSG00000100926	14	24658349	24682679	protein_coding	0	-	-	-	-	-	-	-	-	4.9981e-13
-	-	-	-	-	-	-	TSSK4	ENSG00000139908	14	24674903	24677568	protein_coding	0	-	-	-	-	-	-	-	-	1
-	-	-	-	-	-	-	CHMP4A	ENSG00000254505	14	24678789	24683075	protein_coding	0	-	-	-	-	-	-	-	-	6.87585e-72
-	-	-	-	-	-	-	lnc-NEDD8-MDP1-1	ENSG00000260669	14	24678852	24685193	processed_transcript	0	-	-	-	-	-	-	-	-	-
-	-	-	-	-	-	-	MDP1	ENSG00000213920	14	24683143	24685276	protein_coding	0	-	-	-	-	-	-	-	-	5.82062e-16
-	-	-	-	-	-	-	NEDD8-MDP1	ENSG00000255526	14	24683161	24701558	protein_coding	0	-	-	-	-	-	-	-	-	1
-	-	-	-	-	-	-	NEDD8	ENSG00000129559	14	24686058	24701660	protein_coding	0	-	-	-	-	-	-	-	-	1.93565e-42
-	-	-	-	-	-	-	GMPR2	ENSG00000100938	14	24701628	24708448	protein_coding	0	-	-	-	-	-	-	-	-	7.03811e-59
-	-	-	-	-	-	-	TINF2	ENSG00000092330	14	24708849	24711880	protein_coding	0	-	-	-	-	-	-	-	-	6.64934e-56
-	-	-	-	-	-	-	TGM1	ENSG00000092295	14	24718320	24733638	protein_coding	0	-	-	-	-	-	-	-	-	2.92461e-68
-	-	-	-	-	-	-	RABGGTA	ENSG00000100949	14	24734744	24740945	protein_coding	0	-	-	-	-	-	-	-	-	1.99412e-14
-	-	-	-	-	-	-	DHRS1	ENSG00000157379	14	24759804	24769039	protein_coding	0	-	-	-	-	-	-	-	-	0
-	-	-	-	-	-	-	NOP9	ENSG00000196943	14	24769068	24778330	protein_coding	0	-	-	-	-	-	-	-	-	6.97418e-08
-	-	-	-	-	-	-	CIDEB	ENSG00000136305	14	24774302	24780636	protein_coding	0	-	-	-	-	-	-	-	-	0
-	-	-	-	-	-	-	LTB4R2	ENSG00000213906	14	24774940	24781259	protein_coding	0	-	-	-	-	-	-	-	-	0.550618
-	-	-	-	-	-	-	LTB4R	ENSG00000213903	14	24780656	24787242	protein_coding	0	-	-	-	-	-	-	-	-	4.19862e-51
-	-	-	-	-	-	-	ADCY4	ENSG00000129467	14	24787555	24804299	protein_coding	0	-	-	-	-	-	-	-	-	0
-	-	-	-	-	-	-	RP11-934B9.3	ENSG00000258973	14	24801516	24806588	protein_coding	0	-	-	-	-	-	-	-	-	-
-	-	-	-	-	-	-	RIPK3	ENSG00000129465	14	24805227	24809251	protein_coding	2	-	-	-	-	-	-	1	1	2.21494e-25
-	-	-	-	-	-	-	NFATC4	ENSG00000100968	14	24834879	24848810	protein_coding	0	-	-	-	-	-	-	-	-	2.0794e-256
-	-	-	-	-	-	-	NYNRIN	ENSG00000205978	14	24867992	24888494	protein_coding	3	1	-	1	6	-	-	-	-	3.82722e-64
-	-	-	-	-	-	-	CBLN3	ENSG00000139899	14	24895738	24900160	protein_coding	0	-	-	-	-	-	-	-	-	6.40499e-06
-	-	-	-	-	-	-	KHNYN	ENSG00000100441	14	24898492	24910540	protein_coding	0	-	-	-	-	-	-	-	-	7.31354e-21
-	-	-	-	-	-	-	SDR39U1	ENSG00000100445	14	24908972	24912111	protein_coding	0	-	-	-	-	-	-	-	-	1.58151e-16
-	-	-	-	-	-	-	RP11-80A15.1	ENSG00000258744	14	24970800	24977894	protein_coding	0	-	-	-	-	-	-	-	-	-
-	-	-	-	-	-	-	CMA1	ENSG00000092009	14	24974559	24977471	protein_coding	0	-	-	-	-	-	-	-	-	1
-	-	-	-	-	-	-	CTSG	ENSG00000100448	14	25042728	25045466	protein_coding	0	-	-	-	-	-	-	-	-	1
-	-	-	-	-	-	-	lnc-KHNYN-2	ENSG00000258657	14	25064929	25126980	antisense	0	-	-	-	-	-	-	-	-	-
-	-	-	-	-	-	-	GZMH	ENSG00000100450	14	25075686	25078905	protein_coding	0	-	-	-	-	-	-	-	-	0
-	-	-	-	-	-	-	GZMB	ENSG00000100453	14	25100160	25103473	protein_coding	0	-	-	-	-	-	-	-	-	0
-	-	-	-	-	-	-	STXBP6	ENSG00000168952	14	25278862	25519503	protein_coding	0	-	-	-	-	-	-	-	-	0
56	rs28929474	9.007e-73	SERPINA1	SERPINA1;SERPINA6	5	0.625	FAM181A-AS1	ENSG00000258584	14	94371076	94393412	processed_transcript	0	-	-	-	-	-	-	-	-	0.223185
-	-	-	-	-	-	-	FAM181A	ENSG00000140067	14	94385240	94395954	protein_coding	0	-	-	-	-	-	-	-	-	-
-	-	-	-	-	-	-	ASB2	ENSG00000100628	14	94400499	94443137	protein_coding	0	-	-	-	-	-	-	-	-	2.37198e-60
-	-	-	-	-	-	-	RP11-131H24.4	ENSG00000258987	14	94405901	94410475	protein_coding	0	-	-	-	-	-	-	-	-	1
-	-	-	-	-	-	-	MIR4506	ENSG00000265768	14	94414572	94414648	miRNA	0	-	-	-	-	-	-	-	-	-
-	-	-	-	-	-	-	LINC00521	ENSG00000175699	14	94463616	94478040	processed_transcript	0	-	-	-	-	-	-	-	-	1
-	-	-	-	-	-	-	OTUB2	ENSG00000089723	14	94492675	94515276	protein_coding	0	-	-	-	-	-	-	-	-	1
-	-	-	-	-	-	-	DDX24	ENSG00000089737	14	94517266	94547591	protein_coding	0	-	-	-	-	-	-	-	-	2.86644e-63
-	-	-	-	-	-	-	IFI27L1	ENSG00000165948	14	94547628	94570192	protein_coding	0	-	-	-	-	-	-	-	-	4.05282e-71
-	-	-	-	-	-	-	IFI27	ENSG00000165949	14	94571182	94583033	protein_coding	0	-	-	-	-	-	-	-	-	0
-	-	-	-	-	-	-	IFI27L2	ENSG00000119632	14	94594116	94596590	protein_coding	0	-	-	-	-	-	-	-	-	6.2333e-293
-	-	-	-	-	-	-	PPP4R4	ENSG00000119698	14	94612465	94746072	protein_coding	0	-	-	-	-	-	-	-	-	2.60592e-84
-	-	-	-	-	-	-	SERPINA10	ENSG00000140093	14	94749650	94759608	protein_coding	0	-	-	-	-	-	-	-	-	0
-	-	-	-	-	-	-	SERPINA6	ENSG00000170099	14	94770585	94789731	protein_coding	1	-	-	-	-	-	-	1	-	0
-	-	-	-	-	-	-	SERPINA2P	ENSG00000258597	14	94830053	94833039	pseudogene	0	-	-	-	-	-	-	-	-	-
-	-	-	-	-	-	-	SERPINA1	ENSG00000197249	14	94843084	94857030	protein_coding	5	1	1	1	-	-	-	1	2	0
-	-	-	-	-	-	-	RP11-349I1.2	ENSG00000256357	14	94896970	94931067	antisense	0	-	-	-	-	-	-	-	-	-
-	-	-	-	-	-	-	SERPINA11	ENSG00000186910	14	94908801	94919127	protein_coding	0	-	-	-	-	-	-	-	-	0
-	-	-	-	-	-	-	SERPINA9	ENSG00000170054	14	94929054	94946026	protein_coding	0	-	-	-	-	-	-	-	-	0.0336723
-	-	-	-	-	-	-	SERPINA12	ENSG00000165953	14	94953611	94984181	protein_coding	0	-	-	-	-	-	-	-	-	1
-	-	-	-	-	-	-	SERPINA4	ENSG00000100665	14	95027428	95036250	protein_coding	0	-	-	-	-	-	-	-	-	0
-	-	-	-	-	-	-	SERPINA5	ENSG00000188488	14	95027779	95059457	protein_coding	0	-	-	-	-	-	-	-	-	0
-	-	-	-	-	-	-	RP11-986E7.7	ENSG00000273259	14	95058395	95090983	protein_coding	0	-	-	-	-	-	-	-	-	-
-	-	-	-	-	-	-	SERPINA3	ENSG00000196136	14	95078714	95090392	protein_coding	0	-	-	-	-	-	-	-	-	0
-	-	-	-	-	-	-	ADIPOR1P2	ENSG00000258805	14	95100042	95100861	pseudogene	0	-	-	-	-	-	-	-	-	-
-	-	-	-	-	-	-	SERPINA13P	ENSG00000187483	14	95107062	95113331	pseudogene	0	-	-	-	-	-	-	-	-	-
-	-	-	-	-	-	-	RP11-986E7.2	ENSG00000259140	14	95141214	95142166	pseudogene	0	-	-	-	-	-	-	-	-	-
-	-	-	-	-	-	-	RPSAP4	ENSG00000239269	14	95192625	95193512	pseudogene	0	-	-	-	-	-	-	-	-	1
-	-	-	-	-	-	-	GSC	ENSG00000133937	14	95234553	95236562	protein_coding	0	-	-	-	-	-	-	-	-	1
-	-	-	-	-	-	-	RPL15P2	ENSG00000240914	14	95267186	95267800	pseudogene	0	-	-	-	-	-	-	-	-	0.493613
57	rs340009	3.65e-11	RORA	RORA;ANXA2	2	0.25	lnc-ANXA2-1	ENSG00000259223	15	60365867	60410519	lincRNA	0	-	-	-	-	-	-	-	-	-
-	-	-	-	-	-	-	ANXA2	ENSG00000182718	15	60639333	60695082	protein_coding	0	-	-	-	-	-	-	-	-	0
-	-	-	-	-	-	-	RP11-745A24.1	ENSG00000240163	15	60682570	60682881	pseudogene	0	-	-	-	-	-	-	-	-	1
-	-	-	-	-	-	-	RP11-745A24.2	ENSG00000242667	15	60696662	60697159	pseudogene	0	-	-	-	-	-	-	-	-	1
-	-	-	-	-	-	-	NARG2	ENSG00000128915	15	60711808	60771359	protein_coding	0	-	-	-	-	-	-	-	-	-
-	-	-	-	-	-	-	RORA-AS1	ENSG00000245534	15	60771377	60922836	antisense	0	-	-	-	-	-	-	-	-	0.0759435
-	-	-	-	-	-	-	RORA	ENSG00000069667	15	60780483	61521518	protein_coding	2	1	1	-	-	-	-	-	-	0
-	-	-	-	-	-	-	RORA-AS1	ENSG00000259274	15	60822172	60837358	antisense	0	-	-	-	-	-	-	-	-	0.0759435
-	-	-	-	-	-	-	CYCSP38	ENSG00000259513	15	60850279	60850600	pseudogene	0	-	-	-	-	-	-	-	-	-
-	-	-	-	-	-	-	RORA-AS2	ENSG00000259482	15	60973768	60979087	antisense	0	-	-	-	-	-	-	-	-	-
-	-	-	-	-	-	-	lnc-FOXB1-5	ENSG00000259591	15	61056105	61057824	antisense	0	-	-	-	-	-	-	-	-	-
58	rs3935942	2.717e-15	CD276	CD276	1	0.125	NEO1	ENSG00000067141	15	73344051	73597547	protein_coding	0	-	-	-	-	-	-	-	-	4.0571e-293
-	-	-	-	-	-	-	lnc-HCN4-1	ENSG00000259528	15	73547675	73548450	antisense	0	-	-	-	-	-	-	-	-	-
-	-	-	-	-	-	-	HCN4	ENSG00000138622	15	73612200	73661605	protein_coding	0	-	-	-	-	-	-	-	-	1.44519e-13
-	-	-	-	-	-	-	lnc-NEO1-1	ENSG00000259650	15	73627601	73634728	antisense	0	-	-	-	-	-	-	-	-	-
-	-	-	-	-	-	-	C15orf60	ENSG00000183324	15	73735499	73852355	protein_coding	0	-	-	-	-	-	-	-	-	-
-	-	-	-	-	-	-	MRPS15P1	ENSG00000259186	15	73775537	73776284	pseudogene	0	-	-	-	-	-	-	-	-	-
-	-	-	-	-	-	-	NPTN	ENSG00000156642	15	73852355	73926475	protein_coding	0	-	-	-	-	-	-	-	-	3.3078e-139
-	-	-	-	-	-	-	CD276	ENSG00000103855	15	73976307	74006859	protein_coding	1	-	-	-	5	-	-	-	-	4.01614e-60
-	-	-	-	-	-	-	C15orf59	ENSG00000205363	15	74032141	74045088	protein_coding	0	-	-	-	-	-	-	-	-	3.27565e-10
-	-	-	-	-	-	-	INSYN1-AS1	ENSG00000260469	15	74060555	74061978	lincRNA	0	-	-	-	-	-	-	-	-	-
-	-	-	-	-	-	-	lnc-STOML1-3	ENSG00000260624	15	74163291	74165707	antisense	0	-	-	-	-	-	-	-	-	-
-	-	-	-	-	-	-	TBC1D21	ENSG00000167139	15	74165949	74181555	protein_coding	0	-	-	-	-	-	-	-	-	-
-	-	-	-	-	-	-	AC108137.1	ENSG00000222064	15	74183750	74183828	miRNA	0	-	-	-	-	-	-	-	-	-
-	-	-	-	-	-	-	LOXL1-AS1	ENSG00000261801	15	74200424	74220589	antisense	0	-	-	-	-	-	-	-	-	4.10147e-32
-	-	-	-	-	-	-	LOXL1	ENSG00000129038	15	74218330	74244478	protein_coding	0	-	-	-	-	-	-	-	-	1.18e-204
-	-	-	-	-	-	-	STOML1	ENSG00000067221	15	74275547	74286963	protein_coding	0	-	-	-	-	-	-	-	-	4.28836e-10
-	-	-	-	-	-	-	PML	ENSG00000140464	15	74287014	74340153	protein_coding	0	-	-	-	-	-	-	-	-	3.5355e-91
-	-	-	-	-	-	-	DNM1P33	ENSG00000260096	15	74355121	74356126	pseudogene	0	-	-	-	-	-	-	-	-	-
-	-	-	-	-	-	-	GOLGA6A	ENSG00000159289	15	74362198	74374891	protein_coding	0	-	-	-	-	-	-	-	-	8.79914e-10
-	-	-	-	-	-	-	RP11-247C2.1	ENSG00000214702	15	74387926	74390758	pseudogene	0	-	-	-	-	-	-	-	-	-
-	-	-	-	-	-	-	ISLR2	ENSG00000167178	15	74392652	74430881	protein_coding	0	-	-	-	-	-	-	-	-	1.20861e-13
-	-	-	-	-	-	-	lnc-GOLGA6A-1	ENSG00000248540	15	74418256	74421619	protein_coding	0	-	-	-	-	-	-	-	-	-
-	-	-	-	-	-	-	lnc-STRA6-1	ENSG00000261543	15	74445141	74471567	antisense	0	-	-	-	-	-	-	-	-	-
-	-	-	-	-	-	-	ISLR	ENSG00000129009	15	74466012	74469213	protein_coding	0	-	-	-	-	-	-	-	-	0
59	rs7168849	1.67e-11	ANPEP	ANPEP	4	0.5	FANCI	ENSG00000140525	15	89787180	89860492	protein_coding	0	-	-	-	-	-	-	-	-	0
-	-	-	-	-	-	-	POLG	ENSG00000140521	15	89859534	89878092	protein_coding	0	-	-	-	-	-	-	-	-	1.18677e-11
-	-	-	-	-	-	-	lnc-FANCI-1	ENSG00000261441	15	89878284	89879392	antisense	0	-	-	-	-	-	-	-	-	-
-	-	-	-	-	-	-	LINC00925	ENSG00000255571	15	89904810	89939471	lincRNA	0	-	-	-	-	-	-	-	-	-
-	-	-	-	-	-	-	MIR9-3	ENSG00000207819	15	89911248	89911337	miRNA	0	-	-	-	-	-	-	-	-	-
-	-	-	-	-	-	-	RHCG	ENSG00000140519	15	89998680	90039844	protein_coding	0	-	-	-	-	-	-	-	-	-
-	-	-	-	-	-	-	LINC00928	ENSG00000259218	15	90048508	90067265	lincRNA	0	-	-	-	-	-	-	-	-	-
-	-	-	-	-	-	-	lnc-TICRR-2	ENSG00000261478	15	90052192	90053647	lincRNA	0	-	-	-	-	-	-	-	-	-
-	-	-	-	-	-	-	TICRR	ENSG00000140534	15	90118713	90174287	protein_coding	0	-	-	-	-	-	-	-	-	2.5371e-114
-	-	-	-	-	-	-	lnc-KIF7-1	ENSG00000259615	15	90122996	90125528	antisense	0	-	-	-	-	-	-	-	-	-
-	-	-	-	-	-	-	KIF7	ENSG00000166813	15	90152020	90198682	protein_coding	0	-	-	-	-	-	-	-	-	6.8271e-06
-	-	-	-	-	-	-	PLIN1	ENSG00000166819	15	90207596	90222658	protein_coding	0	-	-	-	-	-	-	-	-	0
-	-	-	-	-	-	-	PEX11A	ENSG00000166821	15	90220995	90234014	protein_coding	0	-	-	-	-	-	-	-	-	0
-	-	-	-	-	-	-	RPL36AP43	ENSG00000241362	15	90231168	90231474	pseudogene	0	-	-	-	-	-	-	-	-	-
-	-	-	-	-	-	-	WDR93	ENSG00000140527	15	90234028	90286869	protein_coding	0	-	-	-	-	-	-	-	-	2.80461e-11
-	-	-	-	-	-	-	lnc-MESP2-1	ENSG00000259561	15	90247896	90248646	sense_intronic	0	-	-	-	-	-	-	-	-	-
-	-	-	-	-	-	-	MESP1	ENSG00000166823	15	90291892	90294541	protein_coding	0	-	-	-	-	-	-	-	-	1.06466e-05
-	-	-	-	-	-	-	MRPL15P1	ENSG00000259441	15	90295527	90296724	pseudogene	0	-	-	-	-	-	-	-	-	-
-	-	-	-	-	-	-	MESP2	ENSG00000188095	15	90303822	90321982	protein_coding	1	-	-	-	-	-	-	1	-	3.33182e-09
-	-	-	-	-	-	-	ANPEP	ENSG00000166825	15	90328120	90358633	protein_coding	4	1	-	1	2	7	-	-	-	0
-	-	-	-	-	-	-	AP3S2	ENSG00000157823	15	90373831	90437574	protein_coding	0	-	-	-	-	-	-	-	-	3.04312e-14
-	-	-	-	-	-	-	C15orf38-AP3S2	ENSG00000250021	15	90377540	90456114	protein_coding	0	-	-	-	-	-	-	-	-	1
-	-	-	-	-	-	-	MIR5094	ENSG00000264966	15	90393869	90393953	miRNA	1	-	-	-	-	-	-	1	-	-
-	-	-	-	-	-	-	RP11-493E3.1	ENSG00000259677	15	90419772	90420517	pseudogene	0	-	-	-	-	-	-	-	-	-
-	-	-	-	-	-	-	MIR5009	ENSG00000264796	15	90427163	90427262	miRNA	0	-	-	-	-	-	-	-	-	-
-	-	-	-	-	-	-	C15orf38	ENSG00000242498	15	90443159	90456188	protein_coding	0	-	-	-	-	-	-	-	-	-
-	-	-	-	-	-	-	RP11-493E3.2	ENSG00000259273	15	90479724	90480237	pseudogene	0	-	-	-	-	-	-	-	-	-
-	-	-	-	-	-	-	ZNF710	ENSG00000140548	15	90544624	90625438	protein_coding	0	-	-	-	-	-	-	-	-	1.4485e-104
-	-	-	-	-	-	-	MIR3174	ENSG00000265871	15	90549987	90550073	miRNA	0	-	-	-	-	-	-	-	-	-
-	-	-	-	-	-	-	ZNF710-AS1	ENSG00000259291	15	90617747	90625439	antisense	0	-	-	-	-	-	-	-	-	-
-	-	-	-	-	-	-	IDH2	ENSG00000182054	15	90626277	90645736	protein_coding	0	-	-	-	-	-	-	-	-	1.96247e-90
-	-	-	-	-	-	-	IDH2-DT	ENSG00000259685	15	90645881	90676674	lincRNA	0	-	-	-	-	-	-	-	-	-
-	-	-	-	-	-	-	SEMA4B	ENSG00000185033	15	90703836	90772911	protein_coding	0	-	-	-	-	-	-	-	-	4.1917e-122
-	-	-	-	-	-	-	RPS12P26	ENSG00000225193	15	90749804	90750199	pseudogene	0	-	-	-	-	-	-	-	-	1
-	-	-	-	-	-	-	CIB1	ENSG00000185043	15	90773207	90777279	protein_coding	0	-	-	-	-	-	-	-	-	3.74433e-47
-	-	-	-	-	-	-	GDPGP1	ENSG00000183208	15	90777040	90785315	protein_coding	0	-	-	-	-	-	-	-	-	2.48163e-16
-	-	-	-	-	-	-	RP11-697E2.4	ENSG00000259894	15	90788645	90789043	lincRNA	0	-	-	-	-	-	-	-	-	-
-	-	-	-	-	-	-	TTLL13	ENSG00000213471	15	90792762	90808199	protein_coding	0	-	-	-	-	-	-	-	-	-
-	-	-	-	-	-	-	RP11-697E2.6	ENSG00000261147	15	90792788	90815440	protein_coding	0	-	-	-	-	-	-	-	-	1
-	-	-	-	-	-	-	NGRN	ENSG00000182768	15	90808891	90816463	protein_coding	0	-	-	-	-	-	-	-	-	2.53227e-32
-	-	-	-	-	-	-	RP11-697E2.7	ENSG00000228998	15	90818266	90820841	pseudogene	0	-	-	-	-	-	-	-	-	-
-	-	-	-	-	-	-	RP11-697E2.10	ENSG00000270322	15	90825080	90825263	pseudogene	0	-	-	-	-	-	-	-	-	-
-	-	-	-	-	-	-	RP11-697E2.9	ENSG00000271396	15	90827608	90828812	pseudogene	0	-	-	-	-	-	-	-	-	-
-	-	-	-	-	-	-	AC091167.3	ENSG00000214433	15	90835194	90838915	pseudogene	0	-	-	-	-	-	-	-	-	-
-	-	-	-	-	-	-	AC091167.1	ENSG00000221309	15	90838273	90838355	miRNA	0	-	-	-	-	-	-	-	-	-
60	rs56094641	1.359e-09	FTO	FTO;IRX3;IRX5	1	0.125	CHD9	ENSG00000177200	16	53088945	53363062	protein_coding	0	-	-	-	-	-	-	-	-	5.8021e-102
-	-	-	-	-	-	-	RP11-454F8.2	ENSG00000261056	16	53332136	53333704	pseudogene	0	-	-	-	-	-	-	-	-	1
-	-	-	-	-	-	-	RP11-44F14.4	ENSG00000259962	16	53395931	53397590	pseudogene	0	-	-	-	-	-	-	-	-	-
-	-	-	-	-	-	-	RP11-44F14.1	ENSG00000260078	16	53398894	53406995	pseudogene	0	-	-	-	-	-	-	-	-	-
-	-	-	-	-	-	-	lnc-RBL2-1	ENSG00000261804	16	53407405	53418657	lincRNA	0	-	-	-	-	-	-	-	-	-
-	-	-	-	-	-	-	lnc-RBL2-1	ENSG00000262714	16	53420856	53422997	lincRNA	0	-	-	-	-	-	-	-	-	-
-	-	-	-	-	-	-	RBL2	ENSG00000103479	16	53467889	53525561	protein_coding	0	-	-	-	-	-	-	-	-	4.3618e-258
-	-	-	-	-	-	-	lnc-CHD9-1	ENSG00000259926	16	53482660	53483502	sense_intronic	0	-	-	-	-	-	-	-	-	-
-	-	-	-	-	-	-	AKTIP	ENSG00000166971	16	53524952	53538323	protein_coding	0	-	-	-	-	-	-	-	-	9.76174e-44
-	-	-	-	-	-	-	RPGRIP1L	ENSG00000103494	16	53631595	53737850	protein_coding	0	-	-	-	-	-	-	-	-	7.91252e-64
-	-	-	-	-	-	-	FTO	ENSG00000140718	16	53737875	54155853	protein_coding	2	1	-	-	-	-	-	1	-	1.67208e-97
-	-	-	-	-	-	-	lnc-RPGRIP1L-4	ENSG00000261630	16	54015141	54015824	antisense	0	-	-	-	-	-	-	-	-	-
-	-	-	-	-	-	-	lnc-IRX3-3	ENSG00000260194	16	54032225	54033881	antisense	0	-	-	-	-	-	-	-	-	-
-	-	-	-	-	-	-	lnc-IRX3-2	ENSG00000261049	16	54067909	54088495	antisense	0	-	-	-	-	-	-	-	-	-
-	-	-	-	-	-	-	FTO-IT1	ENSG00000260936	16	54073305	54074638	sense_intronic	1	-	-	-	-	-	-	1	-	1
-	-	-	-	-	-	-	AC007347.1	ENSG00000214696	16	54146970	54148378	pseudogene	0	-	-	-	-	-	-	-	-	-
-	-	-	-	-	-	-	lnc-FTO-3	ENSG00000259759	16	54273605	54274566	lincRNA	0	-	-	-	-	-	-	-	-	-
-	-	-	-	-	-	-	LINC02169	ENSG00000259517	16	54279456	54304658	protein_coding	0	-	-	-	-	-	-	-	-	-
61	rs12149380	2.251e-09	DHODH;HP	DHODH;HP;HPR	3	0.375	ZNF19	ENSG00000157429	16	71498453	71598992	protein_coding	0	-	-	-	-	-	-	-	-	1.9898e-10
-	-	-	-	-	-	-	lnc-CHST4-1	ENSG00000260520	16	71547766	71551752	antisense	0	-	-	-	-	-	-	-	-	-
-	-	-	-	-	-	-	CHST4	ENSG00000140835	16	71559136	71572649	protein_coding	0	-	-	-	-	-	-	-	-	0
-	-	-	-	-	-	-	lnc-TAT-1	ENSG00000260015	16	71573737	71575728	sense_intronic	0	-	-	-	-	-	-	-	-	-
-	-	-	-	-	-	-	TAT	ENSG00000198650	16	71599563	71611033	protein_coding	0	-	-	-	-	-	-	-	-	0
-	-	-	-	-	-	-	RP11-432I5.1	ENSG00000260886	16	71599692	71612090	antisense	0	-	-	-	-	-	-	-	-	-
-	-	-	-	-	-	-	lnc-PHLPP2-1	ENSG00000260593	16	71657611	71660719	antisense	0	-	-	-	-	-	-	-	-	-
-	-	-	-	-	-	-	MARVELD3	ENSG00000140832	16	71660064	71676017	protein_coding	0	-	-	-	-	-	-	-	-	0
-	-	-	-	-	-	-	PHLPP2	ENSG00000040199	16	71671738	71758604	protein_coding	0	-	-	-	-	-	-	-	-	3.84766e-09
-	-	-	-	-	-	-	RP11-432I5.6	ENSG00000260185	16	71688930	71698115	antisense	0	-	-	-	-	-	-	-	-	1
-	-	-	-	-	-	-	RP11-432I5.8	ENSG00000261513	16	71757083	71758133	antisense	0	-	-	-	-	-	-	-	-	3.61021e-05
-	-	-	-	-	-	-	lnc-MARVELD3-3	ENSG00000260612	16	71760878	71761895	lincRNA	0	-	-	-	-	-	-	-	-	-
-	-	-	-	-	-	-	AP1G1	ENSG00000166747	16	71762913	71843104	protein_coding	0	-	-	-	-	-	-	-	-	5.32775e-42
-	-	-	-	-	-	-	RP11-417N10.3	ENSG00000262140	16	71867690	71869835	pseudogene	0	-	-	-	-	-	-	-	-	-
-	-	-	-	-	-	-	ATXN1L	ENSG00000224470	16	71879894	71919171	protein_coding	0	-	-	-	-	-	-	-	-	4.4353e-18
-	-	-	-	-	-	-	IST1	ENSG00000182149	16	71879899	71962913	protein_coding	0	-	-	-	-	-	-	-	-	1.8098e-28
-	-	-	-	-	-	-	ZNF821	ENSG00000102984	16	71893583	71929239	protein_coding	0	-	-	-	-	-	-	-	-	7.45461e-27
-	-	-	-	-	-	-	lnc-PKD1L3-2	ENSG00000261765	16	71915456	71916176	sense_intronic	0	-	-	-	-	-	-	-	-	-
-	-	-	-	-	-	-	RP11-498D10.5	ENSG00000261337	16	71952815	71959638	antisense	0	-	-	-	-	-	-	-	-	-
-	-	-	-	-	-	-	PKD1L3	ENSG00000277481	16	71963441	72033877	protein_coding	1	-	-	-	2	-	-	-	-	1
-	-	-	-	-	-	-	RP11-498D10.6	ENSG00000263320	16	71963914	71965102	antisense	0	-	-	-	-	-	-	-	-	-
-	-	-	-	-	-	-	RPL39P31	ENSG00000242176	16	72025050	72025204	pseudogene	0	-	-	-	-	-	-	-	-	-
-	-	-	-	-	-	-	RP11-498D10.8	ENSG00000263311	16	72038138	72038702	pseudogene	0	-	-	-	-	-	-	-	-	-
-	-	-	-	-	-	-	ATP5A1P3	ENSG00000263232	16	72038936	72040442	pseudogene	1	-	-	-	-	-	-	1	-	1
-	-	-	-	-	-	-	DHODH	ENSG00000102967	16	72042487	72058954	protein_coding	3	1	-	-	2	-	-	1	-	0
-	-	-	-	-	-	-	TXNL4B	ENSG00000140830	16	72078188	72128330	protein_coding	0	-	-	-	-	-	-	-	-	1.31028e-06
-	-	-	-	-	-	-	HP	ENSG00000257017	16	72088491	72094954	protein_coding	3	-	-	-	1	1	-	-	5	0
-	-	-	-	-	-	-	HPR	ENSG00000261701	16	72088522	72111145	protein_coding	2	-	-	-	-	1	-	-	5	0
-	-	-	-	-	-	-	lnc-DHX38-1	ENSG00000260252	16	72118756	72121342	antisense	0	-	-	-	-	-	-	-	-	-
-	-	-	-	-	-	-	DHX38	ENSG00000140829	16	72127461	72146811	protein_coding	0	-	-	-	-	-	-	-	-	2.52645e-21
-	-	-	-	-	-	-	PMFBP1	ENSG00000118557	16	72146056	72210777	protein_coding	1	-	-	-	1	-	-	-	-	0.000568488
-	-	-	-	-	-	-	lnc-PMFBP1-1	ENSG00000261673	16	72258464	72259043	lincRNA	0	-	-	-	-	-	-	-	-	-
-	-	-	-	-	-	-	RP11-328J14.2	ENSG00000261774	16	72312167	72312467	pseudogene	0	-	-	-	-	-	-	-	-	-
-	-	-	-	-	-	-	LINC01572	ENSG00000261008	16	72459384	72698908	lincRNA	0	-	-	-	-	-	-	-	-	4.48805e-24
-	-	-	-	-	-	-	lnc-DHX38-3	ENSG00000260664	16	72459847	72463072	lincRNA	0	-	-	-	-	-	-	-	-	-
62	rs4782568	8.817e-21	OSGIN1;MLYCD	OSGIN1;MLYCD	1	0.125	CDH13	ENSG00000140945	16	82660408	83830204	protein_coding	0	-	-	-	-	-	-	-	-	0
-	-	-	-	-	-	-	MIR3182	ENSG00000263785	16	83541951	83542013	miRNA	0	-	-	-	-	-	-	-	-	-
-	-	-	-	-	-	-	lnc-SLC38A8-5	ENSG00000261103	16	83743784	83751503	antisense	0	-	-	-	-	-	-	-	-	-
-	-	-	-	-	-	-	lnc-SLC38A8-4	ENSG00000260788	16	83754724	83806541	antisense	0	-	-	-	-	-	-	-	-	-
-	-	-	-	-	-	-	lnc-SLC38A8-3	ENSG00000259914	16	83759281	83759982	antisense	0	-	-	-	-	-	-	-	-	-
-	-	-	-	-	-	-	lnc-SLC38A8-2	ENSG00000260228	16	83823572	83841439	antisense	0	-	-	-	-	-	-	-	-	-
-	-	-	-	-	-	-	lnc-CDH13-1	ENSG00000260523	16	83831266	83834245	lincRNA	0	-	-	-	-	-	-	-	-	-
-	-	-	-	-	-	-	HSBP1	ENSG00000230989	16	83841448	83853342	protein_coding	0	-	-	-	-	-	-	-	-	1.6039e-292
-	-	-	-	-	-	-	MLYCD	ENSG00000103150	16	83932731	83949787	protein_coding	1	-	-	-	2	-	-	-	-	3.0451e-198
-	-	-	-	-	-	-	lnc-MLYCD-2	ENSG00000260300	16	83941738	83985058	protein_coding	1	1	-	-	-	-	-	-	-	-
-	-	-	-	-	-	-	lnc-SLC38A8-1	ENSG00000260932	16	83963401	83964828	antisense	0	-	-	-	-	-	-	-	-	-
-	-	-	-	-	-	-	OSGIN1	ENSG00000140961	16	83981887	83999937	protein_coding	1	-	1	-	-	-	-	-	-	0
-	-	-	-	-	-	-	NECAB2	ENSG00000103154	16	84002237	84036381	protein_coding	0	-	-	-	-	-	-	-	-	3.1574e-158
-	-	-	-	-	-	-	SLC38A8	ENSG00000166558	16	84043272	84076241	protein_coding	0	-	-	-	-	-	-	-	-	-
-	-	-	-	-	-	-	MBTPS1	ENSG00000140943	16	84087368	84150511	protein_coding	0	-	-	-	-	-	-	-	-	8.77786e-73
-	-	-	-	-	-	-	lnc-DNAAF1-1	ENSG00000260018	16	84150656	84151176	antisense	0	-	-	-	-	-	-	-	-	-
-	-	-	-	-	-	-	RP11-505K9.3	ENSG00000260410	16	84152898	84154758	pseudogene	0	-	-	-	-	-	-	-	-	1
-	-	-	-	-	-	-	HSDL1	ENSG00000103160	16	84155886	84178797	protein_coding	0	-	-	-	-	-	-	-	-	2.24491e-05
-	-	-	-	-	-	-	DNAAF1	ENSG00000154099	16	84178865	84212373	protein_coding	0	-	-	-	-	-	-	-	-	7.7405e-113
-	-	-	-	-	-	-	TAF1C	ENSG00000103168	16	84211458	84220669	protein_coding	0	-	-	-	-	-	-	-	-	1.34538e-49
-	-	-	-	-	-	-	ADAD2	ENSG00000140955	16	84224744	84230774	protein_coding	0	-	-	-	-	-	-	-	-	3.93867e-54
-	-	-	-	-	-	-	lnc-TAF1C-1	ENSG00000250685	16	84226164	84230659	antisense	0	-	-	-	-	-	-	-	-	-
-	-	-	-	-	-	-	KCNG4	ENSG00000168418	16	84255823	84273356	protein_coding	0	-	-	-	-	-	-	-	-	1
-	-	-	-	-	-	-	lnc-KCNG4-1	ENSG00000260858	16	84288876	84294655	lincRNA	0	-	-	-	-	-	-	-	-	-
-	-	-	-	-	-	-	WFDC1	ENSG00000103175	16	84328252	84363450	protein_coding	0	-	-	-	-	-	-	-	-	0
-	-	-	-	-	-	-	lnc-KCNG4-2	ENSG00000260530	16	84329104	84330591	antisense	0	-	-	-	-	-	-	-	-	-
-	-	-	-	-	-	-	lnc-KCNG4-5	ENSG00000260504	16	84376070	84377013	lincRNA	0	-	-	-	-	-	-	-	-	-
-	-	-	-	-	-	-	ATP2C2	ENSG00000064270	16	84402133	84497793	protein_coding	0	-	-	-	-	-	-	-	-	0
63	rs8082024	2.316e-08	KAT7	KAT7;PDK2	2	0.25	SNF8	ENSG00000159210	17	47006678	47022479	protein_coding	1	-	-	-	1	-	-	-	-	1.81315e-17
-	-	-	-	-	-	-	lnc-NGFR-3	ENSG00000248714	17	47438527	47447360	lincRNA	0	-	-	-	-	-	-	-	-	-
-	-	-	-	-	-	-	lnc-NGFR-3	ENSG00000262039	17	47448102	47554350	protein_coding	0	-	-	-	-	-	-	-	-	-
-	-	-	-	-	-	-	lnc-NGFR-3	ENSG00000250948	17	47452742	47457456	antisense	0	-	-	-	-	-	-	-	-	-
-	-	-	-	-	-	-	RP11-1079K10.1	ENSG00000186244	17	47477791	47478162	pseudogene	0	-	-	-	-	-	-	-	-	-
-	-	-	-	-	-	-	PHB	ENSG00000167085	17	47481414	47492246	protein_coding	0	-	-	-	-	-	-	-	-	2.021e-55
-	-	-	-	-	-	-	RP11-1079K10.4	ENSG00000250186	17	47481443	47482559	antisense	0	-	-	-	-	-	-	-	-	0.00125709
-	-	-	-	-	-	-	AC004797.1	ENSG00000229944	17	47500970	47502298	pseudogene	0	-	-	-	-	-	-	-	-	-
-	-	-	-	-	-	-	LINC02075	ENSG00000249497	17	47535223	47539111	lincRNA	0	-	-	-	-	-	-	-	-	-
-	-	-	-	-	-	-	NGFR	ENSG00000064300	17	47572655	47592379	protein_coding	0	-	-	-	-	-	-	-	-	0
-	-	-	-	-	-	-	lnc-SPOP-2	ENSG00000249906	17	47583019	47651426	antisense	0	-	-	-	-	-	-	-	-	-
-	-	-	-	-	-	-	lnc-SPOP-1	ENSG00000250310	17	47622209	47655324	antisense	0	-	-	-	-	-	-	-	-	-
-	-	-	-	-	-	-	AC006487.1	ENSG00000252789	17	47638364	47638447	miRNA	0	-	-	-	-	-	-	-	-	-
-	-	-	-	-	-	-	NXPH3	ENSG00000182575	17	47653220	47661189	protein_coding	0	-	-	-	-	-	-	-	-	8.1299e-122
-	-	-	-	-	-	-	SPOP	ENSG00000121067	17	47676246	47755596	protein_coding	0	-	-	-	-	-	-	-	-	5.64995e-34
-	-	-	-	-	-	-	SLC35B1	ENSG00000121073	17	47778305	47786376	protein_coding	0	-	-	-	-	-	-	-	-	1.9819e-130
-	-	-	-	-	-	-	RP11-613C6.2	ENSG00000250751	17	47785696	47797422	antisense	0	-	-	-	-	-	-	-	-	0.494738
-	-	-	-	-	-	-	FAM117A	ENSG00000121104	17	47787694	47866542	protein_coding	0	-	-	-	-	-	-	-	-	8.11276e-84
-	-	-	-	-	-	-	KAT7	ENSG00000136504	17	47865917	47906458	protein_coding	2	-	-	-	1	33	-	-	-	1.78144e-39
-	-	-	-	-	-	-	RP11-613C6.4	ENSG00000235183	17	47872705	47873031	pseudogene	0	-	-	-	-	-	-	-	-	-
-	-	-	-	-	-	-	lnc-KAT7-1	ENSG00000262837	17	47911601	47913816	lincRNA	0	-	-	-	-	-	-	-	-	-
-	-	-	-	-	-	-	TAC4	ENSG00000176358	17	47915671	47925379	protein_coding	0	-	-	-	-	-	-	-	-	5.17098e-28
-	-	-	-	-	-	-	RP11-304F15.3	ENSG00000204584	17	47923272	47926199	antisense	0	-	-	-	-	-	-	-	-	1
-	-	-	-	-	-	-	lnc-KAT7-3	ENSG00000248954	17	47964961	47978257	lincRNA	0	-	-	-	-	-	-	-	-	-
-	-	-	-	-	-	-	lnc-DLX4-2	ENSG00000254039	17	47991767	48010282	lincRNA	0	-	-	-	-	-	-	-	-	-
-	-	-	-	-	-	-	RP11-304F15.5	ENSG00000249176	17	48016486	48017183	pseudogene	0	-	-	-	-	-	-	-	-	-
-	-	-	-	-	-	-	DLX4	ENSG00000108813	17	48046334	48052321	protein_coding	0	-	-	-	-	-	-	-	-	1
-	-	-	-	-	-	-	DLX3	ENSG00000064195	17	48067369	48072588	protein_coding	1	-	-	-	-	-	-	1	-	1.73059e-24
-	-	-	-	-	-	-	lnc-DLX4-1	ENSG00000248172	17	48074253	48094208	lincRNA	1	-	-	-	-	-	-	1	-	-
-	-	-	-	-	-	-	lnc-DLX3-3	ENSG00000246640	17	48127713	48133103	lincRNA	0	-	-	-	-	-	-	-	-	-
-	-	-	-	-	-	-	ITGA3	ENSG00000005884	17	48133332	48167845	protein_coding	0	-	-	-	-	-	-	-	-	4.903e-223
-	-	-	-	-	-	-	PDK2	ENSG00000005882	17	48172101	48189516	protein_coding	0	-	-	-	-	-	-	-	-	5.32076e-48
-	-	-	-	-	-	-	lnc-SAMD14-1	ENSG00000250282	17	48178068	48179284	antisense	0	-	-	-	-	-	-	-	-	-
-	-	-	-	-	-	-	SAMD14	ENSG00000167100	17	48187404	48207246	protein_coding	0	-	-	-	-	-	-	-	-	1.69763e-22
-	-	-	-	-	-	-	PPP1R9B	ENSG00000108819	17	48211104	48227991	protein_coding	0	-	-	-	-	-	-	-	-	1.6885e-147
-	-	-	-	-	-	-	AC002401.1	ENSG00000236472	17	48212951	48223541	antisense	0	-	-	-	-	-	-	-	-	-
-	-	-	-	-	-	-	lnc-PPP1R9B-3	ENSG00000253730	17	48235694	48238637	antisense	0	-	-	-	-	-	-	-	-	-
-	-	-	-	-	-	-	lnc-PPP1R9B-2	ENSG00000261959	17	48240884	48242677	antisense	0	-	-	-	-	-	-	-	-	-
-	-	-	-	-	-	-	SGCA	ENSG00000108823	17	48241575	48253292	protein_coding	0	-	-	-	-	-	-	-	-	0
-	-	-	-	-	-	-	HILS1	ENSG00000188662	17	48248789	48258539	pseudogene	0	-	-	-	-	-	-	-	-	-
-	-	-	-	-	-	-	COL1A1	ENSG00000108821	17	48260650	48278993	protein_coding	0	-	-	-	-	-	-	-	-	0
-	-	-	-	-	-	-	LINC01969	ENSG00000249406	17	48286333	48291820	lincRNA	0	-	-	-	-	-	-	-	-	-
-	-	-	-	-	-	-	lnc-COL1A1-1	ENSG00000263176	17	48290294	48292718	lincRNA	0	-	-	-	-	-	-	-	-	-
-	-	-	-	-	-	-	LINC01969	ENSG00000251085	17	48292055	48292781	lincRNA	0	-	-	-	-	-	-	-	-	-
-	-	-	-	-	-	-	SUMO2P7	ENSG00000249838	17	48313206	48313490	pseudogene	0	-	-	-	-	-	-	-	-	-
-	-	-	-	-	-	-	TMEM92	ENSG00000167105	17	48348767	48358844	protein_coding	0	-	-	-	-	-	-	-	-	4.7304e-140
-	-	-	-	-	-	-	TMEM92-AS1	ENSG00000251179	17	48358938	48365216	antisense	0	-	-	-	-	-	-	-	-	1
-	-	-	-	-	-	-	XYLT2	ENSG00000015532	17	48423453	48440499	protein_coding	0	-	-	-	-	-	-	-	-	2.07984e-27
-	-	-	-	-	-	-	MRPL27	ENSG00000108826	17	48445218	48450575	protein_coding	0	-	-	-	-	-	-	-	-	3.3063e-184
64	rs2727324	1.239e-08	SMARCD2;DDX42	SMARCD2;DDX42	3	0.375	TANC2	ENSG00000170921	17	61086917	61505060	protein_coding	0	-	-	-	-	-	-	-	-	3.44942e-78
-	-	-	-	-	-	-	lnc-CYB561-3	ENSG00000226797	17	61458592	61491673	antisense	0	-	-	-	-	-	-	-	-	-
-	-	-	-	-	-	-	lnc-CYB561-2	ENSG00000263644	17	61468552	61508450	antisense	0	-	-	-	-	-	-	-	-	-
-	-	-	-	-	-	-	RP11-269G24.7	ENSG00000271749	17	61470716	61470947	pseudogene	0	-	-	-	-	-	-	-	-	1
-	-	-	-	-	-	-	lnc-CYB561-1	ENSG00000265282	17	61507829	61509572	lincRNA	0	-	-	-	-	-	-	-	-	-
-	-	-	-	-	-	-	CYB561	ENSG00000008283	17	61509665	61523739	protein_coding	0	-	-	-	-	-	-	-	-	5.2451e-137
-	-	-	-	-	-	-	lnc-ACE-1	ENSG00000265971	17	61532354	61533178	lincRNA	0	-	-	-	-	-	-	-	-	-
-	-	-	-	-	-	-	CTD-2501B8.5	ENSG00000228979	17	61548965	61549456	pseudogene	0	-	-	-	-	-	-	-	-	-
-	-	-	-	-	-	-	ACE	ENSG00000159640	17	61554422	61599205	protein_coding	0	-	-	-	-	-	-	-	-	1.4662e-140
-	-	-	-	-	-	-	ACE3P	ENSG00000224353	17	61584417	61597167	pseudogene	0	-	-	-	-	-	-	-	-	-
-	-	-	-	-	-	-	KCNH6	ENSG00000173826	17	61600695	61626338	protein_coding	1	-	-	-	1	-	-	-	-	1
-	-	-	-	-	-	-	DCAF7	ENSG00000136485	17	61627822	61671639	protein_coding	0	-	-	-	-	-	-	-	-	2.05791e-46
-	-	-	-	-	-	-	TACO1	ENSG00000136463	17	61678231	61685725	protein_coding	0	-	-	-	-	-	-	-	-	8.2565e-274
-	-	-	-	-	-	-	RP11-51F16.9	ENSG00000270587	17	61688132	61688544	pseudogene	0	-	-	-	-	-	-	-	-	1
-	-	-	-	-	-	-	MAP3K3	ENSG00000198909	17	61699775	61773663	protein_coding	0	-	-	-	-	-	-	-	-	7.4588e-148
-	-	-	-	-	-	-	RP11-51F16.5	ENSG00000263883	17	61713961	61714473	pseudogene	0	-	-	-	-	-	-	-	-	-
-	-	-	-	-	-	-	LIMD2	ENSG00000136490	17	61773262	61778532	protein_coding	2	-	-	-	1	1	-	-	-	0
-	-	-	-	-	-	-	AC046185.3	ENSG00000279369	17	61778207	61780030	antisense	1	-	-	-	11	-	-	-	-	-
-	-	-	-	-	-	-	STRADA	ENSG00000266173	17	61780192	61819330	protein_coding	2	-	-	-	14	2	-	-	-	0.0829927
-	-	-	-	-	-	-	RP11-51F16.8	ENSG00000125695	17	61780205	61829457	protein_coding	0	-	-	-	-	-	-	-	-	-
-	-	-	-	-	-	-	CCDC47	ENSG00000108588	17	61822610	61853711	protein_coding	2	-	-	-	3	-	-	1	-	3.3238e-196
-	-	-	-	-	-	-	DDX42	ENSG00000198231	17	61850963	61896677	protein_coding	3	-	-	-	-	3	-	1	2	9.30558e-62
-	-	-	-	-	-	-	FTSJ3	ENSG00000108592	17	61896793	61907372	protein_coding	0	-	-	-	-	-	-	-	-	1.34162e-37
-	-	-	-	-	-	-	PSMC5	ENSG00000087191	17	61904512	61909379	protein_coding	2	-	-	-	6	-	-	-	6	1.63328e-42
-	-	-	-	-	-	-	SMARCD2	ENSG00000108604	17	61909444	61920425	protein_coding	3	-	-	-	2	1	-	-	3	5.4312e-104
-	-	-	-	-	-	-	TCAM1P	ENSG00000240280	17	61926652	61941739	pseudogene	1	-	-	-	3	-	-	-	-	-
-	-	-	-	-	-	-	CSH2	ENSG00000213218	17	61949372	61951126	protein_coding	0	-	-	-	-	-	-	-	-	-
-	-	-	-	-	-	-	GH2	ENSG00000136487	17	61957578	61959295	protein_coding	0	-	-	-	-	-	-	-	-	-
-	-	-	-	-	-	-	RP11-630H24.3	ENSG00000259533	17	61963211	61963411	pseudogene	0	-	-	-	-	-	-	-	-	-
-	-	-	-	-	-	-	CSH1	ENSG00000136488	17	61972275	61974021	protein_coding	0	-	-	-	-	-	-	-	-	-
-	-	-	-	-	-	-	RP11-630H24.4	ENSG00000259333	17	61978003	61978239	pseudogene	1	-	-	-	1	-	-	-	-	-
-	-	-	-	-	-	-	CSHL1	ENSG00000204414	17	61986957	61996198	protein_coding	0	-	-	-	-	-	-	-	-	-
-	-	-	-	-	-	-	GH1	ENSG00000259384	17	61994560	61996179	protein_coding	0	-	-	-	-	-	-	-	-	9.709e-06
-	-	-	-	-	-	-	CD79B	ENSG00000007312	17	62006100	62009714	protein_coding	2	-	-	-	2	-	-	-	1	0
-	-	-	-	-	-	-	SCN4A	ENSG00000007314	17	62015914	62050278	protein_coding	0	-	-	-	-	-	-	-	-	1.06157e-66
-	-	-	-	-	-	-	lnc-SCN4A-1	ENSG00000263489	17	62050280	62066782	lincRNA	0	-	-	-	-	-	-	-	-	-
-	-	-	-	-	-	-	PRR29-AS1	ENSG00000264954	17	62073431	62077259	lincRNA	0	-	-	-	-	-	-	-	-	2.61887e-06
-	-	-	-	-	-	-	C17orf72	ENSG00000224383	17	62075711	62081664	protein_coding	0	-	-	-	-	-	-	-	-	-
-	-	-	-	-	-	-	ICAM2	ENSG00000108622	17	62079954	62097994	protein_coding	0	-	-	-	-	-	-	-	-	0
-	-	-	-	-	-	-	ERN1	ENSG00000178607	17	62116502	62208179	protein_coding	0	-	-	-	-	-	-	-	-	5.7341e-179
-	-	-	-	-	-	-	SNHG25	ENSG00000266402	17	62223330	62223836	lincRNA	0	-	-	-	-	-	-	-	-	0
-	-	-	-	-	-	-	TEX2	ENSG00000136478	17	62224587	62340661	protein_coding	0	-	-	-	-	-	-	-	-	6.0481e-155
-	-	-	-	-	-	-	RPL31P57	ENSG00000256358	17	62385676	62386050	pseudogene	0	-	-	-	-	-	-	-	-	-
65	rs1801689	1.462e-18	APOH	APOH	4	0.5	CEP112	ENSG00000154240	17	63631656	64188202	protein_coding	0	-	-	-	-	-	-	-	-	4.8046e-182
-	-	-	-	-	-	-	PSMD7P1	ENSG00000266707	17	64193811	64194356	pseudogene	0	-	-	-	-	-	-	-	-	-
-	-	-	-	-	-	-	APOH	ENSG00000091583	17	64208151	64252643	protein_coding	4	1	1	1	-	-	-	-	5	0
-	-	-	-	-	-	-	PRKCA	ENSG00000154229	17	64298754	64806861	protein_coding	0	-	-	-	-	-	-	-	-	1.0136e-145
-	-	-	-	-	-	-	PRKCA-AS1	ENSG00000264630	17	64394187	64412972	antisense	0	-	-	-	-	-	-	-	-	-
-	-	-	-	-	-	-	lnc-CACNG5-1	ENSG00000229330	17	64672490	64673522	sense_intronic	0	-	-	-	-	-	-	-	-	-
66	rs3810367	3.769e-08	STAP2;MPND	SIRT6;STAP2	2	0.25	ZFR2	ENSG00000105278	19	3804022	3869030	protein_coding	0	-	-	-	-	-	-	-	-	8.43018e-07
-	-	-	-	-	-	-	FTLP5	ENSG00000266989	19	3870989	3872105	pseudogene	0	-	-	-	-	-	-	-	-	-
-	-	-	-	-	-	-	ATCAY	ENSG00000167654	19	3879862	3928077	protein_coding	0	-	-	-	-	-	-	-	-	2.23555e-28
-	-	-	-	-	-	-	NMRK2	ENSG00000077009	19	3933101	3942414	protein_coding	0	-	-	-	-	-	-	-	-	0
-	-	-	-	-	-	-	DAPK3	ENSG00000167657	19	3958451	3971121	protein_coding	0	-	-	-	-	-	-	-	-	5.01372e-91
-	-	-	-	-	-	-	MIR637	ENSG00000207733	19	3961412	3961510	miRNA	0	-	-	-	-	-	-	-	-	-
-	-	-	-	-	-	-	EEF2	ENSG00000167658	19	3976054	3985467	protein_coding	0	-	-	-	-	-	-	-	-	6.8329e-286
-	-	-	-	-	-	-	PIAS4	ENSG00000105229	19	4007644	4039384	protein_coding	0	-	-	-	-	-	-	-	-	1.92927e-26
-	-	-	-	-	-	-	AC016586.1	ENSG00000205147	19	4041127	4043154	protein_coding	0	-	-	-	-	-	-	-	-	-
-	-	-	-	-	-	-	ZBTB7A	ENSG00000178951	19	4044362	4066943	protein_coding	0	-	-	-	-	-	-	-	-	1.98933e-85
-	-	-	-	-	-	-	lnc-MAP2K2-2	ENSG00000268670	19	4061613	4062747	sense_intronic	0	-	-	-	-	-	-	-	-	-
-	-	-	-	-	-	-	MAP2K2	ENSG00000126934	19	4090319	4124126	protein_coding	0	-	-	-	-	-	-	-	-	4.01678e-10
-	-	-	-	-	-	-	CREB3L3	ENSG00000060566	19	4153598	4173051	protein_coding	0	-	-	-	-	-	-	-	-	0
-	-	-	-	-	-	-	SIRT6	ENSG00000077463	19	4174106	4182601	protein_coding	0	-	-	-	-	-	-	-	-	1.93981e-14
-	-	-	-	-	-	-	ANKRD24	ENSG00000089847	19	4183351	4224811	protein_coding	0	-	-	-	-	-	-	-	-	3.31818e-15
-	-	-	-	-	-	-	EBI3	ENSG00000105246	19	4229495	4237528	protein_coding	0	-	-	-	-	-	-	-	-	0
-	-	-	-	-	-	-	CCDC94	ENSG00000105248	19	4247076	4269087	protein_coding	1	-	-	-	-	-	-	1	-	1.23551e-37
-	-	-	-	-	-	-	SHD	ENSG00000105251	19	4278598	4290721	protein_coding	0	-	-	-	-	-	-	-	-	0
-	-	-	-	-	-	-	TMIGD2	ENSG00000167664	19	4292229	4302428	protein_coding	0	-	-	-	-	-	-	-	-	0
-	-	-	-	-	-	-	FSD1	ENSG00000105255	19	4304597	4323840	protein_coding	0	-	-	-	-	-	-	-	-	4.4591e-101
-	-	-	-	-	-	-	STAP2	ENSG00000178078	19	4324040	4342783	protein_coding	2	1	1	-	-	-	-	-	-	0
-	-	-	-	-	-	-	lnc-MPND-1	ENSG00000269425	19	4339574	4343488	antisense	0	-	-	-	-	-	-	-	-	-
-	-	-	-	-	-	-	MPND	ENSG00000008382	19	4343524	4360083	protein_coding	2	-	-	-	2	-	-	-	3	8.35402e-38
-	-	-	-	-	-	-	lnc-STAP2-2	ENSG00000269807	19	4347241	4354054	antisense	0	-	-	-	-	-	-	-	-	-
-	-	-	-	-	-	-	AC007292.1	ENSG00000267938	19	4347777	4349058	pseudogene	0	-	-	-	-	-	-	-	-	-
-	-	-	-	-	-	-	lnc-SH3GL1-1	ENSG00000269318	19	4356634	4358445	antisense	0	-	-	-	-	-	-	-	-	-
-	-	-	-	-	-	-	SH3GL1	ENSG00000141985	19	4360367	4400544	protein_coding	0	-	-	-	-	-	-	-	-	8.13702e-66
-	-	-	-	-	-	-	AC007292.6	ENSG00000267980	19	4363786	4364637	antisense	0	-	-	-	-	-	-	-	-	0.000327098
-	-	-	-	-	-	-	CHAF1A	ENSG00000167670	19	4402659	4445015	protein_coding	0	-	-	-	-	-	-	-	-	2.30565e-88
-	-	-	-	-	-	-	lnc-UBXN6-3	ENSG00000267255	19	4429686	4430931	antisense	0	-	-	-	-	-	-	-	-	-
-	-	-	-	-	-	-	UBXN6	ENSG00000167671	19	4444996	4457819	protein_coding	0	-	-	-	-	-	-	-	-	1.42123e-45
-	-	-	-	-	-	-	MIR4746	ENSG00000266437	19	4445975	4446045	miRNA	0	-	-	-	-	-	-	-	-	1
-	-	-	-	-	-	-	lnc-CHAF1A-1	ENSG00000267030	19	4447301	4448214	antisense	0	-	-	-	-	-	-	-	-	-
-	-	-	-	-	-	-	CTB-50L17.9	ENSG00000267769	19	4454011	4455283	antisense	0	-	-	-	-	-	-	-	-	1
-	-	-	-	-	-	-	lnc-UBXN6-2	ENSG00000267011	19	4457959	4471490	lincRNA	0	-	-	-	-	-	-	-	-	-
-	-	-	-	-	-	-	HDGFRP2	ENSG00000167674	19	4472284	4502223	protein_coding	1	-	-	-	1	-	-	-	-	2.41382e-14
-	-	-	-	-	-	-	AC011498.1	ENSG00000220693	19	4477048	4479576	pseudogene	0	-	-	-	-	-	-	-	-	-
-	-	-	-	-	-	-	PLIN4	ENSG00000167676	19	4502204	4517716	protein_coding	0	-	-	-	-	-	-	-	-	1.9857e-239
-	-	-	-	-	-	-	PLIN5	ENSG00000214456	19	4522543	4535236	protein_coding	0	-	-	-	-	-	-	-	-	0
-	-	-	-	-	-	-	CTB-50L17.14	ENSG00000267385	19	4528439	4540079	protein_coding	0	-	-	-	-	-	-	-	-	2.8205e-231
-	-	-	-	-	-	-	LRG1	ENSG00000171236	19	4536421	4540486	protein_coding	0	-	-	-	-	-	-	-	-	0
-	-	-	-	-	-	-	SEMA6B	ENSG00000167680	19	4542600	4559820	protein_coding	0	-	-	-	-	-	-	-	-	9.3154e-293
-	-	-	-	-	-	-	CTB-50L17.2	ENSG00000267408	19	4621206	4622319	pseudogene	0	-	-	-	-	-	-	-	-	-
-	-	-	-	-	-	-	TNFAIP8L1	ENSG00000185361	19	4639530	4655580	protein_coding	0	-	-	-	-	-	-	-	-	1.8194e-116
-	-	-	-	-	-	-	C19orf10	ENSG00000074842	19	4641386	4670382	protein_coding	0	-	-	-	-	-	-	-	-	-
-	-	-	-	-	-	-	lnc-DPP9-2	ENSG00000268565	19	4654976	4655536	antisense	0	-	-	-	-	-	-	-	-	-
-	-	-	-	-	-	-	DPP9	ENSG00000142002	19	4675236	4724685	protein_coding	0	-	-	-	-	-	-	-	-	1.96743e-93
-	-	-	-	-	-	-	AC005594.3	ENSG00000205790	19	4679294	4685960	antisense	0	-	-	-	-	-	-	-	-	-
-	-	-	-	-	-	-	AC005783.1	ENSG00000266209	19	4726303	4726391	miRNA	0	-	-	-	-	-	-	-	-	-
-	-	-	-	-	-	-	MIR7-3HG	ENSG00000176840	19	4769117	4772545	lincRNA	0	-	-	-	-	-	-	-	-	-
-	-	-	-	-	-	-	MIR7-3	ENSG00000207630	19	4770682	4770791	miRNA	0	-	-	-	-	-	-	-	-	-
-	-	-	-	-	-	-	lnc-TICAM1-2	ENSG00000268536	19	4785132	4791219	lincRNA	0	-	-	-	-	-	-	-	-	-
-	-	-	-	-	-	-	FEM1A	ENSG00000141965	19	4791728	4795571	protein_coding	0	-	-	-	-	-	-	-	-	2.2961e-19
-	-	-	-	-	-	-	lnc-TICAM1-1	ENSG00000269604	19	4791757	4795571	antisense	0	-	-	-	-	-	-	-	-	-
-	-	-	-	-	-	-	TICAM1	ENSG00000127666	19	4815944	4831716	protein_coding	0	-	-	-	-	-	-	-	-	1.0879e-143
-	-	-	-	-	-	-	lnc-FEM1A-4	ENSG00000267484	19	4838344	4838919	antisense	0	-	-	-	-	-	-	-	-	-
-	-	-	-	-	-	-	PLIN3	ENSG00000105355	19	4838353	4867780	protein_coding	0	-	-	-	-	-	-	-	-	3.10482e-49
67	rs8108722	2.252e-08	S1PR2	HDGFL2;S1PR2	1	0.125	ZNF846	ENSG00000196605	19	9862669	9903856	protein_coding	0	-	-	-	-	-	-	-	-	1.32029e-09
-	-	-	-	-	-	-	CTD-2623N2.3	ENSG00000267370	19	9866828	9867539	pseudogene	0	-	-	-	-	-	-	-	-	-
-	-	-	-	-	-	-	UBE2L4	ENSG00000267741	19	9885173	9885636	pseudogene	0	-	-	-	-	-	-	-	-	-
-	-	-	-	-	-	-	AC008752.2	ENSG00000265379	19	9886685	9886771	miRNA	0	-	-	-	-	-	-	-	-	-
-	-	-	-	-	-	-	lnc-UBL5-7	ENSG00000266950	19	9904297	9912977	lincRNA	0	-	-	-	-	-	-	-	-	-
-	-	-	-	-	-	-	FBXL12	ENSG00000127452	19	9920943	9938492	protein_coding	0	-	-	-	-	-	-	-	-	4.28873e-16
-	-	-	-	-	-	-	RPL10P15	ENSG00000267119	19	9930817	9931131	pseudogene	0	-	-	-	-	-	-	-	-	1
-	-	-	-	-	-	-	AC008752.1	ENSG00000216102	19	9931204	9931281	miRNA	0	-	-	-	-	-	-	-	-	1
-	-	-	-	-	-	-	UBL5	ENSG00000198258	19	9938568	9940791	protein_coding	0	-	-	-	-	-	-	-	-	8.12508e-56
-	-	-	-	-	-	-	lnc-FBXL12-1	ENSG00000267289	19	9944755	9945689	lincRNA	0	-	-	-	-	-	-	-	-	-
-	-	-	-	-	-	-	PIN1	ENSG00000127445	19	9945933	9960358	protein_coding	0	-	-	-	-	-	-	-	-	3.44251e-50
-	-	-	-	-	-	-	AC008752.3	ENSG00000266247	19	9962104	9962192	miRNA	0	-	-	-	-	-	-	-	-	-
-	-	-	-	-	-	-	OLFM2	ENSG00000105088	19	9964394	10047228	protein_coding	0	-	-	-	-	-	-	-	-	9.37456e-81
-	-	-	-	-	-	-	COL5A3	ENSG00000080573	19	10070237	10121147	protein_coding	0	-	-	-	-	-	-	-	-	1.3729e-99
-	-	-	-	-	-	-	CTD-2553C6.1	ENSG00000267650	19	10106673	10107839	antisense	0	-	-	-	-	-	-	-	-	-
-	-	-	-	-	-	-	RDH8	ENSG00000080511	19	10123925	10132955	protein_coding	0	-	-	-	-	-	-	-	-	1
-	-	-	-	-	-	-	C3P1	ENSG00000167798	19	10148479	10184811	pseudogene	0	-	-	-	-	-	-	-	-	4.7819e-06
-	-	-	-	-	-	-	MIR5589	ENSG00000266204	19	10149030	10149089	miRNA	0	-	-	-	-	-	-	-	-	-
-	-	-	-	-	-	-	C19orf66	ENSG00000130813	19	10196798	10203928	protein_coding	0	-	-	-	-	-	-	-	-	7.76741e-83
-	-	-	-	-	-	-	lnc-ANGPTL6-1	ENSG00000267387	19	10199708	10201053	antisense	0	-	-	-	-	-	-	-	-	-
-	-	-	-	-	-	-	ANGPTL6	ENSG00000130812	19	10203014	10213472	protein_coding	0	-	-	-	-	-	-	-	-	7.2118e-132
-	-	-	-	-	-	-	PPAN-P2RY11	ENSG00000243207	19	10216899	10225456	protein_coding	0	-	-	-	-	-	-	-	-	-
-	-	-	-	-	-	-	PPAN	ENSG00000130810	19	10216965	10225414	protein_coding	0	-	-	-	-	-	-	-	-	3.4783e-06
-	-	-	-	-	-	-	P2RY11	ENSG00000244165	19	10222214	10226048	protein_coding	0	-	-	-	-	-	-	-	-	3.9792e-245
-	-	-	-	-	-	-	EIF3G	ENSG00000130811	19	10225693	10230596	protein_coding	0	-	-	-	-	-	-	-	-	3.1789e-254
-	-	-	-	-	-	-	DNMT1	ENSG00000130816	19	10244021	10341962	protein_coding	0	-	-	-	-	-	-	-	-	1.10614e-81
-	-	-	-	-	-	-	CTD-2369P2.2	ENSG00000175898	19	10332111	10333870	lincRNA	0	-	-	-	-	-	-	-	-	-
-	-	-	-	-	-	-	S1PR2	ENSG00000267534	19	10334520	10341948	protein_coding	1	-	-	-	6	-	-	-	-	0.00153524
-	-	-	-	-	-	-	MIR4322	ENSG00000264266	19	10341089	10341161	miRNA	0	-	-	-	-	-	-	-	-	-
-	-	-	-	-	-	-	MRPL4	ENSG00000105364	19	10362577	10370721	protein_coding	0	-	-	-	-	-	-	-	-	1.10544e-16
-	-	-	-	-	-	-	lnc-ZGLP1-3	ENSG00000266978	19	10362944	10395784	antisense	0	-	-	-	-	-	-	-	-	-
-	-	-	-	-	-	-	lnc-S1PR2-2	ENSG00000267105	19	10369785	10370721	antisense	0	-	-	-	-	-	-	-	-	-
-	-	-	-	-	-	-	ICAM1	ENSG00000090339	19	10381511	10397291	protein_coding	0	-	-	-	-	-	-	-	-	2.8947e-100
-	-	-	-	-	-	-	lnc-ZGLP1-2	ENSG00000267607	19	10396477	10399695	antisense	0	-	-	-	-	-	-	-	-	-
-	-	-	-	-	-	-	ICAM4	ENSG00000105371	19	10397643	10399198	protein_coding	0	-	-	-	-	-	-	-	-	5.36528e-47
-	-	-	-	-	-	-	ICAM5	ENSG00000105376	19	10400657	10407454	protein_coding	0	-	-	-	-	-	-	-	-	1
-	-	-	-	-	-	-	ZGLP1	ENSG00000220201	19	10415479	10420556	protein_coding	0	-	-	-	-	-	-	-	-	1.18688e-75
-	-	-	-	-	-	-	CTD-2369P2.10	ENSG00000167807	19	10416103	10426685	protein_coding	0	-	-	-	-	-	-	-	-	6.41494e-12
-	-	-	-	-	-	-	FDX1L	ENSG00000267673	19	10416103	10426691	protein_coding	0	-	-	-	-	-	-	-	-	9.32309e-10
-	-	-	-	-	-	-	CTD-2369P2.12	ENSG00000267303	19	10426147	10431354	protein_coding	0	-	-	-	-	-	-	-	-	1
-	-	-	-	-	-	-	RAVER1	ENSG00000161847	19	10426888	10444316	protein_coding	0	-	-	-	-	-	-	-	-	4.07777e-06
-	-	-	-	-	-	-	ICAM3	ENSG00000076662	19	10444452	10450499	protein_coding	0	-	-	-	-	-	-	-	-	0
-	-	-	-	-	-	-	TYK2	ENSG00000105397	19	10461209	10491352	protein_coding	0	-	-	-	-	-	-	-	-	4.20949e-13
-	-	-	-	-	-	-	CDC37	ENSG00000105401	19	10501810	10530797	protein_coding	0	-	-	-	-	-	-	-	-	1.1743e-255
-	-	-	-	-	-	-	MIR1181	ENSG00000221566	19	10514134	10514214	miRNA	0	-	-	-	-	-	-	-	-	-
-	-	-	-	-	-	-	PDE4A	ENSG00000065989	19	10527449	10580305	protein_coding	0	-	-	-	-	-	-	-	-	1.07536e-69
-	-	-	-	-	-	-	KEAP1	ENSG00000079999	19	10596796	10614417	protein_coding	0	-	-	-	-	-	-	-	-	2.66799e-31
-	-	-	-	-	-	-	lnc-S1PR5-1	ENSG00000267197	19	10601015	10601676	sense_intronic	0	-	-	-	-	-	-	-	-	-
-	-	-	-	-	-	-	S1PR5	ENSG00000180739	19	10623623	10628607	protein_coding	0	-	-	-	-	-	-	-	-	0
-	-	-	-	-	-	-	ATG4D	ENSG00000130734	19	10654571	10664094	protein_coding	0	-	-	-	-	-	-	-	-	2.27212e-24
-	-	-	-	-	-	-	MIR1238	ENSG00000221410	19	10662798	10662880	miRNA	0	-	-	-	-	-	-	-	-	-
-	-	-	-	-	-	-	KRI1	ENSG00000129347	19	10663761	10676713	protein_coding	0	-	-	-	-	-	-	-	-	1.70508e-13
-	-	-	-	-	-	-	CDKN2D	ENSG00000129355	19	10677138	10679735	protein_coding	0	-	-	-	-	-	-	-	-	2.5002e-216
-	-	-	-	-	-	-	AP1M2	ENSG00000129354	19	10683347	10697991	protein_coding	0	-	-	-	-	-	-	-	-	0
-	-	-	-	-	-	-	CTC-539A10.7	ENSG00000271010	19	10708677	10709641	pseudogene	0	-	-	-	-	-	-	-	-	-
-	-	-	-	-	-	-	SLC44A2	ENSG00000129353	19	10713133	10755235	protein_coding	0	-	-	-	-	-	-	-	-	3.3268e-276
-	-	-	-	-	-	-	AC011475.1	ENSG00000226104	19	10751715	10752093	protein_coding	0	-	-	-	-	-	-	-	-	-
-	-	-	-	-	-	-	ILF3-DT	ENSG00000267100	19	10762538	10764520	lincRNA	0	-	-	-	-	-	-	-	-	-
-	-	-	-	-	-	-	ILF3	ENSG00000129351	19	10764937	10803093	protein_coding	0	-	-	-	-	-	-	-	-	7.01886e-70
-	-	-	-	-	-	-	QTRT1	ENSG00000213339	19	10812106	10824113	protein_coding	0	-	-	-	-	-	-	-	-	3.85018e-46
-	-	-	-	-	-	-	DNM2	ENSG00000079805	19	10828755	10944164	protein_coding	0	-	-	-	-	-	-	-	-	4.20112e-37
-	-	-	-	-	-	-	MIR638	ENSG00000207972	19	10829080	10829179	miRNA	0	-	-	-	-	-	-	-	-	-
68	rs11668950	2.224e-10	IFI30;MPV17L2;PIK3R2	JUND;IFI30;MPV17L2;PIK3R2	2	0.25	UNC13A	ENSG00000130477	19	17712137	17799401	protein_coding	0	-	-	-	-	-	-	-	-	1
-	-	-	-	-	-	-	MAP1S	ENSG00000130479	19	17830051	17845325	protein_coding	0	-	-	-	-	-	-	-	-	5.30151e-35
-	-	-	-	-	-	-	lnc-UNC13A-2	ENSG00000268112	19	17838649	17845322	antisense	0	-	-	-	-	-	-	-	-	-
-	-	-	-	-	-	-	FCHO1	ENSG00000130475	19	17858527	17899377	protein_coding	0	-	-	-	-	-	-	-	-	3.00386e-36
-	-	-	-	-	-	-	B3GNT3	ENSG00000179913	19	17905637	17923891	protein_coding	0	-	-	-	-	-	-	-	-	0
-	-	-	-	-	-	-	INSL3	ENSG00000248099	19	17927321	17932383	protein_coding	0	-	-	-	-	-	-	-	-	6.89791e-07
-	-	-	-	-	-	-	JAK3	ENSG00000105639	19	17935589	17958880	protein_coding	0	-	-	-	-	-	-	-	-	3.2121e-171
-	-	-	-	-	-	-	RPL18A	ENSG00000105640	19	17970685	17974962	protein_coding	0	-	-	-	-	-	-	-	-	0
-	-	-	-	-	-	-	SLC5A5	ENSG00000105641	19	17982782	18005983	protein_coding	0	-	-	-	-	-	-	-	-	0.000936248
-	-	-	-	-	-	-	CCDC124	ENSG00000007080	19	18043825	18054800	protein_coding	0	-	-	-	-	-	-	-	-	9.17949e-31
-	-	-	-	-	-	-	KCNN1	ENSG00000105642	19	18062102	18110889	protein_coding	0	-	-	-	-	-	-	-	-	3.07273e-93
-	-	-	-	-	-	-	ARRDC2	ENSG00000105643	19	18111941	18124911	protein_coding	0	-	-	-	-	-	-	-	-	0
-	-	-	-	-	-	-	CTB-52I2.4	ENSG00000268032	19	18133212	18142909	pseudogene	0	-	-	-	-	-	-	-	-	8.38007e-14
-	-	-	-	-	-	-	CTB-52I2.3	ENSG00000268623	19	18151165	18151893	pseudogene	0	-	-	-	-	-	-	-	-	-
-	-	-	-	-	-	-	RPS18P13	ENSG00000243455	19	18159447	18159900	pseudogene	0	-	-	-	-	-	-	-	-	-
-	-	-	-	-	-	-	IL12RB1	ENSG00000096996	19	18169805	18209754	protein_coding	0	-	-	-	-	-	-	-	-	2.7101e-268
-	-	-	-	-	-	-	MAST3	ENSG00000099308	19	18208603	18262502	protein_coding	1	-	-	-	2	-	-	-	-	4.57504e-23
-	-	-	-	-	-	-	lnc-RAB3A-3	ENSG00000269145	19	18255332	18262501	antisense	0	-	-	-	-	-	-	-	-	-
-	-	-	-	-	-	-	PIK3R2	ENSG00000105647	19	18263928	18281350	protein_coding	2	1	-	-	-	-	-	-	4	1
-	-	-	-	-	-	-	IFI30	ENSG00000216490	19	18283972	18288927	protein_coding	2	-	-	1	-	-	-	-	4	0
-	-	-	-	-	-	-	MPV17L2	ENSG00000254858	19	18303992	18307758	protein_coding	2	-	-	1	5	-	-	-	-	1.97258e-10
-	-	-	-	-	-	-	RAB3A	ENSG00000105649	19	18307594	18314884	protein_coding	1	-	-	-	-	-	-	1	-	4.45392e-24
-	-	-	-	-	-	-	lnc-MPV17L2-1	ENSG00000268650	19	18315540	18331290	antisense	1	-	-	-	-	-	-	1	-	-
-	-	-	-	-	-	-	PDE4C	ENSG00000105650	19	18318771	18366229	protein_coding	1	-	-	-	1	-	-	-	-	3.4805e-198
-	-	-	-	-	-	-	KIAA1683	ENSG00000130518	19	18367908	18385319	protein_coding	0	-	-	-	-	-	-	-	-	4.31731e-53
-	-	-	-	-	-	-	JUND	ENSG00000130522	19	18390563	18392432	protein_coding	0	-	-	-	-	-	-	-	-	6.5992e-188
-	-	-	-	-	-	-	MIR3188	ENSG00000267959	19	18392887	18392971	miRNA	0	-	-	-	-	-	-	-	-	-
-	-	-	-	-	-	-	RPL39P38	ENSG00000241464	19	18396153	18396305	pseudogene	0	-	-	-	-	-	-	-	-	-
-	-	-	-	-	-	-	LSM4	ENSG00000130520	19	18417040	18434084	protein_coding	0	-	-	-	-	-	-	-	-	1.8972e-44
-	-	-	-	-	-	-	PGPEP1	ENSG00000130517	19	18451397	18480760	protein_coding	0	-	-	-	-	-	-	-	-	2.23113e-62
-	-	-	-	-	-	-	GDF15	ENSG00000130513	19	18485541	18499986	protein_coding	0	-	-	-	-	-	-	-	-	0
-	-	-	-	-	-	-	MIR3189	ENSG00000264175	19	18497372	18497444	miRNA	0	-	-	-	-	-	-	-	-	1
-	-	-	-	-	-	-	LRRC25	ENSG00000175489	19	18501954	18508427	protein_coding	0	-	-	-	-	-	-	-	-	0
-	-	-	-	-	-	-	AC008397.1	ENSG00000221167	19	18520504	18520592	miRNA	0	-	-	-	-	-	-	-	-	-
-	-	-	-	-	-	-	SSBP4	ENSG00000130511	19	18529674	18545372	protein_coding	0	-	-	-	-	-	-	-	-	1.1955e-100
-	-	-	-	-	-	-	ISYNA1	ENSG00000105655	19	18545198	18549111	protein_coding	0	-	-	-	-	-	-	-	-	0
-	-	-	-	-	-	-	lnc-SSBP4-2	ENSG00000268199	19	18552229	18554407	antisense	0	-	-	-	-	-	-	-	-	-
-	-	-	-	-	-	-	ELL	ENSG00000105656	19	18553473	18632937	protein_coding	0	-	-	-	-	-	-	-	-	1
-	-	-	-	-	-	-	AC010335.1	ENSG00000256989	19	18553705	18554469	pseudogene	0	-	-	-	-	-	-	-	-	-
-	-	-	-	-	-	-	lnc-KXD1-3	ENSG00000268938	19	18642423	18643442	antisense	0	-	-	-	-	-	-	-	-	-
-	-	-	-	-	-	-	FKBP8	ENSG00000105701	19	18642561	18654887	protein_coding	0	-	-	-	-	-	-	-	-	1.6448e-134
-	-	-	-	-	-	-	lnc-KXD1-2	ENSG00000269191	19	18643718	18646998	antisense	0	-	-	-	-	-	-	-	-	-
-	-	-	-	-	-	-	KXD1	ENSG00000105700	19	18668572	18680197	protein_coding	0	-	-	-	-	-	-	-	-	3.39816e-31
-	-	-	-	-	-	-	lnc-CRLF1-4	ENSG00000268030	19	18668585	18672370	antisense	0	-	-	-	-	-	-	-	-	-
-	-	-	-	-	-	-	lnc-CRLF1-4	ENSG00000268983	19	18679316	18680185	antisense	0	-	-	-	-	-	-	-	-	-
-	-	-	-	-	-	-	UBA52	ENSG00000221983	19	18682540	18688360	protein_coding	0	-	-	-	-	-	-	-	-	0
-	-	-	-	-	-	-	CRLF1	ENSG00000006016	19	18683030	18718551	protein_coding	0	-	-	-	-	-	-	-	-	0.0762309
-	-	-	-	-	-	-	C19orf60	ENSG00000006015	19	18699495	18703146	protein_coding	0	-	-	-	-	-	-	-	-	1.83352e-35
-	-	-	-	-	-	-	TMEM59L	ENSG00000105696	19	18718240	18731849	protein_coding	0	-	-	-	-	-	-	-	-	-
-	-	-	-	-	-	-	KLHL26	ENSG00000167487	19	18747775	18781309	protein_coding	0	-	-	-	-	-	-	-	-	8.21566e-07
69	rs58542926	6.539e-62	TM6SF2	TM6SF2	2	0.25	CRTC1	ENSG00000105662	19	18794487	18893004	protein_coding	0	-	-	-	-	-	-	-	-	3.82208e-13
-	-	-	-	-	-	-	COMP	ENSG00000105664	19	18893583	18902123	protein_coding	0	-	-	-	-	-	-	-	-	0.0503265
-	-	-	-	-	-	-	UPF1	ENSG00000005007	19	18942747	18979045	protein_coding	0	-	-	-	-	-	-	-	-	5.38684e-35
-	-	-	-	-	-	-	CERS1	ENSG00000223802	19	18979361	19007536	protein_coding	0	-	-	-	-	-	-	-	-	1
-	-	-	-	-	-	-	GDF1	ENSG00000130283	19	18979361	19006905	protein_coding	0	-	-	-	-	-	-	-	-	-
-	-	-	-	-	-	-	lnc-UPF1-2	ENSG00000269694	19	18992489	18994185	antisense	0	-	-	-	-	-	-	-	-	-
-	-	-	-	-	-	-	COPE	ENSG00000105669	19	19010323	19030206	protein_coding	0	-	-	-	-	-	-	-	-	1.3118e-119
-	-	-	-	-	-	-	AC002985.3	ENSG00000268193	19	19017822	19045206	protein_coding	0	-	-	-	-	-	-	-	-	-
-	-	-	-	-	-	-	DDX49	ENSG00000105671	19	19030484	19039436	protein_coding	0	-	-	-	-	-	-	-	-	1.72986e-11
-	-	-	-	-	-	-	HOMER3	ENSG00000051128	19	19040010	19052070	protein_coding	0	-	-	-	-	-	-	-	-	1.4869e-163
-	-	-	-	-	-	-	HOMER3-AS1	ENSG00000269019	19	19051131	19057640	antisense	0	-	-	-	-	-	-	-	-	-
-	-	-	-	-	-	-	SUGP2	ENSG00000064607	19	19101697	19144832	protein_coding	0	-	-	-	-	-	-	-	-	2.35673e-45
-	-	-	-	-	-	-	AC004447.2	ENSG00000269131	19	19101702	19104419	antisense	0	-	-	-	-	-	-	-	-	-
-	-	-	-	-	-	-	ARMC6	ENSG00000105676	19	19144384	19170563	protein_coding	0	-	-	-	-	-	-	-	-	1.7456e-187
-	-	-	-	-	-	-	SLC25A42	ENSG00000181035	19	19174808	19223697	protein_coding	0	-	-	-	-	-	-	-	-	3.9079e-193
-	-	-	-	-	-	-	TMEM161A	ENSG00000064545	19	19229978	19249322	protein_coding	1	-	-	-	1	-	-	-	-	2.51701e-21
-	-	-	-	-	-	-	MEF2BNB-MEF2B	ENSG00000064489	19	19256376	19302967	protein_coding	0	-	-	-	-	-	-	-	-	-
-	-	-	-	-	-	-	MEF2B	ENSG00000213999	19	19256377	19303400	protein_coding	0	-	-	-	-	-	-	-	-	4.44295e-92
-	-	-	-	-	-	-	MEF2BNB	ENSG00000254901	19	19287712	19303400	protein_coding	0	-	-	-	-	-	-	-	-	1
-	-	-	-	-	-	-	RFXANK	ENSG00000064490	19	19303008	19312678	protein_coding	0	-	-	-	-	-	-	-	-	2.74891e-48
-	-	-	-	-	-	-	NR2C2AP	ENSG00000184162	19	19312225	19314233	protein_coding	0	-	-	-	-	-	-	-	-	2.95297e-20
-	-	-	-	-	-	-	NCAN	ENSG00000130287	19	19322782	19363042	protein_coding	0	-	-	-	-	-	-	-	-	0.853367
-	-	-	-	-	-	-	HAPLN4	ENSG00000187664	19	19366450	19373605	protein_coding	0	-	-	-	-	-	-	-	-	1.49286e-39
-	-	-	-	-	-	-	lnc-TM6SF2-1	ENSG00000267629	19	19366451	19384178	processed_transcript	0	-	-	-	-	-	-	-	-	-
-	-	-	-	-	-	-	TM6SF2	ENSG00000213996	19	19375173	19384200	protein_coding	2	1	-	1	-	-	-	-	-	0
-	-	-	-	-	-	-	SUGP1	ENSG00000105705	19	19386827	19431653	protein_coding	0	-	-	-	-	-	-	-	-	1.71186e-08
-	-	-	-	-	-	-	MAU2	ENSG00000129933	19	19431490	19469563	protein_coding	0	-	-	-	-	-	-	-	-	3.4905e-41
-	-	-	-	-	-	-	GATAD2A	ENSG00000167491	19	19496635	19619740	protein_coding	0	-	-	-	-	-	-	-	-	5.76996e-18
-	-	-	-	-	-	-	lnc-SUGP1-2	ENSG00000267234	19	19512788	19513412	antisense	0	-	-	-	-	-	-	-	-	-
-	-	-	-	-	-	-	MIR640	ENSG00000207821	19	19545872	19545967	miRNA	0	-	-	-	-	-	-	-	-	-
-	-	-	-	-	-	-	TSSK6	ENSG00000178093	19	19623227	19626838	protein_coding	0	-	-	-	-	-	-	-	-	1
-	-	-	-	-	-	-	NDUFA13	ENSG00000186010	19	19626545	19644285	protein_coding	0	-	-	-	-	-	-	-	-	4.4662e-107
-	-	-	-	-	-	-	CTC-260F20.3	ENSG00000258674	19	19627036	19646885	protein_coding	0	-	-	-	-	-	-	-	-	9.31205e-05
-	-	-	-	-	-	-	YJEFN3	ENSG00000250067	19	19627036	19648390	protein_coding	0	-	-	-	-	-	-	-	-	1.72627e-09
-	-	-	-	-	-	-	CILP2	ENSG00000160161	19	19649057	19657468	protein_coding	0	-	-	-	-	-	-	-	-	1
-	-	-	-	-	-	-	PBX4	ENSG00000105717	19	19672522	19729725	protein_coding	0	-	-	-	-	-	-	-	-	4.289e-188
-	-	-	-	-	-	-	PHF5CP	ENSG00000267178	19	19698900	19699224	pseudogene	0	-	-	-	-	-	-	-	-	-
-	-	-	-	-	-	-	lnc-CILP2-1	ENSG00000259242	19	19717159	19719469	antisense	0	-	-	-	-	-	-	-	-	-
-	-	-	-	-	-	-	LPAR2	ENSG00000064547	19	19734477	19739739	protein_coding	0	-	-	-	-	-	-	-	-	1.64285e-71
-	-	-	-	-	-	-	GMIP	ENSG00000089639	19	19740285	19754476	protein_coding	0	-	-	-	-	-	-	-	-	1.9258e-120
-	-	-	-	-	-	-	ATP13A1	ENSG00000105726	19	19756007	19774502	protein_coding	1	-	-	-	1	-	-	-	-	1.38793e-14
-	-	-	-	-	-	-	ZNF101	ENSG00000181896	19	19779605	19794318	protein_coding	0	-	-	-	-	-	-	-	-	3.22157e-30
-	-	-	-	-	-	-	CTC-412M14.6	ENSG00000271283	19	19810012	19810218	pseudogene	0	-	-	-	-	-	-	-	-	-
-	-	-	-	-	-	-	CTC-412M14.5	ENSG00000270402	19	19819774	19821274	pseudogene	0	-	-	-	-	-	-	-	-	-
-	-	-	-	-	-	-	ZNF14	ENSG00000105708	19	19821280	19843906	protein_coding	0	-	-	-	-	-	-	-	-	2.74174e-19
-	-	-	-	-	-	-	CTC-559E9.9	ENSG00000271499	19	19861427	19863353	pseudogene	0	-	-	-	-	-	-	-	-	-
-	-	-	-	-	-	-	LINC00663	ENSG00000266904	19	19868175	19887232	lincRNA	0	-	-	-	-	-	-	-	-	-
-	-	-	-	-	-	-	CTC-559E9.4	ENSG00000267581	19	19871847	19932525	lincRNA	0	-	-	-	-	-	-	-	-	-
-	-	-	-	-	-	-	CTC-559E9.2	ENSG00000267693	19	19879540	19879798	pseudogene	0	-	-	-	-	-	-	-	-	-
70	rs4805033	3.063e-08	CEBPA;CEBPG	CEBPA;CEBPG	2	0.25	SLC7A9	ENSG00000021488	19	33321415	33360672	protein_coding	0	-	-	-	-	-	-	-	-	3.917e-259
-	-	-	-	-	-	-	CTD-2085J24.4	ENSG00000266930	19	33366831	33369327	lincRNA	0	-	-	-	-	-	-	-	-	-
-	-	-	-	-	-	-	CEP89	ENSG00000121289	19	33369902	33462897	protein_coding	0	-	-	-	-	-	-	-	-	4.02057e-61
-	-	-	-	-	-	-	RPL31P60	ENSG00000239988	19	33454405	33454771	pseudogene	0	-	-	-	-	-	-	-	-	-
-	-	-	-	-	-	-	C19orf40	ENSG00000131944	19	33463115	33469128	protein_coding	0	-	-	-	-	-	-	-	-	1
-	-	-	-	-	-	-	RHPN2	ENSG00000131941	19	33469499	33555794	protein_coding	0	-	-	-	-	-	-	-	-	3.8927e-289
-	-	-	-	-	-	-	CTC-461H2.2	ENSG00000267611	19	33542421	33542607	pseudogene	0	-	-	-	-	-	-	-	-	-
-	-	-	-	-	-	-	CTC-461H2.3	ENSG00000267725	19	33558081	33558339	pseudogene	0	-	-	-	-	-	-	-	-	-
-	-	-	-	-	-	-	GPATCH1	ENSG00000076650	19	33571786	33621448	protein_coding	0	-	-	-	-	-	-	-	-	4.93265e-11
-	-	-	-	-	-	-	WDR88	ENSG00000166359	19	33622996	33666701	protein_coding	0	-	-	-	-	-	-	-	-	1
-	-	-	-	-	-	-	AC008738.2	ENSG00000264355	19	33667978	33668061	miRNA	0	-	-	-	-	-	-	-	-	-
-	-	-	-	-	-	-	LRP3	ENSG00000130881	19	33668509	33698694	protein_coding	0	-	-	-	-	-	-	-	-	2.47998e-52
-	-	-	-	-	-	-	lnc-WDR88-1	ENSG00000267054	19	33668962	33669557	sense_intronic	0	-	-	-	-	-	-	-	-	-
-	-	-	-	-	-	-	SLC7A10	ENSG00000130876	19	33699570	33716756	protein_coding	0	-	-	-	-	-	-	-	-	1
-	-	-	-	-	-	-	lnc-LRP3-1	ENSG00000267714	19	33708723	33712076	antisense	0	-	-	-	-	-	-	-	-	-
-	-	-	-	-	-	-	lnc-CEBPA-2	ENSG00000270212	19	33774884	33776645	lincRNA	0	-	-	-	-	-	-	-	-	-
-	-	-	-	-	-	-	CEBPA	ENSG00000245848	19	33790840	33793470	protein_coding	2	-	-	-	1	-	-	-	2	6.5687e-272
-	-	-	-	-	-	-	lnc-CEBPG-4	ENSG00000267580	19	33790840	33792074	antisense	0	-	-	-	-	-	-	-	-	-
-	-	-	-	-	-	-	AC008738.1	ENSG00000230259	19	33790853	33793430	pseudogene	0	-	-	-	-	-	-	-	-	-
-	-	-	-	-	-	-	CTD-2540B15.7	ENSG00000267727	19	33792185	33792846	antisense	0	-	-	-	-	-	-	-	-	1
-	-	-	-	-	-	-	CEBPA-DT	ENSG00000267296	19	33793763	33795960	antisense	1	-	-	-	4	-	-	-	-	-
-	-	-	-	-	-	-	CEBPA-DT	ENSG00000267130	19	33795942	33800293	lincRNA	0	-	-	-	-	-	-	-	-	-
-	-	-	-	-	-	-	RPS3AP50	ENSG00000243864	19	33831592	33832890	pseudogene	0	-	-	-	-	-	-	-	-	-
-	-	-	-	-	-	-	AKR1B1P7	ENSG00000266899	19	33851406	33852354	pseudogene	0	-	-	-	-	-	-	-	-	-
-	-	-	-	-	-	-	CEBPG	ENSG00000153879	19	33864236	33873592	protein_coding	2	-	-	-	1	-	-	1	-	9.9094e-128
-	-	-	-	-	-	-	PEPD	ENSG00000124299	19	33877856	34012700	protein_coding	1	-	-	-	4	-	-	-	-	0
-	-	-	-	-	-	-	lnc-CHST8-5	ENSG00000266985	19	34046474	34048376	lincRNA	0	-	-	-	-	-	-	-	-	-
-	-	-	-	-	-	-	RPL21P131	ENSG00000232429	19	34080112	34080594	pseudogene	0	-	-	-	-	-	-	-	-	3.40961e-23
-	-	-	-	-	-	-	CHST8	ENSG00000124302	19	34112861	34264414	protein_coding	1	-	-	-	2	-	-	-	-	4.00924e-46
-	-	-	-	-	-	-	KCTD15	ENSG00000153885	19	34286838	34306668	protein_coding	0	-	-	-	-	-	-	-	-	1.6084e-193
71	rs7599	1.05e-12	TMEM147;ATP4A	TMEM147;ATP4A	2	0.25	HPN	ENSG00000105707	19	35531410	35557475	protein_coding	0	-	-	-	-	-	-	-	-	0
-	-	-	-	-	-	-	HPN-AS1	ENSG00000227392	19	35549963	35597208	antisense	0	-	-	-	-	-	-	-	-	4.21788e-05
-	-	-	-	-	-	-	lnc-FXYD3-2	ENSG00000179066	19	35596873	35598141	protein_coding	0	-	-	-	-	-	-	-	-	-
-	-	-	-	-	-	-	FXYD3	ENSG00000089356	19	35606732	35615228	protein_coding	0	-	-	-	-	-	-	-	-	0
-	-	-	-	-	-	-	LGI4	ENSG00000153902	19	35615417	35633355	protein_coding	0	-	-	-	-	-	-	-	-	0
-	-	-	-	-	-	-	AC020907.2	ENSG00000203403	19	35628549	35630484	pseudogene	0	-	-	-	-	-	-	-	-	-
-	-	-	-	-	-	-	FXYD1	ENSG00000266964	19	35629712	35634013	protein_coding	0	-	-	-	-	-	-	-	-	0
-	-	-	-	-	-	-	CTD-2527I21.4	ENSG00000221857	19	35629728	35642239	processed_transcript	0	-	-	-	-	-	-	-	-	1.96056e-20
-	-	-	-	-	-	-	FXYD7	ENSG00000221946	19	35634154	35645204	protein_coding	0	-	-	-	-	-	-	-	-	4.36579e-40
-	-	-	-	-	-	-	FXYD5	ENSG00000089327	19	35645633	35660786	protein_coding	0	-	-	-	-	-	-	-	-	0
-	-	-	-	-	-	-	FAM187B	ENSG00000177558	19	35715703	35719632	protein_coding	0	-	-	-	-	-	-	-	-	5.75067e-11
-	-	-	-	-	-	-	FAM187B2P	ENSG00000262497	19	35723194	35723906	pseudogene	0	-	-	-	-	-	-	-	-	-
-	-	-	-	-	-	-	LSR	ENSG00000105699	19	35739233	35758867	protein_coding	0	-	-	-	-	-	-	-	-	0
-	-	-	-	-	-	-	lnc-FAM187B-2	ENSG00000271366	19	35742343	35744542	antisense	0	-	-	-	-	-	-	-	-	-
-	-	-	-	-	-	-	lnc-USF2-2	ENSG00000268947	19	35753749	35755707	sense_intronic	0	-	-	-	-	-	-	-	-	-
-	-	-	-	-	-	-	USF2	ENSG00000105698	19	35759881	35770724	protein_coding	0	-	-	-	-	-	-	-	-	8.69798e-09
-	-	-	-	-	-	-	HAMP	ENSG00000105697	19	35771619	35776046	protein_coding	0	-	-	-	-	-	-	-	-	0
-	-	-	-	-	-	-	MAG	ENSG00000105695	19	35783028	35804707	protein_coding	0	-	-	-	-	-	-	-	-	2.04686e-43
-	-	-	-	-	-	-	CD22	ENSG00000012124	19	35810164	35838258	protein_coding	0	-	-	-	-	-	-	-	-	0
-	-	-	-	-	-	-	lnc-MAG-2	ENSG00000269553	19	35821746	35822823	sense_intronic	0	-	-	-	-	-	-	-	-	-
-	-	-	-	-	-	-	MIR5196	ENSG00000263397	19	35836416	35836530	miRNA	0	-	-	-	-	-	-	-	-	-
-	-	-	-	-	-	-	FFAR1	ENSG00000126266	19	35842445	35843367	protein_coding	0	-	-	-	-	-	-	-	-	2.97816e-20
-	-	-	-	-	-	-	FFAR3	ENSG00000185897	19	35849362	35851387	protein_coding	0	-	-	-	-	-	-	-	-	1.60805e-11
-	-	-	-	-	-	-	GPR42	ENSG00000126251	19	35861831	35863855	protein_coding	0	-	-	-	-	-	-	-	-	1.07449e-07
-	-	-	-	-	-	-	EEF1A1P7	ENSG00000268222	19	35873074	35874954	pseudogene	1	-	-	-	1	-	-	-	-	7.14535e-19
-	-	-	-	-	-	-	LINC01531	ENSG00000205786	19	35890413	35910287	lincRNA	0	-	-	-	-	-	-	-	-	1
-	-	-	-	-	-	-	lnc-KRTDAP-1	ENSG00000233214	19	35914964	35915554	lincRNA	0	-	-	-	-	-	-	-	-	-
-	-	-	-	-	-	-	lnc-KRTDAP-1	ENSG00000232680	19	35923859	35925544	lincRNA	0	-	-	-	-	-	-	-	-	-
-	-	-	-	-	-	-	FFAR2	ENSG00000126262	19	35934809	35942669	protein_coding	0	-	-	-	-	-	-	-	-	6.62176e-52
-	-	-	-	-	-	-	KRTDAP	ENSG00000188508	19	35978226	35986460	protein_coding	0	-	-	-	-	-	-	-	-	6.47243e-13
-	-	-	-	-	-	-	DMKN	ENSG00000161249	19	35988122	36004560	protein_coding	1	-	-	-	1	-	-	-	-	0
-	-	-	-	-	-	-	SBSN	ENSG00000189001	19	36014269	36019253	protein_coding	1	-	1	-	-	-	-	-	-	-
-	-	-	-	-	-	-	GAPDHS	ENSG00000105679	19	36024314	36036218	protein_coding	0	-	-	-	-	-	-	-	-	1
-	-	-	-	-	-	-	TMEM147-AS1	ENSG00000236144	19	36031640	36036931	antisense	1	-	-	-	8	-	-	-	-	5.28372e-08
-	-	-	-	-	-	-	TMEM147	ENSG00000105677	19	36036497	36038428	protein_coding	2	1	-	-	11	-	-	-	-	3.5354e-56
-	-	-	-	-	-	-	ATP4A	ENSG00000105675	19	36040945	36054560	protein_coding	2	-	-	-	1	1	-	-	-	-
-	-	-	-	-	-	-	LINC01766	ENSG00000224910	19	36088809	36092403	lincRNA	0	-	-	-	-	-	-	-	-	-
-	-	-	-	-	-	-	lnc-ATP4A-2	ENSG00000267626	19	36099187	36103568	lincRNA	0	-	-	-	-	-	-	-	-	-
-	-	-	-	-	-	-	HAUS5	ENSG00000249115	19	36103646	36116251	protein_coding	0	-	-	-	-	-	-	-	-	4.30165e-11
-	-	-	-	-	-	-	RBM42	ENSG00000126254	19	36119932	36128588	protein_coding	1	-	-	-	-	-	-	1	-	6.58031e-65
-	-	-	-	-	-	-	ETV2	ENSG00000105672	19	36132647	36135773	protein_coding	0	-	-	-	-	-	-	-	-	1.37058e-39
-	-	-	-	-	-	-	COX6B1	ENSG00000126267	19	36139125	36149763	protein_coding	0	-	-	-	-	-	-	-	-	8.0712e-147
-	-	-	-	-	-	-	UPK1A	ENSG00000105668	19	36157715	36169367	protein_coding	0	-	-	-	-	-	-	-	-	2.32209e-18
-	-	-	-	-	-	-	UPK1A-AS1	ENSG00000226510	19	36158850	36164193	antisense	0	-	-	-	-	-	-	-	-	9.27924e-22
-	-	-	-	-	-	-	AC002314.4	ENSG00000267190	19	36174680	36175103	pseudogene	0	-	-	-	-	-	-	-	-	-
-	-	-	-	-	-	-	ZBTB32	ENSG00000011590	19	36195429	36207940	protein_coding	1	-	-	-	-	-	-	1	-	6.3955e-80
-	-	-	-	-	-	-	KMT2B	ENSG00000105663	19	36208921	36229779	processed_transcript	0	-	-	-	-	-	-	-	-	2.23003e-21
-	-	-	-	-	-	-	IGFLR1	ENSG00000126246	19	36230058	36233354	protein_coding	0	-	-	-	-	-	-	-	-	2.57088e-15
-	-	-	-	-	-	-	AD000671.6	ENSG00000267120	19	36230153	36236333	protein_coding	0	-	-	-	-	-	-	-	-	1
-	-	-	-	-	-	-	U2AF1L4	ENSG00000161265	19	36233365	36236346	protein_coding	0	-	-	-	-	-	-	-	-	4.50657e-07
-	-	-	-	-	-	-	PSENEN	ENSG00000205155	19	36236015	36237911	protein_coding	0	-	-	-	-	-	-	-	-	8.21921e-45
-	-	-	-	-	-	-	AC002398.9	ENSG00000188223	19	36236579	36245420	protein_coding	0	-	-	-	-	-	-	-	-	5.21785e-68
-	-	-	-	-	-	-	lnc-HSPB6-1	ENSG00000267439	19	36237958	36244316	antisense	0	-	-	-	-	-	-	-	-	-
-	-	-	-	-	-	-	LIN37	ENSG00000267796	19	36239262	36245420	protein_coding	1	-	-	-	-	-	-	1	-	1.88794e-12
-	-	-	-	-	-	-	lnc-LIN37-3	ENSG00000267328	19	36245467	36246391	antisense	0	-	-	-	-	-	-	-	-	-
-	-	-	-	-	-	-	HSPB6	ENSG00000004776	19	36245469	36248980	protein_coding	1	-	-	-	1	-	-	-	-	0
-	-	-	-	-	-	-	C19orf55	ENSG00000167595	19	36249044	36261930	protein_coding	0	-	-	-	-	-	-	-	-	-
-	-	-	-	-	-	-	lnc-HSPB6-3	ENSG00000267049	19	36260046	36261930	antisense	0	-	-	-	-	-	-	-	-	-
-	-	-	-	-	-	-	ARHGAP33	ENSG00000004777	19	36265434	36279724	protein_coding	0	-	-	-	-	-	-	-	-	1.32039e-67
-	-	-	-	-	-	-	AC002398.5	ENSG00000225872	19	36279778	36288787	lincRNA	0	-	-	-	-	-	-	-	-	-
-	-	-	-	-	-	-	PRODH2	ENSG00000250799	19	36290890	36304201	protein_coding	0	-	-	-	-	-	-	-	-	0
-	-	-	-	-	-	-	NPHS1	ENSG00000161270	19	36316866	36360189	protein_coding	0	-	-	-	-	-	-	-	-	1.43188e-06
-	-	-	-	-	-	-	KIRREL2	ENSG00000126259	19	36346763	36358011	protein_coding	0	-	-	-	-	-	-	-	-	-
-	-	-	-	-	-	-	APLP1	ENSG00000105290	19	36358801	36370693	protein_coding	0	-	-	-	-	-	-	-	-	2.90961e-32
-	-	-	-	-	-	-	NFKBID	ENSG00000167604	19	36378555	36393205	protein_coding	0	-	-	-	-	-	-	-	-	7.768e-208
-	-	-	-	-	-	-	HCST	ENSG00000126264	19	36393382	36395279	protein_coding	0	-	-	-	-	-	-	-	-	0
-	-	-	-	-	-	-	TYROBP	ENSG00000011600	19	36395303	36399197	protein_coding	0	-	-	-	-	-	-	-	-	0
-	-	-	-	-	-	-	LRFN3	ENSG00000126243	19	36426260	36436669	protein_coding	0	-	-	-	-	-	-	-	-	1.82471e-11
-	-	-	-	-	-	-	lnc-LRFN3-59	ENSG00000267786	19	36438017	36450094	lincRNA	0	-	-	-	-	-	-	-	-	-
-	-	-	-	-	-	-	AF038458.4	ENSG00000267113	19	36448023	36448284	pseudogene	0	-	-	-	-	-	-	-	-	-
-	-	-	-	-	-	-	AF038458.5	ENSG00000267388	19	36451414	36454965	lincRNA	0	-	-	-	-	-	-	-	-	1
-	-	-	-	-	-	-	SDHAF1	ENSG00000205138	19	36486090	36487220	protein_coding	0	-	-	-	-	-	-	-	-	1.33155e-11
-	-	-	-	-	-	-	SYNE4	ENSG00000181392	19	36494209	36499695	protein_coding	0	-	-	-	-	-	-	-	-	2.1188e-252
-	-	-	-	-	-	-	lnc-ALKBH6-1	ENSG00000248101	19	36499540	36505137	processed_transcript	0	-	-	-	-	-	-	-	-	-
-	-	-	-	-	-	-	ALKBH6	ENSG00000239382	19	36500022	36505141	protein_coding	0	-	-	-	-	-	-	-	-	1.32932e-13
-	-	-	-	-	-	-	AC002116.7	ENSG00000267698	19	36505410	36536874	antisense	0	-	-	-	-	-	-	-	-	1
-	-	-	-	-	-	-	CLIP3	ENSG00000105270	19	36505562	36524245	protein_coding	0	-	-	-	-	-	-	-	-	1.55129e-73
-	-	-	-	-	-	-	THAP8	ENSG00000161277	19	36525887	36545664	protein_coding	0	-	-	-	-	-	-	-	-	1
72	rs5117	2.21e-20	APOE;APOC1	APOE;APOC1	3	0.375	lnc-ZNF229-1	ENSG00000267188	19	44896603	44952640	processed_transcript	0	-	-	-	-	-	-	-	-	-
-	-	-	-	-	-	-	ZNF229	ENSG00000167383	19	44921685	44952766	protein_coding	0	-	-	-	-	-	-	-	-	8.62364e-13
-	-	-	-	-	-	-	ZNF285B	ENSG00000176761	19	44971858	44977444	pseudogene	0	-	-	-	-	-	-	-	-	-
-	-	-	-	-	-	-	AC069278.4	ENSG00000267242	19	44978645	44979403	lincRNA	0	-	-	-	-	-	-	-	-	-
-	-	-	-	-	-	-	ZNF180	ENSG00000167384	19	44979854	45004576	protein_coding	0	-	-	-	-	-	-	-	-	7.67434e-18
-	-	-	-	-	-	-	CEACAM20	ENSG00000176395	19	45005729	45033811	processed_transcript	0	-	-	-	-	-	-	-	-	1
-	-	-	-	-	-	-	lnc-CEACAM20-5	ENSG00000267614	19	45040251	45040599	lincRNA	0	-	-	-	-	-	-	-	-	-
-	-	-	-	-	-	-	CEACAM22P	ENSG00000230666	19	45041045	45124119	pseudogene	0	-	-	-	-	-	-	-	-	-
-	-	-	-	-	-	-	AC138472.4	ENSG00000224366	19	45073550	45073810	pseudogene	0	-	-	-	-	-	-	-	-	-
-	-	-	-	-	-	-	IGSF23	ENSG00000216588	19	45116940	45140081	protein_coding	0	-	-	-	-	-	-	-	-	7.497e-265
-	-	-	-	-	-	-	lnc-CEACAM20-8	ENSG00000266903	19	45135500	45222031	antisense	0	-	-	-	-	-	-	-	-	-
-	-	-	-	-	-	-	PVR	ENSG00000073008	19	45147098	45166850	protein_coding	0	-	-	-	-	-	-	-	-	3.0669e-134
-	-	-	-	-	-	-	CEACAM19	ENSG00000186567	19	45165545	45187631	protein_coding	0	-	-	-	-	-	-	-	-	7.15e-44
-	-	-	-	-	-	-	CEACAM16	ENSG00000213892	19	45202421	45213986	protein_coding	0	-	-	-	-	-	-	-	-	1
-	-	-	-	-	-	-	BCL3	ENSG00000069399	19	45250962	45263301	protein_coding	0	-	-	-	-	-	-	-	-	2.1146e-76
-	-	-	-	-	-	-	AC092066.6	ENSG00000236807	19	45268405	45268721	pseudogene	0	-	-	-	-	-	-	-	-	-
-	-	-	-	-	-	-	CBLC	ENSG00000142273	19	45281126	45303891	protein_coding	0	-	-	-	-	-	-	-	-	1.2754e-80
-	-	-	-	-	-	-	BCAM	ENSG00000187244	19	45312328	45324673	protein_coding	0	-	-	-	-	-	-	-	-	0
-	-	-	-	-	-	-	PVRL2	ENSG00000130202	19	45349432	45392485	protein_coding	0	-	-	-	-	-	-	-	-	0
-	-	-	-	-	-	-	lnc-ZNF296-7	ENSG00000267282	19	45385284	45394133	antisense	0	-	-	-	-	-	-	-	-	-
-	-	-	-	-	-	-	TOMM40	ENSG00000130204	19	45393826	45406946	protein_coding	0	-	-	-	-	-	-	-	-	4.79352e-33
-	-	-	-	-	-	-	APOE	ENSG00000130203	19	45409011	45412650	protein_coding	2	-	-	-	-	-	-	1	7	0
-	-	-	-	-	-	-	APOC1	ENSG00000130208	19	45417504	45422606	protein_coding	3	1	-	-	2	-	-	-	5	0
-	-	-	-	-	-	-	APOC1P1	ENSG00000214855	19	45430061	45434643	pseudogene	1	-	-	-	1	-	-	-	-	1
-	-	-	-	-	-	-	APOC4	ENSG00000267467	19	45445495	45452820	protein_coding	0	-	-	-	-	-	-	-	-	0
-	-	-	-	-	-	-	APOC4-APOC2	ENSG00000224916	19	45445495	45452822	protein_coding	0	-	-	-	-	-	-	-	-	0
-	-	-	-	-	-	-	APOC2	ENSG00000234906	19	45449243	45452822	protein_coding	2	-	-	-	-	-	-	1	5	0
-	-	-	-	-	-	-	lnc-ZNF296-1	ENSG00000267114	19	45453301	45457264	protein_coding	0	-	-	-	-	-	-	-	-	-
-	-	-	-	-	-	-	CLPTM1	ENSG00000104853	19	45457842	45496599	protein_coding	0	-	-	-	-	-	-	-	-	2.41422e-33
-	-	-	-	-	-	-	RELB	ENSG00000104856	19	45504688	45541452	protein_coding	0	-	-	-	-	-	-	-	-	2.35806e-47
-	-	-	-	-	-	-	CLASRP	ENSG00000104859	19	45542298	45574214	protein_coding	0	-	-	-	-	-	-	-	-	4.41227e-08
-	-	-	-	-	-	-	ZNF296	ENSG00000170684	19	45574758	45579846	protein_coding	0	-	-	-	-	-	-	-	-	7.83618e-75
-	-	-	-	-	-	-	GEMIN7-AS1	ENSG00000267348	19	45579768	45593649	antisense	0	-	-	-	-	-	-	-	-	-
-	-	-	-	-	-	-	GEMIN7	ENSG00000142252	19	45582453	45594782	protein_coding	0	-	-	-	-	-	-	-	-	5.34369e-14
-	-	-	-	-	-	-	MARK4	ENSG00000007047	19	45582546	45808541	protein_coding	0	-	-	-	-	-	-	-	-	6.34152e-42
-	-	-	-	-	-	-	PPP1R37	ENSG00000104866	19	45594654	45651335	protein_coding	0	-	-	-	-	-	-	-	-	5.52828e-17
-	-	-	-	-	-	-	EIF5AP3	ENSG00000267346	19	45631827	45632288	pseudogene	0	-	-	-	-	-	-	-	-	-
-	-	-	-	-	-	-	lnc-NKPD1-1	ENSG00000267044	19	45639251	45640235	antisense	0	-	-	-	-	-	-	-	-	-
-	-	-	-	-	-	-	AC005757.7	ENSG00000267037	19	45653008	45653863	lincRNA	0	-	-	-	-	-	-	-	-	-
-	-	-	-	-	-	-	NKPD1	ENSG00000179846	19	45653008	45663408	protein_coding	0	-	-	-	-	-	-	-	-	-
-	-	-	-	-	-	-	TRAPPC6A	ENSG00000007255	19	45666186	45681495	protein_coding	0	-	-	-	-	-	-	-	-	1.3143e-21
-	-	-	-	-	-	-	BLOC1S3	ENSG00000189114	19	45682003	45685059	protein_coding	0	-	-	-	-	-	-	-	-	2.09335e-11
-	-	-	-	-	-	-	AC005779.2	ENSG00000267545	19	45683080	45705702	protein_coding	0	-	-	-	-	-	-	-	-	-
-	-	-	-	-	-	-	AC005779.1	ENSG00000225157	19	45687584	45688190	pseudogene	0	-	-	-	-	-	-	-	-	-
-	-	-	-	-	-	-	lnc-BLOC1S3-2	ENSG00000266958	19	45690646	45720191	protein_coding	0	-	-	-	-	-	-	-	-	-
-	-	-	-	-	-	-	EXOC3L2	ENSG00000130201	19	45715879	45737469	protein_coding	0	-	-	-	-	-	-	-	-	0
-	-	-	-	-	-	-	AC006126.4	ENSG00000267045	19	45741890	45748628	lincRNA	0	-	-	-	-	-	-	-	-	1
-	-	-	-	-	-	-	CKM	ENSG00000104879	19	45809672	45826235	protein_coding	0	-	-	-	-	-	-	-	-	1
-	-	-	-	-	-	-	RPS16P9	ENSG00000242675	19	45835956	45836382	pseudogene	0	-	-	-	-	-	-	-	-	-
-	-	-	-	-	-	-	KLC3	ENSG00000104892	19	45836692	45854778	protein_coding	0	-	-	-	-	-	-	-	-	4.78572e-79
-	-	-	-	-	-	-	L47234.1	ENSG00000268341	19	45842445	45842639	protein_coding	0	-	-	-	-	-	-	-	-	-
-	-	-	-	-	-	-	ERCC2	ENSG00000104884	19	45853095	45874176	protein_coding	0	-	-	-	-	-	-	-	-	1.99255e-05
-	-	-	-	-	-	-	PPP1R13L	ENSG00000104881	19	45882892	45909607	protein_coding	0	-	-	-	-	-	-	-	-	0
-	-	-	-	-	-	-	CD3EAP	ENSG00000117877	19	45909467	45914024	protein_coding	0	-	-	-	-	-	-	-	-	2.26706e-23
-	-	-	-	-	-	-	ERCC1	ENSG00000012061	19	45910591	45982086	protein_coding	0	-	-	-	-	-	-	-	-	5.63713e-24
73	rs6059896	1.795e-13	ITCH	AHCY;ITCH	2	0.25	RALY	ENSG00000125970	20	32581452	32696114	protein_coding	0	-	-	-	-	-	-	-	-	8.5512e-172
-	-	-	-	-	-	-	MIR4755	ENSG00000264616	20	32636925	32636996	miRNA	0	-	-	-	-	-	-	-	-	-
-	-	-	-	-	-	-	RP1-64K7.4	ENSG00000229472	20	32668955	32669754	antisense	0	-	-	-	-	-	-	-	-	-
-	-	-	-	-	-	-	EIF2S2	ENSG00000125977	20	32676104	32700138	protein_coding	0	-	-	-	-	-	-	-	-	1.98519e-92
-	-	-	-	-	-	-	RPS2P1	ENSG00000225246	20	32710276	32711096	pseudogene	0	-	-	-	-	-	-	-	-	-
-	-	-	-	-	-	-	ASIP	ENSG00000101440	20	32782375	32857150	protein_coding	0	-	-	-	-	-	-	-	-	5.0831e-20
-	-	-	-	-	-	-	XPOTP1	ENSG00000214185	20	32801301	32803698	pseudogene	0	-	-	-	-	-	-	-	-	1
-	-	-	-	-	-	-	RP4-785G19.2	ENSG00000236456	20	32833759	32834343	pseudogene	0	-	-	-	-	-	-	-	-	2.06698e-36
-	-	-	-	-	-	-	AHCY	ENSG00000101444	20	32868074	32899608	protein_coding	0	-	-	-	-	-	-	-	-	2.7737e-162
-	-	-	-	-	-	-	lnc-EIF2S2-4	ENSG00000272945	20	32869438	32874272	sense_intronic	0	-	-	-	-	-	-	-	-	-
-	-	-	-	-	-	-	CTD-3216D2.4	ENSG00000234087	20	32935477	32935591	pseudogene	0	-	-	-	-	-	-	-	-	-
-	-	-	-	-	-	-	ITCH	ENSG00000078747	20	32951041	33099198	protein_coding	2	-	-	-	3	-	-	-	7	7.69751e-33
-	-	-	-	-	-	-	CDC42P1	ENSG00000234933	20	32989955	32990502	pseudogene	0	-	-	-	-	-	-	-	-	1
-	-	-	-	-	-	-	ITCH-AS1	ENSG00000236388	20	33029397	33029830	antisense	0	-	-	-	-	-	-	-	-	0.0698255
-	-	-	-	-	-	-	ITCH-IT1	ENSG00000231795	20	33038735	33042357	sense_intronic	0	-	-	-	-	-	-	-	-	0.127521
-	-	-	-	-	-	-	MIR644A	ENSG00000207997	20	33054130	33054223	miRNA	1	-	-	-	-	-	-	1	-	1
-	-	-	-	-	-	-	FDX1P1	ENSG00000181741	20	33063729	33064279	pseudogene	1	-	-	-	1	-	-	-	-	2.63072e-19
-	-	-	-	-	-	-	DYNLRB1	ENSG00000125971	20	33104214	33128762	protein_coding	1	1	-	-	-	-	-	-	-	1.13913e-98
-	-	-	-	-	-	-	MAP1LC3A	ENSG00000101460	20	33134658	33148149	protein_coding	1	-	-	-	4	-	-	-	-	1.3981e-297
-	-	-	-	-	-	-	PIGU	ENSG00000101464	20	33148346	33264910	protein_coding	0	-	-	-	-	-	-	-	-	2.00951e-55
-	-	-	-	-	-	-	RP11-346K17.3	ENSG00000231034	20	33276492	33276782	pseudogene	0	-	-	-	-	-	-	-	-	-
-	-	-	-	-	-	-	NCOA6	ENSG00000198646	20	33284722	33413452	protein_coding	0	-	-	-	-	-	-	-	-	1.71403e-79
-	-	-	-	-	-	-	TP53INP2	ENSG00000078804	20	33292094	33301243	protein_coding	0	-	-	-	-	-	-	-	-	3.868e-272
-	-	-	-	-	-	-	HMGB3P1	ENSG00000225336	20	33421378	33422265	pseudogene	0	-	-	-	-	-	-	-	-	-
-	-	-	-	-	-	-	GGT7	ENSG00000131067	20	33432523	33460663	protein_coding	0	-	-	-	-	-	-	-	-	3.5846e-129
-	-	-	-	-	-	-	ACSS2	ENSG00000131069	20	33459949	33515769	protein_coding	1	-	1	-	-	-	-	-	-	0
-	-	-	-	-	-	-	GSS	ENSG00000100983	20	33516236	33543620	protein_coding	0	-	-	-	-	-	-	-	-	7.01423e-27
-	-	-	-	-	-	-	MYH7B	ENSG00000078814	20	33563206	33590240	protein_coding	0	-	-	-	-	-	-	-	-	3.15054e-12
-	-	-	-	-	-	-	MIR499A	ENSG00000207635	20	33578179	33578300	miRNA	0	-	-	-	-	-	-	-	-	-
-	-	-	-	-	-	-	TRPC4AP	ENSG00000100991	20	33590207	33680674	protein_coding	1	-	-	-	-	2	-	-	-	0.000126906
74	rs2207132	1.577e-10	MAFB	MAFB	1	0.125	LINC01370	ENSG00000233415	20	38660227	38672531	lincRNA	0	-	-	-	-	-	-	-	-	0
-	-	-	-	-	-	-	AL009050.1	ENSG00000263518	20	38731860	38731998	miRNA	0	-	-	-	-	-	-	-	-	-
-	-	-	-	-	-	-	lnc-TOP1-1	ENSG00000223410	20	38749682	38754998	lincRNA	0	-	-	-	-	-	-	-	-	-
-	-	-	-	-	-	-	MAFB	ENSG00000204103	20	39314488	39317880	protein_coding	1	-	1	-	-	-	-	-	-	0
-	-	-	-	-	-	-	lnc-MAFB-1	ENSG00000229771	20	39326535	39327256	lincRNA	0	-	-	-	-	-	-	-	-	-
75	rs1547014	1.57e-21	CHEK2	CHEK2	2	0.25	TTC28	ENSG00000100154	22	28374004	29075853	protein_coding	1	-	-	-	5	-	-	-	-	6.6431e-196
-	-	-	-	-	-	-	CHEK2	ENSG00000183765	22	29083731	29138410	protein_coding	2	1	-	-	3	-	-	-	-	9.66515e-19
-	-	-	-	-	-	-	HSCB	ENSG00000100209	22	29138019	29153503	protein_coding	1	-	-	-	3	-	-	-	-	5.31396e-30
-	-	-	-	-	-	-	CCDC117	ENSG00000159873	22	29168662	29185283	protein_coding	0	-	-	-	-	-	-	-	-	2.36935e-89
-	-	-	-	-	-	-	XBP1	ENSG00000100219	22	29190543	29196585	protein_coding	0	-	-	-	-	-	-	-	-	0
-	-	-	-	-	-	-	lnc-CCDC117-1	ENSG00000226471	22	29196671	29244547	antisense	0	-	-	-	-	-	-	-	-	-
-	-	-	-	-	-	-	lnc-CCDC117-2	ENSG00000272858	22	29210902	29211650	sense_intronic	1	-	-	-	1	-	-	-	-	-
-	-	-	-	-	-	-	CTA-292E10.7	ENSG00000224256	22	29231881	29232125	pseudogene	0	-	-	-	-	-	-	-	-	-
-	-	-	-	-	-	-	ZNRF3	ENSG00000183579	22	29279580	29453475	protein_coding	1	-	-	-	1	-	-	-	-	4.476e-169
-	-	-	-	-	-	-	ZNRF3-IT1	ENSG00000235786	22	29388709	29414608	sense_intronic	0	-	-	-	-	-	-	-	-	1
-	-	-	-	-	-	-	ZNRF3-AS1	ENSG00000177993	22	29420987	29427464	antisense	0	-	-	-	-	-	-	-	-	8.22384e-17
-	-	-	-	-	-	-	C22orf31	ENSG00000100249	22	29454660	29457832	protein_coding	0	-	-	-	-	-	-	-	-	1
-	-	-	-	-	-	-	KREMEN1	ENSG00000183762	22	29469066	29564321	protein_coding	0	-	-	-	-	-	-	-	-	8.6235e-99
-	-	-	-	-	-	-	lnc-C22orf31-2	ENSG00000226772	22	29495029	29507671	antisense	0	-	-	-	-	-	-	-	-	-
-	-	-	-	-	-	-	EMID1	ENSG00000186998	22	29601840	29655586	protein_coding	1	-	-	-	1	-	-	-	-	5.4709e-99
76	rs132665	1.176e-11	APOL3	APOL3	3	0.375	APOL6	ENSG00000221963	22	36044442	36064456	protein_coding	0	-	-	-	-	-	-	-	-	5.05064e-62
-	-	-	-	-	-	-	lnc-APOL6-1	ENSG00000228587	22	36081987	36085420	lincRNA	0	-	-	-	-	-	-	-	-	-
-	-	-	-	-	-	-	MRPS16P3	ENSG00000226336	22	36099850	36100223	pseudogene	0	-	-	-	-	-	-	-	-	-
-	-	-	-	-	-	-	APOL5	ENSG00000128313	22	36113919	36125530	protein_coding	0	-	-	-	-	-	-	-	-	-
-	-	-	-	-	-	-	RBFOX2	ENSG00000100320	22	36134783	36424473	protein_coding	0	-	-	-	-	-	-	-	-	3.0834e-205
-	-	-	-	-	-	-	NDUFA9P1	ENSG00000237406	22	36293318	36294452	pseudogene	0	-	-	-	-	-	-	-	-	1
-	-	-	-	-	-	-	APOL3	ENSG00000128284	22	36536372	36562225	protein_coding	3	-	-	1	-	2	-	1	-	1.368e-290
-	-	-	-	-	-	-	Z95114.4	ENSG00000233764	22	36568470	36568827	pseudogene	0	-	-	-	-	-	-	-	-	-
-	-	-	-	-	-	-	Z95114.3	ENSG00000231576	22	36568982	36569996	pseudogene	0	-	-	-	-	-	-	-	-	-
-	-	-	-	-	-	-	Z95114.5	ENSG00000237948	22	36570309	36570870	pseudogene	0	-	-	-	-	-	-	-	-	-
-	-	-	-	-	-	-	Z95114.6	ENSG00000225557	22	36571215	36571902	pseudogene	0	-	-	-	-	-	-	-	-	-
-	-	-	-	-	-	-	Z95114.7	ENSG00000237129	22	36571905	36572574	pseudogene	0	-	-	-	-	-	-	-	-	-
-	-	-	-	-	-	-	MTND1P10	ENSG00000229088	22	36574602	36575433	pseudogene	0	-	-	-	-	-	-	-	-	-
-	-	-	-	-	-	-	APOL4	ENSG00000100336	22	36585172	36600886	protein_coding	0	-	-	-	-	-	-	-	-	3.12314e-55
-	-	-	-	-	-	-	APOL2	ENSG00000128335	22	36622256	36636000	protein_coding	0	-	-	-	-	-	-	-	-	2.21458e-35
-	-	-	-	-	-	-	APOL1	ENSG00000100342	22	36649056	36663576	protein_coding	0	-	-	-	-	-	-	-	-	0
-	-	-	-	-	-	-	MYH9	ENSG00000100345	22	36677327	36784063	protein_coding	0	-	-	-	-	-	-	-	-	4.03127e-98
-	-	-	-	-	-	-	lnc-APOL1-1	ENSG00000223695	22	36784671	36792562	lincRNA	0	-	-	-	-	-	-	-	-	-
-	-	-	-	-	-	-	RPS15AP38	ENSG00000237668	22	36817318	36817689	pseudogene	0	-	-	-	-	-	-	-	-	-
-	-	-	-	-	-	-	BX470187.1	ENSG00000252575	22	36834869	36834971	miRNA	0	-	-	-	-	-	-	-	-	-
-	-	-	-	-	-	-	lnc-TXN2-1	ENSG00000228719	22	36841445	36850991	lincRNA	0	-	-	-	-	-	-	-	-	-
-	-	-	-	-	-	-	TXN2	ENSG00000100348	22	36863083	36878077	protein_coding	0	-	-	-	-	-	-	-	-	6.84906e-52
-	-	-	-	-	-	-	FOXRED2	ENSG00000100350	22	36883237	36903148	protein_coding	0	-	-	-	-	-	-	-	-	5.2282e-64
-	-	-	-	-	-	-	EIF3D	ENSG00000100353	22	36906897	36925483	protein_coding	0	-	-	-	-	-	-	-	-	1.0032e-282
-	-	-	-	-	-	-	RP5-1119A7.11	ENSG00000188078	22	36932703	36933651	pseudogene	0	-	-	-	-	-	-	-	-	-
-	-	-	-	-	-	-	lnc-APOL1-2	ENSG00000229971	22	36948212	36948747	antisense	0	-	-	-	-	-	-	-	-	-
-	-	-	-	-	-	-	CACNG2	ENSG00000166862	22	36959968	37099603	protein_coding	0	-	-	-	-	-	-	-	-	-
-	-	-	-	-	-	-	NCF4	ENSG00000100365	22	37257030	37274057	protein_coding	1	-	-	-	1	-	-	-	-	0
-	-	-	-	-	-	-	IL2RB	ENSG00000100385	22	37521878	37571094	protein_coding	2	-	-	-	1	-	-	-	1	0
77	rs738408	3.99e-273	PNPLA3	PNPLA3	4	0.5	MPPED1	ENSG00000186732	22	43807202	43903728	protein_coding	0	-	-	-	-	-	-	-	-	2.6541e-208
-	-	-	-	-	-	-	EFCAB6-AS1	ENSG00000223843	22	43911997	43932747	antisense	0	-	-	-	-	-	-	-	-	1
-	-	-	-	-	-	-	EFCAB6	ENSG00000186976	22	43924624	44208217	protein_coding	0	-	-	-	-	-	-	-	-	6.98051e-76
-	-	-	-	-	-	-	RP3-388M5.8	ENSG00000233157	22	44155079	44155790	pseudogene	0	-	-	-	-	-	-	-	-	-
-	-	-	-	-	-	-	HMGN2P9	ENSG00000180150	22	44198424	44198652	pseudogene	0	-	-	-	-	-	-	-	-	-
-	-	-	-	-	-	-	lnc-PNPLA3-1	ENSG00000261251	22	44208336	44213274	antisense	0	-	-	-	-	-	-	-	-	-
-	-	-	-	-	-	-	SULT4A1	ENSG00000130540	22	44220389	44258398	protein_coding	0	-	-	-	-	-	-	-	-	-
-	-	-	-	-	-	-	PNPLA5	ENSG00000100341	22	44275558	44287893	protein_coding	0	-	-	-	-	-	-	-	-	-
-	-	-	-	-	-	-	Z97055.1	ENSG00000266837	22	44300476	44300561	miRNA	0	-	-	-	-	-	-	-	-	-
-	-	-	-	-	-	-	PNPLA3	ENSG00000100344	22	44319619	44360368	protein_coding	4	1	1	1	-	-	-	-	2	0
-	-	-	-	-	-	-	SAMM50	ENSG00000100347	22	44351301	44406411	protein_coding	1	-	-	-	-	1	-	-	-	1.13263e-32
-	-	-	-	-	-	-	RP4-796I17.5	ENSG00000224856	22	44352907	44353228	pseudogene	0	-	-	-	-	-	-	-	-	-
-	-	-	-	-	-	-	PARVB	ENSG00000188677	22	44395091	44568829	protein_coding	0	-	-	-	-	-	-	-	-	1.9866e-172
-	-	-	-	-	-	-	PARVG	ENSG00000138964	22	44568836	44615413	protein_coding	0	-	-	-	-	-	-	-	-	0
-	-	-	-	-	-	-	KIAA1644	ENSG00000138944	22	44639547	44708731	protein_coding	0	-	-	-	-	-	-	-	-	1.18356e-98
-	-	-	-	-	-	-	lnc-PARVG-6	ENSG00000220702	22	44761431	44762164	protein_coding	0	-	-	-	-	-	-	-	-	-
-	-	-	-	-	-	-	RP1-32I10.11	ENSG00000236079	22	44809365	44810694	pseudogene	0	-	-	-	-	-	-	-	-	-

### Sheet: 28
Supplemental Table 28: Transcription Factor Analysis
leadSNP	TF	TF.Type	TF.target.DoRothEA
rs7041363	AKNA	AT hook	-
rs799165	MLXIPL	bHLH	-
rs34123446	MLXIP	bHLH	-
rs4805033	CEBPA	bZIP	CRIM1 (rs848559)
			TBC1D8 (rs6543007)
			CPS1 (rs1047891)
			NCEH1 (rs574044675)
			TRIB1 (rs2980888)
			GPAM (rs4918722)
			PPARG (rs17036160)
			FTO (rs56094641)
			HP (rs12149380)
			IRS1 (rs2943652)
rs4805033	CEBPG	bZIP	-
rs2207132	MAFB	bZIP	-
rs4734654	KLF10	C2H2 ZF	-
rs8082024	KAT7	C2H2 ZF	-
rs10774625	CUX2	CUT; Homeodomain	-
rs2737217	TRPS1	GATA	-
rs4484649	SOX7	HMG/Sox	-
rs17036160	PPARG	Nuclear receptor	CEBPA (rs4805033)
rs340009	RORA	Nuclear receptor	-
rs1626329	HNF1A	Homeodomain	SLC2A2 (rs61791108)
	HNF1A	Homeodomain	MTTP (rs17598226)
	HNF1A	Homeodomain	APOH (rs1801689)

### Sheet: 29
Supplemental Table 29: MVP labWAS
RSID	Nominated.Gene	Biological.Prior	Chr	Position	EA	NEA	EAF	Pheno	logBeta	logSE	P	N
rs687621	ABO	CEL;ADAMTS13;ABO	9	136137065	G	A	0.354	Alkaline phosphatase (ALP)	-0.0641638	0.00108412	0	186203
rs141505249	GPT	GPT	8	145732114	C	G	0.003	Alanine aminotranferease (ALT)	-0.454202	0.0125068	9.15e-288	186664
rs738408	PNPLA3	PNPLA3	22	44324730	T	C	0.2387	Aspartate Aminotransferase (AST)	0.0359963	0.00106821	3.66e-248	185436
rs738408	PNPLA3	PNPLA3	22	44324730	T	C	0.2387	Alanine aminotranferease (ALT)	0.0462475	0.00143458	2.24e-227	185436
rs28929474	SERPINA1	SERPINA1;SERPINA6	14	94844947	T	C	0.017	Aspartate Aminotransferase (AST)	0.0851468	0.00331704	4.65e-145	186516
rs2980888	lnc-TRIB1-2;WASHC5	TRIB1	8	126507308	T	C	0.286	Fasting Triglycerides	0.0530408	0.00208505	1.81e-142	179384
rs28929474	SERPINA1	SERPINA1;SERPINA6	14	94844947	T	C	0.017	Alanine aminotranferease (ALT)	0.112884	0.00446304	6.6e-141	186516
rs56094641	FTO	FTO;IRX3;IRX5	16	53806453	G	A	0.377	Body Mass Index	0.0155144	0.00062864	2.95e-134	184767
rs5117	APOE;APOC1	APOE;APOC1	19	45418790	C	T	0.231	Fasting Triglycerides	0.0540192	0.00238858	4.6e-113	177002
rs799165	MLXIPL;BCL7B	MLXIPL;BCL7B	7	73052057	A	T	0.125	Fasting Triglycerides	-0.0639261	0.0029029	2.56e-107	185231
rs10883451	ERLIN1	ERLIN1	10	101924418	C	T	0.437	Alanine aminotranferease (ALT)	-0.0260294	0.00120444	1.9e-103	183345
rs4841132	TNKS	PPP1R3B;TNKS;MFHAS1	8	9183596	A	G	0.105	Alkaline phosphatase (ALP)	0.0324055	0.00182653	2.29e-70	186640
rs58542926	TM6SF2	TM6SF2	19	19379549	T	C	0.07	Total Cholesterol	-0.0190751	0.00108347	2.54e-69	186653
rs58542926	TM6SF2	TM6SF2	19	19379549	T	C	0.07	Alanine aminotranferease (ALT)	0.0396049	0.00226981	4e-68	186653
rs5117	APOE;APOC1	APOE;APOC1	19	45418790	C	T	0.231	LDL cholesterol	-0.0275283	0.00157978	6.03e-68	177002
rs28929474	SERPINA1	SERPINA1;SERPINA6	14	94844947	T	C	0.017	Alkaline phosphatase (ALP)	0.0665982	0.00388668	9.17e-66	186516
rs58542926	TM6SF2	TM6SF2	19	19379549	T	C	0.07	Aspartate Aminotransferase (AST)	0.0286232	0.00168914	2.33e-64	186653
rs174535	FADS2	FADS1;FADS2;FADS3	11	61551356	C	T	0.336	Fasting Triglycerides	0.0338076	0.00200402	8.46e-64	186486
rs7041363	AKNA	AKNA;ORM1;ORM2	9	117146043	G	C	0.459	Alanine aminotranferease (ALT)	-0.0212361	0.0012647	3.18e-63	166375
rs10774625	CUX2;SH2B3;ATXN2;LINC01405	CUX2;SH2B3;ATXN2	12	111910219	A	G	0.465	Platelet Count	0.0154159	0.000939452	1.81e-60	186612
rs2980888	lnc-TRIB1-2;WASHC5	TRIB1	8	126507308	T	C	0.286	Alanine aminotranferease (ALT)	0.0214992	0.00131448	4.39e-60	179384
rs4841132	TNKS	PPP1R3B;TNKS;MFHAS1	8	9183596	A	G	0.105	HDL Cholesterol	-0.0263022	0.00163988	7.45e-58	186640
rs56094641	FTO	FTO;IRX3;IRX5	16	53806453	G	A	0.377	Glucose Random	0.0111178	0.000693799	9.41e-58	184767
rs58542926	TM6SF2	TM6SF2	19	19379549	T	C	0.07	Fasting Triglycerides	-0.0576026	0.00361744	4.79e-57	186653
rs10883451	ERLIN1	ERLIN1	10	101924418	C	T	0.437	Aspartate Aminotransferase (AST)	-0.0132471	0.000897612	2.91e-49	183345
rs58542926	TM6SF2	TM6SF2	19	19379549	T	C	0.07	Alkaline phosphatase (ALP)	-0.0281935	0.00197467	3.2e-46	186653
rs2980888	lnc-TRIB1-2;WASHC5	TRIB1	8	126507308	T	C	0.286	Alkaline phosphatase (ALP)	0.0162528	0.00114303	7.41e-46	179384
rs56094641	FTO	FTO;IRX3;IRX5	16	53806453	G	A	0.377	HbA1c	0.00742025	0.000540643	7.67e-43	184767
rs56175344	PANX1	PANX1	11	93864393	G	C	0.124	Alanine aminotranferease (ALT)	-0.0249081	0.00183032	3.73e-42	186569
rs687621	ABO	CEL;ADAMTS13;ABO	9	136137065	G	A	0.354	International Normalized Ratio (INR)	0.0157292	0.00119014	7.5e-40	186203
rs2980888	lnc-TRIB1-2;WASHC5	TRIB1	8	126507308	T	C	0.286	Total Cholesterol	0.00821971	0.000627568	3.54e-39	179384
rs2980888	lnc-TRIB1-2;WASHC5	TRIB1	8	126507308	T	C	0.286	HDL Cholesterol	-0.0132382	0.00102567	4.28e-38	179384
rs2943652	MIR5702;lnc-RHBDD1-6;lnc-RHBDD1-3;AC010735.2;AC010735.1	IRS1;MIR5702;lnc-RHBDD1-6;lnc-RHBDD1-3	2	227108446	C	T	0.353	Glucose Random	-0.00893319	0.000729654	1.89e-34	176020
rs5117	APOE;APOC1	APOE;APOC1	19	45418790	C	T	0.231	Alanine aminotranferease (ALT)	-0.0181839	0.00150476	1.32e-33	177002
rs10433937	HSD17B13	HSD17B13	4	88230100	G	T	0.255	Aspartate Aminotransferase (AST)	-0.012137	0.00100847	2.4e-33	182124
rs7653249	PCCB	PCCB	3	136005792	C	G	0.229	Bilirubin Total	0.017946	0.00149252	2.74e-33	175470
rs4841132	TNKS	PPP1R3B;TNKS;MFHAS1	8	9183596	A	G	0.105	Alanine aminotranferease (ALT)	0.0250794	0.00210247	8.64e-33	186640
rs2943652	MIR5702;lnc-RHBDD1-6;lnc-RHBDD1-3;AC010735.2;AC010735.1	IRS1;MIR5702;lnc-RHBDD1-6;lnc-RHBDD1-3	2	227108446	C	T	0.353	HDL Cholesterol	0.0118037	0.000998176	2.97e-32	176020
rs28929474	SERPINA1	SERPINA1;SERPINA6	14	94844947	T	C	0.017	Albumin	0.0122202	0.00103751	5.18e-32	186516
rs1801689	APOH	APOH	17	64210580	C	A	0.031	Alanine aminotranferease (ALT)	0.0385226	0.00337315	3.39e-30	186621
rs56094641	FTO	FTO;IRX3;IRX5	16	53806453	G	A	0.377	Blood Urea Nitrogen (BUN)	0.0102618	0.000907224	1.18e-29	184767
rs7041363	AKNA	AKNA;ORM1;ORM2	9	117146043	G	C	0.459	Aspartate Aminotransferase (AST)	-0.0104158	0.000942617	2.25e-28	166375
rs4711750	C6orf223;LINC02537;SCIRT	VEGFA	6	43757082	A	T	0.465	HDL Cholesterol	-0.0105511	0.00095789	3.31e-28	177025
rs2980888	lnc-TRIB1-2;WASHC5	TRIB1	8	126507308	T	C	0.286	Aspartate Aminotransferase (AST)	0.0107832	0.000979257	3.43e-28	179384
rs56175344	PANX1	PANX1	11	93864393	G	C	0.124	Aspartate Aminotransferase (AST)	-0.0149663	0.00136348	5.06e-28	186569
rs738408	PNPLA3	PNPLA3	22	44324730	T	C	0.2387	Platelet Count	-0.012406	0.0011375	1.1e-27	185436
rs1047891	CPS1	CPS1;ACADL	2	211540507	A	C	0.325	Creatinine	0.00857637	0.000786456	1.11e-27	185672
rs10433937	HSD17B13	HSD17B13	4	88230100	G	T	0.255	Alanine aminotranferease (ALT)	-0.0147795	0.0013556	1.14e-27	182124
rs574044675	TNFSF10	TNFSF10	3	172274232	C	A	0.023	Alanine aminotranferease (ALT)	-0.0592353	0.00573685	5.5e-25	178796
rs5117	APOE;APOC1	APOE;APOC1	19	45418790	C	T	0.231	C-Reactive Protein	-0.115518	0.0114452	6.47e-24	177002
rs13389219	COBLL1;SCN2A	COBLL1;SCN2A	2	165528876	T	C	0.432	HDL Cholesterol	0.00959849	0.000952618	7.16e-24	185806
rs4711750	C6orf223;LINC02537;SCIRT	VEGFA	6	43757082	A	T	0.465	Fasting Triglycerides	0.0195429	0.00195228	1.4e-23	177025
rs2943652	MIR5702;lnc-RHBDD1-6;lnc-RHBDD1-3;AC010735.2;AC010735.1	IRS1;MIR5702;lnc-RHBDD1-6;lnc-RHBDD1-3	2	227108446	C	T	0.353	HbA1c	-0.00568578	0.000569367	1.79e-23	176020
rs148337160	FBXL15;ELOVL3;PSD	FBXL15;ELOVL3;PSD	10	104166504	C	T	0.063	Alkaline phosphatase (ALP)	-0.0220802	0.00221153	1.81e-23	185275
rs7653249	PCCB	PCCB	3	136005792	C	G	0.229	Alanine aminotranferease (ALT)	-0.014578	0.00146809	3.13e-23	175470
rs686250	HLA-DRA;HLA-DQA2;HLA-DQB2;HLA-DOB;PSMB8;PSMB9	HLA	6	32585055	A	G	0.415	Aspartate Aminotransferase (AST)	-0.00938013	0.000954462	8.68e-23	166711
rs2642438	MTARC1	MTARC1	1	220970028	A	G	0.274	Alanine aminotranferease (ALT)	-0.0128718	0.00131072	9.32e-23	184998
rs11683367	EFHD1	EFHD1	2	233510011	C	T	0.402	Alanine aminotranferease (ALT)	-0.0122439	0.00124913	1.12e-22	176024
rs4841132	TNKS	PPP1R3B;TNKS;MFHAS1	8	9183596	A	G	0.105	Total Cholesterol	-0.00982597	0.00100364	1.25e-22	186640
rs1047891	CPS1	CPS1;ACADL	2	211540507	A	C	0.325	Estimated Glomerular Filtration Rate (eGFR)	-0.0098222	0.00101454	3.66e-22	185672
rs12149380	DHODH;HP	DHODH;HP;HPR	16	72043546	G	C	0.228	Alkaline phosphatase (ALP)	-0.0119938	0.00124031	4.1e-22	177701
rs174535	FADS2	FADS1;FADS2;FADS3	11	61551356	C	T	0.336	Alkaline phosphatase (ALP)	0.0105689	0.00109621	5.42e-22	186486
rs686250	HLA-DRA;HLA-DQA2;HLA-DQB2;HLA-DOB;PSMB8;PSMB9	HLA	6	32585055	A	G	0.415	Fasting Triglycerides	-0.019398	0.00203736	1.74e-21	166711
rs2943652	MIR5702;lnc-RHBDD1-6;lnc-RHBDD1-3;AC010735.2;AC010735.1	IRS1;MIR5702;lnc-RHBDD1-6;lnc-RHBDD1-3	2	227108446	C	T	0.353	Fasting Triglycerides	-0.0193318	0.00203331	1.98e-21	176020
rs12500824	SHROOM3	SHROOM3	4	77416627	A	G	0.391	Creatinine	-0.00722264	0.000763996	3.3e-21	186569
rs4918722	GPAM	GPAM	10	113947040	C	T	0.277	Alanine aminotranferease (ALT)	0.0122808	0.00131783	1.19e-20	183958
rs13389219	COBLL1;SCN2A	COBLL1;SCN2A	2	165528876	T	C	0.432	Fasting Triglycerides	-0.0179645	0.00194273	2.33e-20	185806
rs17036160	PPARG	PPARG	3	12329783	T	C	0.115	Glucose Random	-0.00980722	0.00106254	2.73e-20	184294
rs4484649	SOX7;RP1L1;C8orf74	RP1L1;SOX7	8	10571491	C	A	0.419	Alkaline phosphatase (ALP)	0.010133	0.00110513	4.82e-20	169632
rs2943652	MIR5702;lnc-RHBDD1-6;lnc-RHBDD1-3;AC010735.2;AC010735.1	IRS1;MIR5702;lnc-RHBDD1-6;lnc-RHBDD1-3	2	227108446	C	T	0.353	Alanine aminotranferease (ALT)	-0.0116668	0.00127788	6.93e-20	176020
rs13389219	COBLL1;SCN2A	COBLL1;SCN2A	2	165528876	T	C	0.432	Glucose Random	-0.00635564	0.000697216	7.89e-20	185806
rs1801689	APOH	APOH	17	64210580	C	A	0.031	Aspartate Aminotransferase (AST)	0.0226565	0.00251352	2.01e-19	186621
rs174535	FADS2	FADS1;FADS2;FADS3	11	61551356	C	T	0.336	Alanine aminotranferease (ALT)	-0.0111905	0.0012612	7.19e-19	186486
rs6734238	IL1RN	IL1RN	2	113841030	G	A	0.407	Alanine aminotranferease (ALT)	-0.0106996	0.00121496	1.3e-18	186102
rs6734238	IL1RN	IL1RN	2	113841030	G	A	0.407	Aspartate Aminotransferase (AST)	-0.00793583	0.000904563	1.75e-18	186102
rs4841132	TNKS	PPP1R3B;TNKS;MFHAS1	8	9183596	A	G	0.105	Aspartate Aminotransferase (AST)	0.0136413	0.0015644	2.81e-18	186640
rs1547014	CHEK2	CHEK2	22	29100711	T	C	0.3417	Alanine aminotranferease (ALT)	-0.0113096	0.00130046	3.45e-18	186509
rs11621792	NYNRIN	NFATC4	14	24871926	T	C	0.415	Alkaline phosphatase (ALP)	-0.0093638	0.00107676	3.46e-18	174866
rs11601507	TRIM5	TRIM5	11	5701074	A	C	0.072	Alkaline phosphatase (ALP)	0.0173035	0.00200134	5.38e-18	186197
rs12500824	SHROOM3	SHROOM3	4	77416627	A	G	0.391	Estimated Glomerular Filtration Rate (eGFR)	0.0084178	0.000985575	1.34e-17	186569
rs12500824	SHROOM3	SHROOM3	4	77416627	A	G	0.391	Alanine aminotranferease (ALT)	0.0105767	0.0012476	2.31e-17	186569
rs4918722	GPAM	GPAM	10	113947040	C	T	0.277	HDL Cholesterol	0.0086399	0.00102884	4.58e-17	183958
rs60315134	PRAG1;lnc-PRAG1-3	PRAG1;CLDN23	8	8670599	G	A	0.457	Alkaline phosphatase (ALP)	0.00880944	0.00105936	9.18e-17	179656
rs10774625	CUX2;SH2B3;ATXN2;LINC01405	CUX2;SH2B3;ATXN2	12	111910219	A	G	0.465	Bilirubin Total	0.0100349	0.00121006	1.11e-16	186612
rs799165	MLXIPL;BCL7B	MLXIPL;BCL7B	7	73052057	A	T	0.125	Alkaline phosphatase (ALP)	-0.0131342	0.00159133	1.55e-16	185231
rs79598313	SYTL1;GPN2;PIGV;KDF1;lnc-SFN-1	PIGV;GPN2;SYTL1;SLC9A1	1	27284913	T	C	0.021	Alanine aminotranferease (ALT)	0.0337009	0.00410699	2.31e-16	186173
rs174535	FADS2	FADS1;FADS2;FADS3	11	61551356	C	T	0.336	HDL Cholesterol	-0.00802433	0.000984268	3.58e-16	186486
rs2737217	TRPS1	TRPS1	8	116630311	A	G	0.392	HDL Cholesterol	-0.00802671	0.000986524	4.1e-16	169962
rs13389219	COBLL1;SCN2A	COBLL1;SCN2A	2	165528876	T	C	0.432	HbA1c	-0.00436318	0.000544081	1.07e-15	185806
rs1801689	APOH	APOH	17	64210580	C	A	0.031	Platelet Count	0.0212839	0.0026654	1.41e-15	186621
rs73024760	ABCB11	ABCB11	2	169885122	T	C	0.045	Alkaline phosphatase (ALP)	-0.0226164	0.00285048	2.13e-15	184886
rs1658943	UHRF2	UHRF2	9	6676953	T	C	0.158	Alanine aminotranferease (ALT)	-0.0135013	0.00170631	2.54e-15	181547
rs6734238	IL1RN	IL1RN	2	113841030	G	A	0.407	Alkaline phosphatase (ALP)	0.00830949	0.00105631	3.67e-15	186102
rs4782568	OSGIN1;MLYCD	OSGIN1;MLYCD	16	83980529	G	C	0.42	Alanine aminotranferease (ALT)	-0.00993563	0.00126305	3.67e-15	170818
rs174535	FADS2	FADS1;FADS2;FADS3	11	61551356	C	T	0.336	Bilirubin Total	-0.0100706	0.00128323	4.26e-15	186486
rs13389219	COBLL1;SCN2A	COBLL1;SCN2A	2	165528876	T	C	0.432	Alanine aminotranferease (ALT)	-0.00955407	0.00122092	5.09e-15	185806
rs738408	PNPLA3	PNPLA3	22	44324730	T	C	0.2387	Bilirubin Total	0.011458	0.0014642	5.09e-15	185436
rs9668670	KRT84;KRT82;KRT74	KRT84;KRT74	12	53278512	T	A	0.346	Aspartate Aminotransferase (AST)	-0.00739295	0.000948378	6.46e-15	180882
rs6543007	TBC1D8;IL1R2	IL1R2	2	101663584	T	C	0.431	Aspartate Aminotransferase (AST)	0.00749801	0.00096241	6.69e-15	170361
rs9668670	KRT84;KRT82;KRT74	KRT84;KRT74	12	53278512	T	A	0.346	Alanine aminotranferease (ALT)	-0.00985843	0.00127319	9.75e-15	180882
rs132665	APOL3	APOL3	22	36564170	G	A	0.1451	Alanine aminotranferease (ALT)	-0.0132021	0.00171057	1.19e-14	179197
rs10774625	CUX2;SH2B3;ATXN2;LINC01405	CUX2;SH2B3;ATXN2	12	111910219	A	G	0.465	Total Cholesterol	-0.00436759	0.000567773	1.45e-14	186612
rs17036160	PPARG	PPARG	3	12329783	T	C	0.115	Albumin	-0.00332255	0.000432072	1.48e-14	184294
rs687621	ABO	CEL;ADAMTS13;ABO	9	136137065	G	A	0.354	HbA1c	0.00429947	0.000560739	1.76e-14	186203
rs1626329	P2RX7	P2RX7;HNF1A	12	121622023	T	C	0.388	Alanine aminotranferease (ALT)	0.00948415	0.00123693	1.76e-14	180634
rs2943652	MIR5702;lnc-RHBDD1-6;lnc-RHBDD1-3;AC010735.2;AC010735.1	IRS1;MIR5702;lnc-RHBDD1-6;lnc-RHBDD1-3	2	227108446	C	T	0.353	Body Mass Index	0.00507846	0.000662618	1.81e-14	176020
rs56094641	FTO	FTO;IRX3;IRX5	16	53806453	G	A	0.377	Total Cholesterol	-0.00443688	0.000579787	1.98e-14	184767
rs2943652	MIR5702;lnc-RHBDD1-6;lnc-RHBDD1-3;AC010735.2;AC010735.1	IRS1;MIR5702;lnc-RHBDD1-6;lnc-RHBDD1-3	2	227108446	C	T	0.353	Aspartate Aminotransferase (AST)	-0.00728698	0.000952357	2e-14	176020
rs34123446	MLXIP	MLXIP	12	122511238	G	A	0.444	Alanine aminotranferease (ALT)	-0.00939847	0.00123712	3.04e-14	175373
rs28929474	SERPINA1	SERPINA1;SERPINA6	14	94844947	T	C	0.017	Total Cholesterol	0.0159553	0.00213428	7.71e-14	186516
rs4841132	TNKS	PPP1R3B;TNKS;MFHAS1	8	9183596	A	G	0.105	Glucose Random	0.00897874	0.00120121	7.77e-14	186640
rs6059896	ITCH	AHCY;ITCH	20	33111783	C	T	0.485	Alanine aminotranferease (ALT)	0.00885977	0.00120201	1.7e-13	183891
rs574044675	TNFSF10	TNFSF10	3	172274232	C	A	0.023	Aspartate Aminotransferase (AST)	-0.0314713	0.00427136	1.74e-13	178796
rs1337101	SLC30A10	LYPLAL1;SLC30A10	1	219726100	T	G	0.297	Alanine aminotranferease (ALT)	-0.00963533	0.00131017	1.93e-13	184808
rs58542926	TM6SF2	TM6SF2	19	19379549	T	C	0.07	LDL cholesterol	-0.0175545	0.00238902	2.02e-13	186653
rs4918722	GPAM	GPAM	10	113947040	C	T	0.277	Alkaline phosphatase (ALP)	0.00837575	0.00114666	2.79e-13	183958
rs7599	TMEM147;ATP4A	TMEM147;ATP4A	19	36038390	A	G	0.388	Alanine aminotranferease (ALT)	0.00892037	0.00122586	3.43e-13	186148
rs4734654	KLF10	KLF10	8	103669991	G	A	0.342	Alanine aminotranferease (ALT)	-0.00918486	0.00126795	4.38e-13	179775
rs73024760	ABCB11	ABCB11	2	169885122	T	C	0.045	Alanine aminotranferease (ALT)	0.0237138	0.00327975	4.84e-13	184886
rs56094641	FTO	FTO;IRX3;IRX5	16	53806453	G	A	0.377	LDL cholesterol	-0.00922335	0.00127793	5.32e-13	184767
rs6734238	IL1RN	IL1RN	2	113841030	G	A	0.407	Erythrocyte Sedimentation Rate (ESR)	0.0373887	0.00518585	5.67e-13	186102
rs7168849	ANPEP	ANPEP	15	90346227	G	A	0.235	Alanine aminotranferease (ALT)	-0.0156428	0.00217198	5.95e-13	170865
rs58542926	TM6SF2	TM6SF2	19	19379549	T	C	0.07	Glucose Random	0.00925763	0.00129749	9.71e-13	186653
rs10774625	CUX2;SH2B3;ATXN2;LINC01405	CUX2;SH2B3;ATXN2	12	111910219	A	G	0.465	Aspartate Aminotransferase (AST)	0.00630232	0.000885596	1.11e-12	186612
rs687621	ABO	CEL;ADAMTS13;ABO	9	136137065	G	A	0.354	Total Cholesterol	0.00427053	0.000600791	1.18e-12	186203
rs74816838	FCGR2A;FCGR2B	FCGR2A;FCGR2B	1	161643560	T	C	0.106	Aspartate Aminotransferase (AST)	0.0112023	0.0015784	1.28e-12	163481
rs738408	PNPLA3	PNPLA3	22	44324730	T	C	0.2387	Total Cholesterol	-0.00487233	0.000687144	1.34e-12	185436
rs4484649	SOX7;RP1L1;C8orf74	RP1L1;SOX7	8	10571491	C	A	0.419	Alanine aminotranferease (ALT)	0.00897561	0.0012706	1.62e-12	169632
rs4841132	TNKS	PPP1R3B;TNKS;MFHAS1	8	9183596	A	G	0.105	Albumin	-0.00342575	0.000487699	2.16e-12	186640
rs4918722	GPAM	GPAM	10	113947040	C	T	0.277	Aspartate Aminotransferase (AST)	0.00683328	0.000981536	3.37e-12	183958
rs11683409	MERTK	MERTK	2	112770134	G	C	0.41	Aspartate Aminotransferase (AST)	0.00648522	0.000931873	3.43e-12	177070
rs1337101	SLC30A10	LYPLAL1;SLC30A10	1	219726100	T	G	0.297	Aspartate Aminotransferase (AST)	-0.00678471	0.000974891	3.43e-12	184808
rs3935942	CD276	CD276	15	73971361	A	C	0.384	Alanine aminotranferease (ALT)	0.0103493	0.00148845	3.59e-12	141089
rs6059896	ITCH	AHCY;ITCH	20	33111783	C	T	0.485	Creatinine	0.00507935	0.000735863	5.12e-12	183891
rs79598313	SYTL1;GPN2;PIGV;KDF1;lnc-SFN-1	PIGV;GPN2;SYTL1;SLC9A1	1	27284913	T	C	0.021	HDL Cholesterol	-0.0221047	0.00320535	5.36e-12	186173
rs340009	RORA	RORA;ANXA2	15	60899639	A	C	0.399	Alanine aminotranferease (ALT)	0.00903179	0.00132136	8.21e-12	170920
rs2642438	MTARC1	MTARC1	1	220970028	A	G	0.274	Total Cholesterol	-0.00427503	0.000625949	8.54e-12	184998
rs11683409	MERTK	MERTK	2	112770134	G	C	0.41	Alanine aminotranferease (ALT)	0.00853806	0.00125073	8.73e-12	177070
rs1801689	APOH	APOH	17	64210580	C	A	0.031	Fasting Triglycerides	-0.0364133	0.00535921	1.09e-11	186621
rs1547014	CHEK2	CHEK2	22	29100711	T	C	0.3417	Aspartate Aminotransferase (AST)	-0.00657892	0.000968285	1.09e-11	186509
rs36086195	EPHA2	EPHA2	1	16510894	C	T	0.475	Aspartate Aminotransferase (AST)	-0.00631985	0.000933847	1.31e-11	172657
rs17036160	PPARG	PPARG	3	12329783	T	C	0.115	Body Mass Index	0.00651444	0.000963526	1.37e-11	184294
rs2727324	SMARCD2;DDX42	SMARCD2;DDX42	17	61922102	C	G	0.368	Alanine aminotranferease (ALT)	0.00858712	0.00127541	1.67e-11	186033
rs10433937	HSD17B13	HSD17B13	4	88230100	G	T	0.255	Fasting Triglycerides	0.0144632	0.00215489	1.93e-11	182124
rs687621	ABO	CEL;ADAMTS13;ABO	9	136137065	G	A	0.354	LDL cholesterol	0.00887541	0.00132382	2.03e-11	186203
rs6734238	IL1RN	IL1RN	2	113841030	G	A	0.407	Platelet Count	0.00643155	0.000960621	2.16e-11	186102
rs2642438	MTARC1	MTARC1	1	220970028	A	G	0.274	Alkaline phosphatase (ALP)	-0.00761876	0.00113961	2.31e-11	184998
rs687621	ABO	CEL;ADAMTS13;ABO	9	136137065	G	A	0.354	Glucose Random	0.00477878	0.000718845	2.98e-11	186203
rs12149380	DHODH;HP	DHODH;HP;HPR	16	72043546	G	C	0.228	Erythrocyte Sedimentation Rate (ESR)	0.0400501	0.00608825	4.8e-11	177701
rs6059896	ITCH	AHCY;ITCH	20	33111783	C	T	0.485	Aspartate Aminotransferase (AST)	0.00586113	0.000894741	5.74e-11	183891
rs36086195	EPHA2	EPHA2	1	16510894	C	T	0.475	Alanine aminotranferease (ALT)	-0.00818639	0.00125408	6.69e-11	172657
rs10201587	CASP8	CASP8	2	202202791	G	A	0.477	Alanine aminotranferease (ALT)	-0.00801314	0.00122812	6.83e-11	177704
rs8108722	S1PR2	HDGFL2;S1PR2	19	10347084	T	C	0.22	Alanine aminotranferease (ALT)	0.00983455	0.00150782	6.94e-11	180997
rs11668950	IFI30;MPV17L2;PIK3R2	JUND;IFI30;MPV17L2;PIK3R2	19	18282940	A	G	0.258	Alanine aminotranferease (ALT)	0.00897632	0.00137851	7.46e-11	182685
rs17036160	PPARG	PPARG	3	12329783	T	C	0.115	HbA1c	-0.00541048	0.000831613	7.74e-11	184294
rs4918722	GPAM	GPAM	10	113947040	C	T	0.277	Total Cholesterol	0.00407802	0.000629544	9.33e-11	183958
rs11683367	EFHD1	EFHD1	2	233510011	C	T	0.402	Aspartate Aminotransferase (AST)	-0.00601786	0.000930344	9.93e-11	176024
rs13389219	COBLL1;SCN2A	COBLL1;SCN2A	2	165528876	T	C	0.432	Albumin	-0.0018312	0.000283143	1e-10	185806
rs4782568	OSGIN1;MLYCD	OSGIN1;MLYCD	16	83980529	G	C	0.42	Alkaline phosphatase (ALP)	-0.00709339	0.00109865	1.07e-10	170818
rs58542926	TM6SF2	TM6SF2	19	19379549	T	C	0.07	HbA1c	0.00648171	0.00100873	1.32e-10	186653
rs6734238	IL1RN	IL1RN	2	113841030	G	A	0.407	Bilirubin Total	-0.00793826	0.00123637	1.36e-10	186102
rs686250	HLA-DRA;HLA-DQA2;HLA-DQB2;HLA-DOB;PSMB8;PSMB9	HLA	6	32585055	A	G	0.415	Total Cholesterol	-0.00389876	0.000611927	1.88e-10	166711
rs6059896	ITCH	AHCY;ITCH	20	33111783	C	T	0.485	HDL Cholesterol	-0.00597325	0.000937553	1.88e-10	183891
rs2980888	lnc-TRIB1-2;WASHC5	TRIB1	8	126507308	T	C	0.286	Albumin	0.00194344	0.0003051	1.9e-10	179384
rs6734238	IL1RN	IL1RN	2	113841030	G	A	0.407	Albumin	-0.00177965	0.000281963	2.77e-10	186102
rs4711750	C6orf223;LINC02537;SCIRT	VEGFA	6	43757082	A	T	0.465	HbA1c	0.00343443	0.000547343	3.51e-10	177025
rs10774625	CUX2;SH2B3;ATXN2;LINC01405	CUX2;SH2B3;ATXN2	12	111910219	A	G	0.465	Body Mass Index	-0.00383906	0.000616298	4.7e-10	186612
rs2642438	MTARC1	MTARC1	1	220970028	A	G	0.274	HDL Cholesterol	-0.00635379	0.00102284	5.24e-10	184998
rs799165	MLXIPL;BCL7B	MLXIPL;BCL7B	7	73052057	A	T	0.125	Alanine aminotranferease (ALT)	0.0113351	0.00183038	5.93e-10	185231
rs934295	TM4SF1	TM4SF1;CP;WWTR1	3	149122431	A	T	0.36	Alanine aminotranferease (ALT)	0.00807191	0.00131724	8.92e-10	183563
rs13389219	COBLL1;SCN2A	COBLL1;SCN2A	2	165528876	T	C	0.432	Aspartate Aminotransferase (AST)	-0.0055619	0.000908915	9.42e-10	185806
rs10433937	HSD17B13	HSD17B13	4	88230100	G	T	0.255	Platelet Count	0.00651596	0.00107084	1.17e-09	182124
rs56094641	FTO	FTO;IRX3;IRX5	16	53806453	G	A	0.377	Albumin	-0.00171011	0.000281929	1.32e-09	184767
rs3935942	CD276	CD276	15	73971361	A	C	0.384	Aspartate Aminotransferase (AST)	0.00671928	0.00110982	1.41e-09	141089
rs10883451	ERLIN1	ERLIN1	10	101924418	C	T	0.437	Total Cholesterol	0.00347407	0.000575529	1.58e-09	183345
rs4711750	C6orf223;LINC02537;SCIRT	VEGFA	6	43757082	A	T	0.465	Glucose Random	0.00423139	0.000701104	1.59e-09	177025
rs17598226	MTTP	MTTP	4	100496891	G	C	0.261	Alanine aminotranferease (ALT)	-0.00840514	0.0013953	1.71e-09	176128
rs1337101	SLC30A10	LYPLAL1;SLC30A10	1	219726100	T	G	0.297	Glucose Random	-0.00449867	0.000748354	1.84e-09	184808
rs10774625	CUX2;SH2B3;ATXN2;LINC01405	CUX2;SH2B3;ATXN2	12	111910219	A	G	0.465	Alkaline phosphatase (ALP)	0.00618656	0.00103427	2.21e-09	186612
rs799165	MLXIPL;BCL7B	MLXIPL;BCL7B	7	73052057	A	T	0.125	HDL Cholesterol	0.00851835	0.00142854	2.48e-09	185231
rs11601507	TRIM5	TRIM5	11	5701074	A	C	0.072	Alanine aminotranferease (ALT)	0.0136818	0.00230176	2.79e-09	186197
rs799165	MLXIPL;BCL7B	MLXIPL;BCL7B	7	73052057	A	T	0.125	Total Cholesterol	-0.00516374	0.000874114	3.48e-09	185231
rs1337101	SLC30A10	LYPLAL1;SLC30A10	1	219726100	T	G	0.297	Body Mass Index	0.00400892	0.00067861	3.48e-09	184808
rs11601507	TRIM5	TRIM5	11	5701074	A	C	0.072	Aspartate Aminotransferase (AST)	0.0100804	0.00171402	4.08e-09	186197
rs12149380	DHODH;HP	DHODH;HP;HPR	16	72043546	G	C	0.228	Alanine aminotranferease (ALT)	0.00838101	0.00142674	4.26e-09	177701
rs687621	ABO	CEL;ADAMTS13;ABO	9	136137065	G	A	0.354	Aspartate Aminotransferase (AST)	-0.0055008	0.000937403	4.42e-09	186203
rs1337101	SLC30A10	LYPLAL1;SLC30A10	1	219726100	T	G	0.297	HDL Cholesterol	0.00596516	0.00102217	5.36e-09	184808
rs1658943	UHRF2	UHRF2	9	6676953	T	C	0.158	Aspartate Aminotransferase (AST)	-0.00740271	0.00127041	5.65e-09	181547
rs7599	TMEM147;ATP4A	TMEM147;ATP4A	19	36038390	A	G	0.388	Aspartate Aminotransferase (AST)	0.00531896	0.000913102	5.72e-09	186148
rs1047891	CPS1	CPS1;ACADL	2	211540507	A	C	0.325	Alanine aminotranferease (ALT)	0.00746544	0.00128358	6.03e-09	185672
rs6059896	ITCH	AHCY;ITCH	20	33111783	C	T	0.485	Estimated Glomerular Filtration Rate (eGFR)	-0.00551508	0.000948949	6.19e-09	183891
rs10201587	CASP8	CASP8	2	202202791	G	A	0.477	Platelet Count	0.00562142	0.000972327	7.42e-09	177704
rs5117	APOE;APOC1	APOE;APOC1	19	45418790	C	T	0.231	HbA1c	-0.00382981	0.000670545	1.12e-08	177002
rs2642438	MTARC1	MTARC1	1	220970028	A	G	0.274	Aspartate Aminotransferase (AST)	-0.00553047	0.000976402	1.48e-08	184998
rs11668950	IFI30;MPV17L2;PIK3R2	JUND;IFI30;MPV17L2;PIK3R2	19	18282940	A	G	0.258	Alkaline phosphatase (ALP)	-0.00676328	0.00119834	1.67e-08	182685
rs10774625	CUX2;SH2B3;ATXN2;LINC01405	CUX2;SH2B3;ATXN2	12	111910219	A	G	0.465	Alanine aminotranferease (ALT)	0.00664965	0.00118934	2.26e-08	186612
rs17036160	PPARG	PPARG	3	12329783	T	C	0.115	Fasting Triglycerides	-0.0165017	0.0029596	2.47e-08	184294
rs2980888	lnc-TRIB1-2;WASHC5	TRIB1	8	126507308	T	C	0.286	HbA1c	-0.00325747	0.000585405	2.63e-08	179384
rs28929474	SERPINA1	SERPINA1;SERPINA6	14	94844947	T	C	0.017	Bilirubin Total	0.0253092	0.00455109	2.68e-08	186516
rs687621	ABO	CEL;ADAMTS13;ABO	9	136137065	G	A	0.354	Alanine aminotranferease (ALT)	0.00698477	0.00125858	2.87e-08	186203
rs58542926	TM6SF2	TM6SF2	19	19379549	T	C	0.07	Bilirubin Total	0.0127807	0.00231157	3.22e-08	186653
rs1047891	CPS1	CPS1;ACADL	2	211540507	A	C	0.325	Blood Urea Nitrogen (BUN)	-0.00529259	0.000958599	3.37e-08	185672
rs79598313	SYTL1;GPN2;PIGV;KDF1;lnc-SFN-1	PIGV;GPN2;SYTL1;SLC9A1	1	27284913	T	C	0.021	Alkaline phosphatase (ALP)	-0.0197039	0.00357255	3.49e-08	186173
rs10774625	CUX2;SH2B3;ATXN2;LINC01405	CUX2;SH2B3;ATXN2	12	111910219	A	G	0.465	LDL cholesterol	-0.00689766	0.0012508	3.5e-08	186612
rs17598226	MTTP	MTTP	4	100496891	G	C	0.261	Aspartate Aminotransferase (AST)	-0.00571146	0.00103927	3.9e-08	176128
rs6734238	IL1RN	IL1RN	2	113841030	G	A	0.407	C-Reactive Protein	0.0506362	0.00922223	4.04e-08	186102
rs7041363	AKNA	AKNA;ORM1;ORM2	9	117146043	G	C	0.459	Total Cholesterol	0.00330811	0.000604789	4.51e-08	166375
rs11621792	NYNRIN	NFATC4	14	24871926	T	C	0.415	Alanine aminotranferease (ALT)	0.00676879	0.00123952	4.75e-08	174866
rs17036160	PPARG	PPARG	3	12329783	T	C	0.115	Platelet Count	0.00801432	0.00147055	5.05e-08	184294
rs17036160	PPARG	PPARG	3	12329783	T	C	0.115	Alanine aminotranferease (ALT)	-0.0100805	0.00186044	6.02e-08	184294
rs4918722	GPAM	GPAM	10	113947040	C	T	0.277	LDL cholesterol	0.00750345	0.00138697	6.31e-08	183958
rs11601507	TRIM5	TRIM5	11	5701074	A	C	0.072	Platelet Count	-0.0098297	0.0018196	6.59e-08	186197
rs848559	CRIM1	CRIM1	2	36694497	T	A	0.141	Alanine aminotranferease (ALT)	-0.00965019	0.00178957	6.96e-08	169481
rs17036160	PPARG	PPARG	3	12329783	T	C	0.115	Blood Urea Nitrogen (BUN)	-0.00748513	0.00138876	7.06e-08	184294
rs174535	FADS2	FADS1;FADS2;FADS3	11	61551356	C	T	0.336	Platelet Count	0.00536877	0.000997222	7.3e-08	186486
rs6543007	TBC1D8;IL1R2	IL1R2	2	101663584	T	C	0.431	Alanine aminotranferease (ALT)	0.00694868	0.00129339	7.78e-08	170361
rs148337160	FBXL15;ELOVL3;PSD	FBXL15;ELOVL3;PSD	10	104166504	C	T	0.063	Fasting Triglycerides	-0.0217199	0.00404461	7.88e-08	185275
rs1801689	APOH	APOH	17	64210580	C	A	0.031	LDL cholesterol	0.0189108	0.00354906	9.92e-08	186621
rs687621	ABO	CEL;ADAMTS13;ABO	9	136137065	G	A	0.354	Diastolic Blood Pressure	-0.00197212	0.000371047	1.07e-07	186203
rs8082024	KAT7	KAT7;PDK2	17	47945460	C	T	0.322	Alanine aminotranferease (ALT)	0.0078164	0.00147116	1.08e-07	186644
rs4841132	TNKS	PPP1R3B;TNKS;MFHAS1	8	9183596	A	G	0.105	LDL cholesterol	-0.0117527	0.00221185	1.08e-07	186640
rs28929474	SERPINA1	SERPINA1;SERPINA6	14	94844947	T	C	0.017	Systolic Blood Pressure	-0.00660739	0.00124853	1.21e-07	186516
rs74816838	FCGR2A;FCGR2B	FCGR2A;FCGR2B	1	161643560	T	C	0.106	Alanine aminotranferease (ALT)	0.0111882	0.00211935	1.3e-07	163481
rs56094641	FTO	FTO;IRX3;IRX5	16	53806453	G	A	0.377	HDL Cholesterol	-0.00498764	0.000948027	1.43e-07	184767
rs686250	HLA-DRA;HLA-DQA2;HLA-DQB2;HLA-DOB;PSMB8;PSMB9	HLA	6	32585055	A	G	0.415	Glucose Random	-0.00386035	0.000733653	1.43e-07	166711
rs1337101	SLC30A10	LYPLAL1;SLC30A10	1	219726100	T	G	0.297	HbA1c	-0.00306842	0.000583577	1.46e-07	184808
rs687621	ABO	CEL;ADAMTS13;ABO	9	136137065	G	A	0.354	Bilirubin Total	-0.00666236	0.00128049	1.96e-07	186203
rs10774625	CUX2;SH2B3;ATXN2;LINC01405	CUX2;SH2B3;ATXN2	12	111910219	A	G	0.465	Diastolic Blood Pressure	0.00182438	0.000350627	1.96e-07	186612
rs4484649	SOX7;RP1L1;C8orf74	RP1L1;SOX7	8	10571491	C	A	0.419	Aspartate Aminotransferase (AST)	0.00492187	0.000946526	2e-07	169632
rs6541349	CCDC18	CCDC18;FNBP1L	1	93787867	C	T	0.268	Alanine aminotranferease (ALT)	0.00871737	0.00167728	2.02e-07	180556
rs4782568	OSGIN1;MLYCD	OSGIN1;MLYCD	16	83980529	G	C	0.42	Total Cholesterol	-0.00312963	0.000602971	2.1e-07	170818
rs5117	APOE;APOC1	APOE;APOC1	19	45418790	C	T	0.231	Glucose Random	-0.00445519	0.000859957	2.21e-07	177002
rs686250	HLA-DRA;HLA-DQA2;HLA-DQB2;HLA-DOB;PSMB8;PSMB9	HLA	6	32585055	A	G	0.415	Alanine aminotranferease (ALT)	-0.00663642	0.00128203	2.26e-07	166711
rs56094641	FTO	FTO;IRX3;IRX5	16	53806453	G	A	0.377	Diastolic Blood Pressure	-0.00184935	0.000358146	2.42e-07	184767
rs132665	APOL3	APOL3	22	36564170	G	A	0.1451	Aspartate Aminotransferase (AST)	-0.0065694	0.00127266	2.45e-07	179197
rs1547014	CHEK2	CHEK2	22	29100711	T	C	0.3417	Alkaline phosphatase (ALP)	-0.00578781	0.00113072	3.08e-07	186509
rs2737217	TRPS1	TRPS1	8	116630311	A	G	0.392	Glucose Random	0.0036905	0.000721973	3.2e-07	169962
rs340009	RORA	RORA;ANXA2	15	60899639	A	C	0.399	Aspartate Aminotransferase (AST)	0.00501088	0.000984372	3.58e-07	170920
rs738408	PNPLA3	PNPLA3	22	44324730	T	C	0.2387	Glucose Random	0.00416707	0.000822011	4e-07	185436
rs73024760	ABCB11	ABCB11	2	169885122	T	C	0.045	Aspartate Aminotransferase (AST)	0.0123084	0.0024379	4.45e-07	184886
rs340009	RORA	RORA;ANXA2	15	60899639	A	C	0.399	Bilirubin Total	-0.0067352	0.00134423	5.44e-07	170920
rs574044675	TNFSF10	TNFSF10	3	172274232	C	A	0.023	Fasting Triglycerides	0.045408	0.00910971	6.22e-07	178796
rs12500824	SHROOM3	SHROOM3	4	77416627	A	G	0.391	Aspartate Aminotransferase (AST)	0.00461789	0.000928918	6.66e-07	186569
rs56094641	FTO	FTO;IRX3;IRX5	16	53806453	G	A	0.377	International Normalized Ratio (INR)	0.00568475	0.00114805	7.37e-07	184767
rs2207132	MAFB	MAFB	20	39142516	A	G	0.028	Alanine aminotranferease (ALT)	0.0328687	0.00666936	8.3e-07	170071
rs58542926	TM6SF2	TM6SF2	19	19379549	T	C	0.07	Creatinine	0.00684858	0.0013916	8.6e-07	186653
rs4683438	PAQR9;U2SURP	PAQR9;U2SURP	3	142652559	T	G	0.338	Alanine aminotranferease (ALT)	-0.00623436	0.00126789	8.79e-07	185524
rs2737217	TRPS1	TRPS1	8	116630311	A	G	0.392	Alanine aminotranferease (ALT)	0.00620986	0.00126401	8.99e-07	169962
rs2642438	MTARC1	MTARC1	1	220970028	A	G	0.274	LDL cholesterol	-0.00672975	0.00137926	1.07e-06	184998
rs10883451	ERLIN1	ERLIN1	10	101924418	C	T	0.437	HDL Cholesterol	0.00457741	0.00094074	1.14e-06	183345
rs35199395	HKDC1	HKDC1	10	70983936	G	C	0.411	Alanine aminotranferease (ALT)	-0.00645921	0.00132739	1.14e-06	168168
rs7041363	AKNA	AKNA;ORM1;ORM2	9	117146043	G	C	0.459	Bilirubin Total	-0.00626479	0.00128887	1.17e-06	166375
rs4484649	SOX7;RP1L1;C8orf74	RP1L1;SOX7	8	10571491	C	A	0.419	Fasting Triglycerides	-0.00982814	0.00202174	1.17e-06	169632
rs10774625	CUX2;SH2B3;ATXN2;LINC01405	CUX2;SH2B3;ATXN2	12	111910219	A	G	0.465	HDL Cholesterol	-0.00450429	0.00092807	1.21e-06	186612
rs58542926	TM6SF2	TM6SF2	19	19379549	T	C	0.07	Estimated Glomerular Filtration Rate (eGFR)	-0.00868232	0.00179306	1.29e-06	186653
rs28929474	SERPINA1	SERPINA1;SERPINA6	14	94844947	T	C	0.017	LDL cholesterol	0.0227519	0.00470185	1.31e-06	186516
rs56094641	FTO	FTO;IRX3;IRX5	16	53806453	G	A	0.377	C-Reactive Protein	0.0443027	0.00920433	1.49e-06	184767
rs148337160	FBXL15;ELOVL3;PSD	FBXL15;ELOVL3;PSD	10	104166504	C	T	0.063	Body Mass Index	-0.00633595	0.00131809	1.53e-06	185275
rs61791108	SLC2A2	SLC2A2	3	170732742	A	G	0.03	Glucose Random	-0.00959128	0.00201258	1.88e-06	186084
rs1337101	SLC30A10	LYPLAL1;SLC30A10	1	219726100	T	G	0.297	Albumin	-0.00144474	0.000303965	2.01e-06	184808
rs1547014	CHEK2	CHEK2	22	29100711	T	C	0.3417	Bilirubin Total	-0.00625411	0.00132364	2.3e-06	186509
rs60315134	PRAG1;lnc-PRAG1-3	PRAG1;CLDN23	8	8670599	G	A	0.457	HbA1c	0.00256053	0.000543624	2.48e-06	179656
rs28929474	SERPINA1	SERPINA1;SERPINA6	14	94844947	T	C	0.017	Blood Urea Nitrogen (BUN)	0.0156021	0.00333735	2.94e-06	186516
rs7653249	PCCB	PCCB	3	136005792	C	G	0.229	Alkaline phosphatase (ALP)	-0.00596515	0.00127636	2.96e-06	175470
rs2980888	lnc-TRIB1-2;WASHC5	TRIB1	8	126507308	T	C	0.286	Creatinine	-0.00376879	0.000806544	2.97e-06	179384
rs11621792	NYNRIN	NFATC4	14	24871926	T	C	0.415	Aspartate Aminotransferase (AST)	0.00430637	0.00092238	3.03e-06	174866
rs3810367	STAP2;MPND	SIRT6;STAP2	19	4342847	G	T	0.374	Alanine aminotranferease (ALT)	0.0060894	0.00130415	3.03e-06	174117
rs60315134	PRAG1;lnc-PRAG1-3	PRAG1;CLDN23	8	8670599	G	A	0.457	Systolic Blood Pressure	0.00158703	0.000340449	3.14e-06	179656
rs11621792	NYNRIN	NFATC4	14	24871926	T	C	0.415	Total Cholesterol	0.0027506	0.000591446	3.31e-06	174866
rs1337101	SLC30A10	LYPLAL1;SLC30A10	1	219726100	T	G	0.297	Estimated Glomerular Filtration Rate (eGFR)	0.00479753	0.00103519	3.58e-06	184808
rs174535	FADS2	FADS1;FADS2;FADS3	11	61551356	C	T	0.336	Diastolic Blood Pressure	0.0017205	0.00037192	3.73e-06	186486
rs79598313	SYTL1;GPN2;PIGV;KDF1;lnc-SFN-1	PIGV;GPN2;SYTL1;SLC9A1	1	27284913	T	C	0.021	Bilirubin Total	0.0193017	0.00417532	3.79e-06	186173
rs1047891	CPS1	CPS1;ACADL	2	211540507	A	C	0.325	Platelet Count	-0.00468348	0.00101453	3.91e-06	185672
rs13389219	COBLL1;SCN2A	COBLL1;SCN2A	2	165528876	T	C	0.432	Body Mass Index	0.00289103	0.000632568	4.87e-06	185806
rs1047891	CPS1	CPS1;ACADL	2	211540507	A	C	0.325	Bilirubin Total	0.00596789	0.00130629	4.91e-06	185672
rs4484649	SOX7;RP1L1;C8orf74	RP1L1;SOX7	8	10571491	C	A	0.419	Systolic Blood Pressure	0.00162148	0.000354946	4.92e-06	169632
rs2737217	TRPS1	TRPS1	8	116630311	A	G	0.392	Blood Urea Nitrogen (BUN)	0.00430561	0.000944807	5.19e-06	169962
rs11601507	TRIM5	TRIM5	11	5701074	A	C	0.072	Bilirubin Total	0.0106708	0.00234207	5.21e-06	186197
rs10774625	CUX2;SH2B3;ATXN2;LINC01405	CUX2;SH2B3;ATXN2	12	111910219	A	G	0.465	HbA1c	-0.0023959	0.000529989	6.17e-06	186612
rs4918722	GPAM	GPAM	10	113947040	C	T	0.277	Albumin	0.00137849	0.000305745	6.53e-06	183958
rs687621	ABO	CEL;ADAMTS13;ABO	9	136137065	G	A	0.354	Erythrocyte Sedimentation Rate (ESR)	0.0240833	0.00538682	7.81e-06	186203
rs1337101	SLC30A10	LYPLAL1;SLC30A10	1	219726100	T	G	0.297	Fasting Triglycerides	-0.00929856	0.00208327	8.07e-06	184808
rs2943652	MIR5702;lnc-RHBDD1-6;lnc-RHBDD1-3;AC010735.2;AC010735.1	IRS1;MIR5702;lnc-RHBDD1-6;lnc-RHBDD1-3	2	227108446	C	T	0.353	Albumin	-0.0013246	0.000296908	8.15e-06	176020
rs799165	MLXIPL;BCL7B	MLXIPL;BCL7B	7	73052057	A	T	0.125	Albumin	-0.00189389	0.000424756	8.25e-06	185231
rs17036160	PPARG	PPARG	3	12329783	T	C	0.115	Aspartate Aminotransferase (AST)	-0.00609991	0.00138587	1.08e-05	184294
rs2207132	MAFB	MAFB	20	39142516	A	G	0.028	Fasting Triglycerides	0.0464186	0.0105557	1.1e-05	170071
rs2980888	lnc-TRIB1-2;WASHC5	TRIB1	8	126507308	T	C	0.286	Body Mass Index	-0.00298742	0.000681013	1.15e-05	179384
rs17036160	PPARG	PPARG	3	12329783	T	C	0.115	Bilirubin Total	-0.0082733	0.00189254	1.23e-05	184294
rs60315134	PRAG1;lnc-PRAG1-3	PRAG1;CLDN23	8	8670599	G	A	0.457	Fasting Triglycerides	-0.00846788	0.00193831	1.25e-05	179656
rs4805033	CEBPA;CEBPG	CEBPA;CEBPG	19	33839554	G	A	0.439	Alanine aminotranferease (ALT)	-0.00544228	0.00124716	1.28e-05	174045
rs2207132	MAFB	MAFB	20	39142516	A	G	0.028	Alkaline phosphatase (ALP)	0.0252296	0.00579975	1.36e-05	170071
rs686250	HLA-DRA;HLA-DQA2;HLA-DQB2;HLA-DOB;PSMB8;PSMB9	HLA	6	32585055	A	G	0.415	Blood Urea Nitrogen (BUN)	0.00416989	0.000959544	1.39e-05	166711
rs11668950	IFI30;MPV17L2;PIK3R2	JUND;IFI30;MPV17L2;PIK3R2	19	18282940	A	G	0.258	Body Mass Index	0.00310432	0.000714299	1.39e-05	182685
rs4711750	C6orf223;LINC02537;SCIRT	VEGFA	6	43757082	A	T	0.465	Body Mass Index	-0.00274682	0.000636478	1.59e-05	177025
rs4805033	CEBPA;CEBPG	CEBPA;CEBPG	19	33839554	G	A	0.439	Fasting Triglycerides	-0.0085314	0.00198287	1.69e-05	174045
rs34123446	MLXIP	MLXIP	12	122511238	G	A	0.444	Blood Urea Nitrogen (BUN)	-0.00392644	0.000923862	2.14e-05	175373
rs2207132	MAFB	MAFB	20	39142516	A	G	0.028	Total Cholesterol	0.0135201	0.00318399	2.17e-05	170071
rs5117	APOE;APOC1	APOE;APOC1	19	45418790	C	T	0.231	HDL Cholesterol	-0.00496496	0.00117322	2.32e-05	177002
rs17598226	MTTP	MTTP	4	100496891	G	C	0.261	Bilirubin Total	-0.00595813	0.00141942	2.7e-05	176128
rs6059896	ITCH	AHCY;ITCH	20	33111783	C	T	0.485	Bilirubin Total	-0.00513064	0.00122263	2.71e-05	183891
rs11683409	MERTK	MERTK	2	112770134	G	C	0.41	HDL Cholesterol	-0.00408143	0.000976007	2.89e-05	177070
rs61791108	SLC2A2	SLC2A2	3	170732742	A	G	0.03	Alanine aminotranferease (ALT)	0.0147044	0.00352253	2.99e-05	186084
rs2943652	MIR5702;lnc-RHBDD1-6;lnc-RHBDD1-3;AC010735.2;AC010735.1	IRS1;MIR5702;lnc-RHBDD1-6;lnc-RHBDD1-3	2	227108446	C	T	0.353	Blood Urea Nitrogen (BUN)	-0.0039805	0.000954015	3.02e-05	176020
rs174535	FADS2	FADS1;FADS2;FADS3	11	61551356	C	T	0.336	LDL cholesterol	-0.00552788	0.00132688	3.1e-05	186486
rs17036160	PPARG	PPARG	3	12329783	T	C	0.115	LDL cholesterol	0.00815081	0.00195666	3.11e-05	184294
rs56094641	FTO	FTO;IRX3;IRX5	16	53806453	G	A	0.377	Erythrocyte Sedimentation Rate (ESR)	0.0216036	0.00519344	3.19e-05	184767
rs58542926	TM6SF2	TM6SF2	19	19379549	T	C	0.07	Body Mass Index	-0.00487425	0.00117716	3.46e-05	186653
rs1337101	SLC30A10	LYPLAL1;SLC30A10	1	219726100	T	G	0.297	Creatinine	-0.00329505	0.000802252	4.01e-05	184808
rs4683438	PAQR9;U2SURP	PAQR9;U2SURP	3	142652559	T	G	0.338	Diastolic Blood Pressure	0.00153409	0.000373611	4.03e-05	185524
rs10433937	HSD17B13	HSD17B13	4	88230100	G	T	0.255	Albumin	-0.00128942	0.000314399	4.11e-05	182124
rs10883451	ERLIN1	ERLIN1	10	101924418	C	T	0.437	Glucose Random	-0.0028142	0.000688768	4.39e-05	183345
rs4918722	GPAM	GPAM	10	113947040	C	T	0.277	Bilirubin Total	0.00547781	0.00134111	4.42e-05	183958
rs174535	FADS2	FADS1;FADS2;FADS3	11	61551356	C	T	0.336	International Normalized Ratio (INR)	-0.0048593	0.00119236	4.6e-05	186486
rs7653249	PCCB	PCCB	3	136005792	C	G	0.229	Glucose Random	-0.00340624	0.000838888	4.9e-05	175470
rs34123446	MLXIP	MLXIP	12	122511238	G	A	0.444	Bilirubin Total	-0.00502602	0.00125838	6.5e-05	175373
rs12149380	DHODH;HP	DHODH;HP;HPR	16	72043546	G	C	0.228	Aspartate Aminotransferase (AST)	0.00424404	0.0010628	6.52e-05	177701
rs60315134	PRAG1;lnc-PRAG1-3	PRAG1;CLDN23	8	8670599	G	A	0.457	Alanine aminotranferease (ALT)	0.00484	0.00121931	7.21e-05	179656
rs2943652	MIR5702;lnc-RHBDD1-6;lnc-RHBDD1-3;AC010735.2;AC010735.1	IRS1;MIR5702;lnc-RHBDD1-6;lnc-RHBDD1-3	2	227108446	C	T	0.353	Platelet Count	0.00399264	0.0010111	7.86e-05	176020
rs4734654	KLF10	KLF10	8	103669991	G	A	0.342	Creatinine	0.00306848	0.000777335	7.9e-05	179775
rs1337101	SLC30A10	LYPLAL1;SLC30A10	1	219726100	T	G	0.297	Systolic Blood Pressure	-0.00144293	0.000365845	8.01e-05	184808
rs13389219	COBLL1;SCN2A	COBLL1;SCN2A	2	165528876	T	C	0.432	Platelet Count	0.00380014	0.000964828	8.2e-05	185806
rs12500824	SHROOM3	SHROOM3	4	77416627	A	G	0.391	Blood Urea Nitrogen (BUN)	-0.00366826	0.00093153	8.22e-05	186569
rs6541349	CCDC18	CCDC18;FNBP1L	1	93787867	C	T	0.268	HDL Cholesterol	0.00515077	0.00130837	8.26e-05	180556
rs3852142	MAP3K1;lnc-ANKRD55-8	MAP3K1	5	55796968	T	A	0.077	HbA1c	-0.00451429	0.00114835	8.46e-05	182602
rs174535	FADS2	FADS1;FADS2;FADS3	11	61551356	C	T	0.336	Aspartate Aminotransferase (AST)	-0.00368019	0.0009389	8.87e-05	186486
rs2642438	MTARC1	MTARC1	1	220970028	A	G	0.274	Albumin	-0.00119219	0.000304354	8.97e-05	184998
rs799165	MLXIPL;BCL7B	MLXIPL;BCL7B	7	73052057	A	T	0.125	HbA1c	0.00318572	0.000814252	9.14e-05	185231
rs174535	FADS2	FADS1;FADS2;FADS3	11	61551356	C	T	0.336	Glucose Random	-0.00281877	0.000720539	9.16e-05	186486
rs56094641	FTO	FTO;IRX3;IRX5	16	53806453	G	A	0.377	Alanine aminotranferease (ALT)	0.00474225	0.00121517	9.52e-05	184767
rs148337160	FBXL15;ELOVL3;PSD	FBXL15;ELOVL3;PSD	10	104166504	C	T	0.063	Alanine aminotranferease (ALT)	0.00991628	0.0025446	9.74e-05	185275
rs17036160	PPARG	PPARG	3	12329783	T	C	0.115	Total Cholesterol	0.00344869	0.000887825	0.000102609	184294
rs10433937	HSD17B13	HSD17B13	4	88230100	G	T	0.255	Total Cholesterol	0.00249021	0.000646899	0.000118424	182124
rs7653249	PCCB	PCCB	3	136005792	C	G	0.229	HDL Cholesterol	0.00441079	0.00114635	0.00011929	175470
rs2207132	MAFB	MAFB	20	39142516	A	G	0.028	Aspartate Aminotransferase (AST)	0.0190699	0.0049667	0.000123307	170071
rs6059896	ITCH	AHCY;ITCH	20	33111783	C	T	0.485	Fasting Triglycerides	0.0073273	0.00191023	0.000125197	183891
rs4711750	C6orf223;LINC02537;SCIRT	VEGFA	6	43757082	A	T	0.465	Alanine aminotranferease (ALT)	0.00470857	0.00122785	0.000125701	177025
rs146774114	DNAJC22	DNAJC22	12	49743142	A	G	0.015	Aspartate Aminotransferase (AST)	-0.0138424	0.00360976	0.000125754	186640
rs60315134	PRAG1;lnc-PRAG1-3	PRAG1;CLDN23	8	8670599	G	A	0.457	Body Mass Index	0.00241752	0.000631811	0.000130111	179656
rs4805033	CEBPA;CEBPG	CEBPA;CEBPG	19	33839554	G	A	0.439	Glucose Random	-0.00272272	0.000711767	0.000130664	174045
rs2642438	MTARC1	MTARC1	1	220970028	A	G	0.274	Blood Urea Nitrogen (BUN)	-0.00374254	0.000978776	0.000131509	184998
rs1801689	APOH	APOH	17	64210580	C	A	0.031	Total Cholesterol	0.00615778	0.00161086	0.000132063	186621
rs2980888	lnc-TRIB1-2;WASHC5	TRIB1	8	126507308	T	C	0.286	Estimated Glomerular Filtration Rate (eGFR)	0.00397401	0.00103996	0.000132789	179384
rs36086195	EPHA2	EPHA2	1	16510894	C	T	0.475	Total Cholesterol	-0.00228548	0.000598496	0.000134201	172657
rs6541349	CCDC18	CCDC18;FNBP1L	1	93787867	C	T	0.268	Albumin	0.00148464	0.000389306	0.000137022	180556
rs3852142	MAP3K1;lnc-ANKRD55-8	MAP3K1	5	55796968	T	A	0.077	Glucose Random	-0.0056035	0.00147515	0.000145572	182602
rs7653249	PCCB	PCCB	3	136005792	C	G	0.229	Fasting Triglycerides	-0.00885761	0.00233604	0.000149666	175470
rs1801689	APOH	APOH	17	64210580	C	A	0.031	Albumin	-0.00296556	0.000782331	0.000150285	186621
rs738408	PNPLA3	PNPLA3	22	44324730	T	C	0.2387	HDL Cholesterol	-0.0042293	0.00112307	0.000166037	185436
rs7653249	PCCB	PCCB	3	136005792	C	G	0.229	Body Mass Index	-0.00286342	0.000760705	0.00016716	175470
rs12500824	SHROOM3	SHROOM3	4	77416627	A	G	0.391	Albumin	-0.00108942	0.000289494	0.000167814	186569
rs2943652	MIR5702;lnc-RHBDD1-6;lnc-RHBDD1-3;AC010735.2;AC010735.1	IRS1;MIR5702;lnc-RHBDD1-6;lnc-RHBDD1-3	2	227108446	C	T	0.353	Estimated Glomerular Filtration Rate (eGFR)	0.00377885	0.00100928	0.000181095	176020
rs146774114	DNAJC22	DNAJC22	12	49743142	A	G	0.015	Alanine aminotranferease (ALT)	-0.0179717	0.00483768	0.000203313	186640
rs10774625	CUX2;SH2B3;ATXN2;LINC01405	CUX2;SH2B3;ATXN2	12	111910219	A	G	0.465	Albumin	-0.00102034	0.000276093	0.000219406	186612
rs7168849	ANPEP	ANPEP	15	90346227	G	A	0.235	Aspartate Aminotransferase (AST)	-0.00592755	0.00161435	0.000240928	170865
rs28929474	SERPINA1	SERPINA1;SERPINA6	14	94844947	T	C	0.017	Platelet Count	0.0129802	0.00353759	0.000243363	186516
rs60315134	PRAG1;lnc-PRAG1-3	PRAG1;CLDN23	8	8670599	G	A	0.457	Diastolic Blood Pressure	0.0013155	0.000359424	0.000252261	179656
rs9668670	KRT84;KRT82;KRT74	KRT84;KRT74	12	53278512	T	A	0.346	Systolic Blood Pressure	0.00130113	0.000355516	0.000252452	180882
rs4484649	SOX7;RP1L1;C8orf74	RP1L1;SOX7	8	10571491	C	A	0.419	HbA1c	0.00207629	0.000567363	0.000252761	169632
rs8082024	KAT7	KAT7;PDK2	17	47945460	C	T	0.322	Albumin	-0.00124901	0.000341498	0.000254809	186644
rs5117	APOE;APOC1	APOE;APOC1	19	45418790	C	T	0.231	Bilirubin Total	-0.00559072	0.00153086	0.000260258	177002
rs7653249	PCCB	PCCB	3	136005792	C	G	0.229	HbA1c	-0.00237011	0.000653407	0.000286495	175470
rs13389219	COBLL1;SCN2A	COBLL1;SCN2A	2	165528876	T	C	0.432	LDL cholesterol	0.00465693	0.00128424	0.000287686	185806
rs4841132	TNKS	PPP1R3B;TNKS;MFHAS1	8	9183596	A	G	0.105	Systolic Blood Pressure	0.00211775	0.000587344	0.000311468	186640
rs132665	APOL3	APOL3	22	36564170	G	A	0.1451	Alkaline phosphatase (ALP)	-0.00533847	0.0014865	0.000329104	179197
rs13389219	COBLL1;SCN2A	COBLL1;SCN2A	2	165528876	T	C	0.432	C-Reactive Protein	0.0333956	0.00931633	0.000338065	185806
rs799165	MLXIPL;BCL7B	MLXIPL;BCL7B	7	73052057	A	T	0.125	LDL cholesterol	0.00689361	0.00192471	0.000341528	185231
rs2642438	MTARC1	MTARC1	1	220970028	A	G	0.274	Creatinine	-0.00287454	0.000802867	0.000343231	184998
rs36086195	EPHA2	EPHA2	1	16510894	C	T	0.475	Albumin	-0.0010438	0.000291556	0.000343563	172657
rs2296285	FLT1	FLT1	13	29009673	A	T	0.335	Alanine aminotranferease (ALT)	0.0047627	0.00133087	0.000345497	171649
rs2943652	MIR5702;lnc-RHBDD1-6;lnc-RHBDD1-3;AC010735.2;AC010735.1	IRS1;MIR5702;lnc-RHBDD1-6;lnc-RHBDD1-3	2	227108446	C	T	0.353	Creatinine	-0.00278666	0.000782214	0.000367402	176020
rs6059896	ITCH	AHCY;ITCH	20	33111783	C	T	0.485	Body Mass Index	0.00220174	0.000622798	0.000407497	183891
rs4805033	CEBPA;CEBPG	CEBPA;CEBPG	19	33839554	G	A	0.439	Aspartate Aminotransferase (AST)	-0.00328472	0.000929145	0.000407568	174045
rs13389219	COBLL1;SCN2A	COBLL1;SCN2A	2	165528876	T	C	0.432	Total Cholesterol	0.00205916	0.000582867	0.000411272	185806
rs17598226	MTTP	MTTP	4	100496891	G	C	0.261	HDL Cholesterol	-0.00383861	0.0010885	0.000421198	176128
rs1337101	SLC30A10	LYPLAL1;SLC30A10	1	219726100	T	G	0.297	Blood Urea Nitrogen (BUN)	-0.00344745	0.00097816	0.000424499	184808
rs4841132	TNKS	PPP1R3B;TNKS;MFHAS1	8	9183596	A	G	0.105	Blood Urea Nitrogen (BUN)	0.00552919	0.00157029	0.000429799	186640
rs17036160	PPARG	PPARG	3	12329783	T	C	0.115	HDL Cholesterol	0.00509849	0.00145117	0.000442577	184294
rs2737217	TRPS1	TRPS1	8	116630311	A	G	0.392	Erythrocyte Sedimentation Rate (ESR)	0.0189054	0.00538886	0.00045146	169962
rs4805033	CEBPA;CEBPG	CEBPA;CEBPG	19	33839554	G	A	0.439	Alkaline phosphatase (ALP)	-0.00379374	0.00108386	0.000465008	174045
rs738408	PNPLA3	PNPLA3	22	44324730	T	C	0.2387	Fasting Triglycerides	-0.00798682	0.0022909	0.000489841	185436
rs2727324	SMARCD2;DDX42	SMARCD2;DDX42	17	61922102	C	G	0.368	Aspartate Aminotransferase (AST)	0.00328192	0.000949937	0.000550663	186033
rs7653249	PCCB	PCCB	3	136005792	C	G	0.229	Aspartate Aminotransferase (AST)	-0.00375688	0.00109273	0.000586002	175470
rs3852142	MAP3K1;lnc-ANKRD55-8	MAP3K1	5	55796968	T	A	0.077	Alanine aminotranferease (ALT)	-0.00887729	0.0025833	0.000589612	182602
rs60315134	PRAG1;lnc-PRAG1-3	PRAG1;CLDN23	8	8670599	G	A	0.457	Creatinine	-0.00256304	0.000747881	0.000610281	179656
rs1547014	CHEK2	CHEK2	22	29100711	T	C	0.3417	Diastolic Blood Pressure	-0.00131291	0.000383484	0.000618046	186509
rs1337101	SLC30A10	LYPLAL1;SLC30A10	1	219726100	T	G	0.297	Alkaline phosphatase (ALP)	0.00389303	0.00113903	0.000631358	184808
rs4734654	KLF10	KLF10	8	103669991	G	A	0.342	Estimated Glomerular Filtration Rate (eGFR)	-0.00342115	0.0010027	0.000645161	179775
rs17598226	MTTP	MTTP	4	100496891	G	C	0.261	Alkaline phosphatase (ALP)	0.00413961	0.00121328	0.000645208	176128
rs687621	ABO	CEL;ADAMTS13;ABO	9	136137065	G	A	0.354	HDL Cholesterol	0.00334345	0.000982105	0.000663303	186203
rs574044675	TNFSF10	TNFSF10	3	172274232	C	A	0.023	Total Cholesterol	0.00925311	0.00273912	0.000729974	178796
rs686250	HLA-DRA;HLA-DQA2;HLA-DQB2;HLA-DOB;PSMB8;PSMB9	HLA	6	32585055	A	G	0.415	Creatinine	0.00265532	0.000787624	0.000748287	166711
rs12149380	DHODH;HP	DHODH;HP;HPR	16	72043546	G	C	0.228	Total Cholesterol	0.00229126	0.000680339	0.0007578	177701
rs4918722	GPAM	GPAM	10	113947040	C	T	0.277	Fasting Triglycerides	-0.00706103	0.00209814	0.000764557	183958
rs4782568	OSGIN1;MLYCD	OSGIN1;MLYCD	16	83980529	G	C	0.42	Aspartate Aminotransferase (AST)	-0.00315745	0.000941068	0.000793323	170818
rs934295	TM4SF1	TM4SF1;CP;WWTR1	3	149122431	A	T	0.36	Alkaline phosphatase (ALP)	-0.00383554	0.00114451	0.000804678	183563
rs1047891	CPS1	CPS1;ACADL	2	211540507	A	C	0.325	Aspartate Aminotransferase (AST)	0.00319951	0.000955625	0.000813902	185672
rs12500824	SHROOM3	SHROOM3	4	77416627	A	G	0.391	Body Mass Index	0.00215183	0.000646535	0.000874084	186569
rs1658943	UHRF2	UHRF2	9	6676953	T	C	0.158	Fasting Triglycerides	0.00901613	0.00271407	0.000893961	181547
rs56094641	FTO	FTO;IRX3;IRX5	16	53806453	G	A	0.377	Systolic Blood Pressure	0.00112622	0.00033937	0.000905014	184767
rs60315134	PRAG1;lnc-PRAG1-3	PRAG1;CLDN23	8	8670599	G	A	0.457	Estimated Glomerular Filtration Rate (eGFR)	0.00320263	0.000965194	0.000906463	179656
rs5117	APOE;APOC1	APOE;APOC1	19	45418790	C	T	0.231	Systolic Blood Pressure	-0.00139303	0.000420244	0.000917217	177002
rs2296285	FLT1	FLT1	13	29009673	A	T	0.335	Albumin	0.0010223	0.000308991	0.000938191	171649
rs148337160	FBXL15;ELOVL3;PSD	FBXL15;ELOVL3;PSD	10	104166504	C	T	0.063	Albumin	-0.00195276	0.000590262	0.000938837	185275
rs687621	ABO	CEL;ADAMTS13;ABO	9	136137065	G	A	0.354	Creatinine	-0.00254818	0.00077119	0.000952618	186203
rs7041363	AKNA	AKNA;ORM1;ORM2	9	117146043	G	C	0.459	Diastolic Blood Pressure	0.0012339	0.000373433	0.000952669	166375
rs79598313	SYTL1;GPN2;PIGV;KDF1;lnc-SFN-1	PIGV;GPN2;SYTL1;SLC9A1	1	27284913	T	C	0.021	C-Reactive Protein	-0.102248	0.0309623	0.000959949	186173
rs10201587	CASP8	CASP8	2	202202791	G	A	0.477	Aspartate Aminotransferase (AST)	-0.00301826	0.000914734	0.000968423	177704
rs2737217	TRPS1	TRPS1	8	116630311	A	G	0.392	HbA1c	0.00185413	0.000563226	0.000995126	169962
rs686250	HLA-DRA;HLA-DQA2;HLA-DQB2;HLA-DOB;PSMB8;PSMB9	HLA	6	32585055	A	G	0.415	Estimated Glomerular Filtration Rate (eGFR)	-0.00332778	0.00101571	0.00105193	166711
rs36086195	EPHA2	EPHA2	1	16510894	C	T	0.475	Platelet Count	0.00324588	0.000991443	0.00106097	172657
rs11621792	NYNRIN	NFATC4	14	24871926	T	C	0.415	Alpha-fetoprotein (AFP)	0.0373491	0.0114271	0.00108616	174866
rs6734238	IL1RN	IL1RN	2	113841030	G	A	0.407	Total Cholesterol	-0.00189365	0.000579984	0.00109486	186102
rs11621792	NYNRIN	NFATC4	14	24871926	T	C	0.415	LDL cholesterol	0.00424875	0.00130162	0.0010979	174866
rs686250	HLA-DRA;HLA-DQA2;HLA-DQB2;HLA-DOB;PSMB8;PSMB9	HLA	6	32585055	A	G	0.415	Bilirubin Total	-0.00425159	0.00130377	0.00111041	166711
rs148337160	FBXL15;ELOVL3;PSD	FBXL15;ELOVL3;PSD	10	104166504	C	T	0.063	HDL Cholesterol	-0.00646964	0.00198583	0.00112257	185275
rs1801689	APOH	APOH	17	64210580	C	A	0.031	C-Reactive Protein	0.0840987	0.0259384	0.00118713	186621
rs2207132	MAFB	MAFB	20	39142516	A	G	0.028	LDL cholesterol	0.0227086	0.00700716	0.00119229	170071
rs4683438	PAQR9;U2SURP	PAQR9;U2SURP	3	142652559	T	G	0.338	Fasting Triglycerides	-0.00653647	0.00201814	0.0012003	185524
rs73024760	ABCB11	ABCB11	2	169885122	T	C	0.045	International Normalized Ratio (INR)	0.010086	0.00311777	0.00121675	184886
rs6541349	CCDC18	CCDC18;FNBP1L	1	93787867	C	T	0.268	Platelet Count	-0.00429018	0.00132691	0.00122431	180556
rs4711750	C6orf223;LINC02537;SCIRT	VEGFA	6	43757082	A	T	0.465	Aspartate Aminotransferase (AST)	0.00295409	0.000914208	0.00123247	177025
rs2943652	MIR5702;lnc-RHBDD1-6;lnc-RHBDD1-3;AC010735.2;AC010735.1	IRS1;MIR5702;lnc-RHBDD1-6;lnc-RHBDD1-3	2	227108446	C	T	0.353	LDL cholesterol	0.00434874	0.00134728	0.00124775	176020
rs148337160	FBXL15;ELOVL3;PSD	FBXL15;ELOVL3;PSD	10	104166504	C	T	0.063	Total Cholesterol	-0.00392015	0.00121499	0.00125341	185275
rs686250	HLA-DRA;HLA-DQA2;HLA-DQB2;HLA-DOB;PSMB8;PSMB9	HLA	6	32585055	A	G	0.415	HbA1c	-0.00184667	0.000572592	0.00125955	166711
rs11683409	MERTK	MERTK	2	112770134	G	C	0.41	Systolic Blood Pressure	0.00112655	0.000349448	0.00126522	177070
rs340009	RORA	RORA;ANXA2	15	60899639	A	C	0.399	Albumin	0.000986345	0.000306334	0.00128291	170920
rs12500824	SHROOM3	SHROOM3	4	77416627	A	G	0.391	Alkaline phosphatase (ALP)	0.00349016	0.00108489	0.00129538	186569
rs4782568	OSGIN1;MLYCD	OSGIN1;MLYCD	16	83980529	G	C	0.42	Estimated Glomerular Filtration Rate (eGFR)	-0.00320178	0.000997847	0.00133369	170818
rs8082024	KAT7	KAT7;PDK2	17	47945460	C	T	0.322	HDL Cholesterol	0.00367316	0.00114804	0.00137688	186644
rs28929474	SERPINA1	SERPINA1;SERPINA6	14	94844947	T	C	0.017	Fasting Triglycerides	0.0226665	0.00708647	0.00138139	186516
rs4711750	C6orf223;LINC02537;SCIRT	VEGFA	6	43757082	A	T	0.465	LDL cholesterol	-0.00412687	0.00129146	0.00139606	177025
rs4841132	TNKS	PPP1R3B;TNKS;MFHAS1	8	9183596	A	G	0.105	Fasting Triglycerides	0.0106637	0.00334177	0.00141799	186640
rs2727324	SMARCD2;DDX42	SMARCD2;DDX42	17	61922102	C	G	0.368	HbA1c	0.00180447	0.000567662	0.00147927	186033
rs10433937	HSD17B13	HSD17B13	4	88230100	G	T	0.255	Bilirubin Total	-0.00434416	0.00137807	0.00161991	182124
rs2642438	MTARC1	MTARC1	1	220970028	A	G	0.274	Bilirubin Total	-0.00418739	0.00133411	0.00169721	184998
rs56094641	FTO	FTO;IRX3;IRX5	16	53806453	G	A	0.377	Aspartate Aminotransferase (AST)	0.00282846	0.000904747	0.00177081	184767
rs7599	TMEM147;ATP4A	TMEM147;ATP4A	19	36038390	A	G	0.388	Platelet Count	0.0030247	0.000968862	0.00179712	186148
rs4782568	OSGIN1;MLYCD	OSGIN1;MLYCD	16	83980529	G	C	0.42	Creatinine	0.0024099	0.000773114	0.0018265	170818
rs2642438	MTARC1	MTARC1	1	220970028	A	G	0.274	Estimated Glomerular Filtration Rate (eGFR)	0.00322623	0.00103568	0.00183914	184998
rs4841132	TNKS	PPP1R3B;TNKS;MFHAS1	8	9183596	A	G	0.105	Diastolic Blood Pressure	0.00192443	0.000620019	0.00191062	186640
rs79598313	SYTL1;GPN2;PIGV;KDF1;lnc-SFN-1	PIGV;GPN2;SYTL1;SLC9A1	1	27284913	T	C	0.021	Glucose Random	0.00728132	0.00234611	0.00191232	186173
rs4782568	OSGIN1;MLYCD	OSGIN1;MLYCD	16	83980529	G	C	0.42	HbA1c	0.00174625	0.000563135	0.00192952	170818
rs4782568	OSGIN1;MLYCD	OSGIN1;MLYCD	16	83980529	G	C	0.42	Glucose Random	0.00223759	0.000721616	0.00193026	170818
rs2943652	MIR5702;lnc-RHBDD1-6;lnc-RHBDD1-3;AC010735.2;AC010735.1	IRS1;MIR5702;lnc-RHBDD1-6;lnc-RHBDD1-3	2	227108446	C	T	0.353	International Normalized Ratio (INR)	-0.00375244	0.0012105	0.00193625	176020
rs340009	RORA	RORA;ANXA2	15	60899639	A	C	0.399	Alkaline phosphatase (ALP)	0.00354884	0.00114802	0.00199329	170920
rs1047891	CPS1	CPS1;ACADL	2	211540507	A	C	0.325	Erythrocyte Sedimentation Rate (ESR)	-0.0168655	0.00548724	0.00211606	185672
rs56094641	FTO	FTO;IRX3;IRX5	16	53806453	G	A	0.377	Bilirubin Total	-0.00379604	0.00123642	0.00213964	184767
rs1626329	P2RX7	P2RX7;HNF1A	12	121622023	T	C	0.388	Aspartate Aminotransferase (AST)	0.00281525	0.000920934	0.00223639	180634
rs6059896	ITCH	AHCY;ITCH	20	33111783	C	T	0.485	Platelet Count	0.0028898	0.000950141	0.00235477	183891
rs1658943	UHRF2	UHRF2	9	6676953	T	C	0.158	Diastolic Blood Pressure	-0.00152657	0.00050328	0.00241977	181547
rs2943652	MIR5702;lnc-RHBDD1-6;lnc-RHBDD1-3;AC010735.2;AC010735.1	IRS1;MIR5702;lnc-RHBDD1-6;lnc-RHBDD1-3	2	227108446	C	T	0.353	Alkaline phosphatase (ALP)	0.00336315	0.00111252	0.00250324	176020
rs132665	APOL3	APOL3	22	36564170	G	A	0.1451	Creatinine	0.00315571	0.00104776	0.00259679	179197
rs79598313	SYTL1;GPN2;PIGV;KDF1;lnc-SFN-1	PIGV;GPN2;SYTL1;SLC9A1	1	27284913	T	C	0.021	Fasting Triglycerides	0.0195349	0.00650858	0.00268766	186173
rs574044675	TNFSF10	TNFSF10	3	172274232	C	A	0.023	Blood Urea Nitrogen (BUN)	0.0128474	0.00428369	0.00270779	178796
rs4683438	PAQR9;U2SURP	PAQR9;U2SURP	3	142652559	T	G	0.338	Total Cholesterol	-0.0018147	0.000605325	0.00271895	185524
rs12149380	DHODH;HP	DHODH;HP;HPR	16	72043546	G	C	0.228	LDL cholesterol	0.00448738	0.00150002	0.00277602	177701
rs687621	ABO	CEL;ADAMTS13;ABO	9	136137065	G	A	0.354	Estimated Glomerular Filtration Rate (eGFR)	0.00297119	0.000995191	0.00283106	186203
rs848559	CRIM1	CRIM1	2	36694497	T	A	0.141	Bilirubin Total	0.00541486	0.00182062	0.00293806	169481
rs2737217	TRPS1	TRPS1	8	116630311	A	G	0.392	Estimated Glomerular Filtration Rate (eGFR)	-0.0029694	0.00100055	0.00300021	169962
rs11668950	IFI30;MPV17L2;PIK3R2	JUND;IFI30;MPV17L2;PIK3R2	19	18282940	A	G	0.258	Platelet Count	-0.00322485	0.00108827	0.00304412	182685
rs340009	RORA	RORA;ANXA2	15	60899639	A	C	0.399	C-Reactive Protein	0.0296591	0.0100172	0.0030706	170920
rs1337101	SLC30A10	LYPLAL1;SLC30A10	1	219726100	T	G	0.297	Alpha-fetoprotein (AFP)	-0.0363729	0.012286	0.00308006	184808
rs11683367	EFHD1	EFHD1	2	233510011	C	T	0.402	Creatinine	0.00225606	0.000764052	0.00314994	176024
rs574044675	TNFSF10	TNFSF10	3	172274232	C	A	0.023	Alkaline phosphatase (ALP)	0.0146956	0.00498285	0.00318591	178796
rs12500824	SHROOM3	SHROOM3	4	77416627	A	G	0.391	Systolic Blood Pressure	0.00102411	0.000348454	0.003293	186569
rs340009	RORA	RORA;ANXA2	15	60899639	A	C	0.399	Body Mass Index	0.00201066	0.00068423	0.00329764	170920
rs4841132	TNKS	PPP1R3B;TNKS;MFHAS1	8	9183596	A	G	0.105	Erythrocyte Sedimentation Rate (ESR)	-0.0261521	0.00896122	0.00352008	186640
rs3852142	MAP3K1;lnc-ANKRD55-8	MAP3K1	5	55796968	T	A	0.077	Total Cholesterol	0.00359683	0.00123325	0.00353977	182602
rs56094641	FTO	FTO;IRX3;IRX5	16	53806453	G	A	0.377	Creatinine	0.0021694	0.000744498	0.00356981	184767
rs1547014	CHEK2	CHEK2	22	29100711	T	C	0.3417	Systolic Blood Pressure	-0.00105463	0.000363275	0.0036952	186509
rs4782568	OSGIN1;MLYCD	OSGIN1;MLYCD	16	83980529	G	C	0.42	LDL cholesterol	-0.00384268	0.00132821	0.00381471	170818
rs1626329	P2RX7	P2RX7;HNF1A	12	121622023	T	C	0.388	Glucose Random	0.00204173	0.000707618	0.00391023	180634
rs1801689	APOH	APOH	17	64210580	C	A	0.031	Alkaline phosphatase (ALP)	-0.00843759	0.00293112	0.00399464	186621
rs28929474	SERPINA1	SERPINA1;SERPINA6	14	94844947	T	C	0.017	C-Reactive Protein	-0.0966729	0.0336111	0.00402733	186516
rs10201587	CASP8	CASP8	2	202202791	G	A	0.477	Total Cholesterol	0.00168535	0.000586273	0.00404476	177704
rs5117	APOE;APOC1	APOE;APOC1	19	45418790	C	T	0.231	Blood Urea Nitrogen (BUN)	-0.00322783	0.00112309	0.0040529	177002
rs6543007	TBC1D8;IL1R2	IL1R2	2	101663584	T	C	0.431	HbA1c	-0.00165633	0.000576796	0.00408467	170361
rs174535	FADS2	FADS1;FADS2;FADS3	11	61551356	C	T	0.336	HbA1c	-0.001614	0.000562237	0.00409662	186486
rs2296285	FLT1	FLT1	13	29009673	A	T	0.335	Aspartate Aminotransferase (AST)	0.00283106	0.000990729	0.00426976	171649
rs5117	APOE;APOC1	APOE;APOC1	19	45418790	C	T	0.231	Aspartate Aminotransferase (AST)	-0.00319718	0.00112041	0.00432352	177002
rs5117	APOE;APOC1	APOE;APOC1	19	45418790	C	T	0.231	Total Cholesterol	-0.00204697	0.000717773	0.00434724	177002
rs60315134	PRAG1;lnc-PRAG1-3	PRAG1;CLDN23	8	8670599	G	A	0.457	Aspartate Aminotransferase (AST)	0.00258885	0.000908047	0.0043586	179656
rs6541349	CCDC18	CCDC18;FNBP1L	1	93787867	C	T	0.268	Alkaline phosphatase (ALP)	0.00415748	0.0014593	0.00438677	180556
rs3935942	CD276	CD276	15	73971361	A	C	0.384	Alkaline phosphatase (ALP)	0.00368151	0.00129232	0.00438952	141089
rs2727324	SMARCD2;DDX42	SMARCD2;DDX42	17	61922102	C	G	0.368	Body Mass Index	0.00188052	0.00066103	0.00444393	186033
rs2943652	MIR5702;lnc-RHBDD1-6;lnc-RHBDD1-3;AC010735.2;AC010735.1	IRS1;MIR5702;lnc-RHBDD1-6;lnc-RHBDD1-3	2	227108446	C	T	0.353	Total Cholesterol	0.00172484	0.000610395	0.00471718	176020
rs848559	CRIM1	CRIM1	2	36694497	T	A	0.141	Creatinine	-0.00309633	0.00109581	0.00471959	169481
rs8108722	S1PR2	HDGFL2;S1PR2	19	10347084	T	C	0.22	Aspartate Aminotransferase (AST)	0.00317147	0.00112377	0.0047707	180997
rs8082024	KAT7	KAT7;PDK2	17	47945460	C	T	0.322	Aspartate Aminotransferase (AST)	0.00309169	0.00109572	0.00477878	186644
rs6059896	ITCH	AHCY;ITCH	20	33111783	C	T	0.485	Albumin	0.000783007	0.000278971	0.00500464	183891
rs2737217	TRPS1	TRPS1	8	116630311	A	G	0.392	Platelet Count	0.0027818	0.000994244	0.00514406	169962
rs11621792	NYNRIN	NFATC4	14	24871926	T	C	0.415	C-Reactive Protein	-0.0262752	0.00939162	0.00514964	174866
rs4841132	TNKS	PPP1R3B;TNKS;MFHAS1	8	9183596	A	G	0.105	HbA1c	0.00261707	0.000935821	0.00516581	186640
rs2737217	TRPS1	TRPS1	8	116630311	A	G	0.392	Fasting Triglycerides	0.00560355	0.00200746	0.00524936	169962
rs56094641	FTO	FTO;IRX3;IRX5	16	53806453	G	A	0.377	Estimated Glomerular Filtration Rate (eGFR)	-0.00268019	0.000960379	0.00525896	184767
rs1626329	P2RX7	P2RX7;HNF1A	12	121622023	T	C	0.388	HbA1c	0.00153645	0.000551099	0.00530452	180634
rs6543007	TBC1D8;IL1R2	IL1R2	2	101663584	T	C	0.431	Albumin	0.0008352	0.000300355	0.00542469	170361
rs848559	CRIM1	CRIM1	2	36694497	T	A	0.141	Aspartate Aminotransferase (AST)	-0.00369369	0.00133396	0.00562414	169481
rs7599	TMEM147;ATP4A	TMEM147;ATP4A	19	36038390	A	G	0.388	Erythrocyte Sedimentation Rate (ESR)	0.0145327	0.0052569	0.00570291	186148
rs8108722	S1PR2	HDGFL2;S1PR2	19	10347084	T	C	0.22	Alkaline phosphatase (ALP)	0.00362139	0.00131168	0.00576515	180997
rs848559	CRIM1	CRIM1	2	36694497	T	A	0.141	Estimated Glomerular Filtration Rate (eGFR)	0.00390665	0.00141584	0.00579435	169481
rs4782568	OSGIN1;MLYCD	OSGIN1;MLYCD	16	83980529	G	C	0.42	Blood Urea Nitrogen (BUN)	0.0025915	0.000942318	0.00595771	170818
rs3852142	MAP3K1;lnc-ANKRD55-8	MAP3K1	5	55796968	T	A	0.077	HDL Cholesterol	0.00554002	0.00201602	0.0059966	182602
rs2980888	lnc-TRIB1-2;WASHC5	TRIB1	8	126507308	T	C	0.286	Systolic Blood Pressure	0.00100476	0.000367303	0.00622891	179384
rs79598313	SYTL1;GPN2;PIGV;KDF1;lnc-SFN-1	PIGV;GPN2;SYTL1;SLC9A1	1	27284913	T	C	0.021	Blood Urea Nitrogen (BUN)	0.00838279	0.00306687	0.00627022	186173
rs6059896	ITCH	AHCY;ITCH	20	33111783	C	T	0.485	Systolic Blood Pressure	0.000911238	0.000335693	0.00663823	183891
rs6543007	TBC1D8;IL1R2	IL1R2	2	101663584	T	C	0.431	LDL cholesterol	0.00368462	0.00135985	0.00673748	170361
rs10201587	CASP8	CASP8	2	202202791	G	A	0.477	Alkaline phosphatase (ALP)	0.00289276	0.00106764	0.00673935	177704
rs12500824	SHROOM3	SHROOM3	4	77416627	A	G	0.391	Bilirubin Total	-0.00343841	0.00126936	0.00675389	186569
rs58542926	TM6SF2	TM6SF2	19	19379549	T	C	0.07	Albumin	0.00142504	0.000527279	0.00687985	186653
rs11683409	MERTK	MERTK	2	112770134	G	C	0.41	Fasting Triglycerides	0.00534068	0.00198913	0.00725521	177070
rs4805033	CEBPA;CEBPG	CEBPA;CEBPG	19	33839554	G	A	0.439	HDL Cholesterol	0.00260711	0.00097352	0.00740659	174045
rs58542926	TM6SF2	TM6SF2	19	19379549	T	C	0.07	International Normalized Ratio (INR)	-0.0057496	0.00214912	0.00746643	186653
rs60315134	PRAG1;lnc-PRAG1-3	PRAG1;CLDN23	8	8670599	G	A	0.457	Glucose Random	0.00186025	0.000696991	0.00760888	179656
rs11601507	TRIM5	TRIM5	11	5701074	A	C	0.072	Erythrocyte Sedimentation Rate (ESR)	-0.0259937	0.00974143	0.00762429	186197
rs2943652	MIR5702;lnc-RHBDD1-6;lnc-RHBDD1-3;AC010735.2;AC010735.1	IRS1;MIR5702;lnc-RHBDD1-6;lnc-RHBDD1-3	2	227108446	C	T	0.353	C-Reactive Protein	0.0257616	0.00968722	0.00783357	176020
rs738408	PNPLA3	PNPLA3	22	44324730	T	C	0.2387	Body Mass Index	-0.00198076	0.000745835	0.00791355	185436
rs2737217	TRPS1	TRPS1	8	116630311	A	G	0.392	Body Mass Index	0.00173945	0.000655288	0.00794354	169962
rs36086195	EPHA2	EPHA2	1	16510894	C	T	0.475	Systolic Blood Pressure	-0.000928688	0.000349952	0.00796079	172657
rs2642438	MTARC1	MTARC1	1	220970028	A	G	0.274	Fasting Triglycerides	0.00552522	0.00208451	0.0080355	184998
rs74816838	FCGR2A;FCGR2B	FCGR2A;FCGR2B	1	161643560	T	C	0.106	Platelet Count	-0.00443405	0.00167583	0.00814866	163481
rs73024760	ABCB11	ABCB11	2	169885122	T	C	0.045	LDL cholesterol	0.00905905	0.00344945	0.00863441	184886
rs10883451	ERLIN1	ERLIN1	10	101924418	C	T	0.437	Fasting Triglycerides	0.00502659	0.00191585	0.00869914	183345
rs687621	ABO	CEL;ADAMTS13;ABO	9	136137065	G	A	0.354	Fasting Triglycerides	-0.00524366	0.00200071	0.00877073	186203
rs61791108	SLC2A2	SLC2A2	3	170732742	A	G	0.03	Alkaline phosphatase (ALP)	0.00801142	0.00306155	0.00887684	186084
rs11601507	TRIM5	TRIM5	11	5701074	A	C	0.072	Fasting Triglycerides	-0.00956545	0.00366583	0.00907213	186197
rs1801689	APOH	APOH	17	64210580	C	A	0.031	Systolic Blood Pressure	-0.00244965	0.000942401	0.00934021	186621
rs9668670	KRT84;KRT82;KRT74	KRT84;KRT74	12	53278512	T	A	0.346	LDL cholesterol	-0.00347121	0.00133952	0.00955969	180882
rs799165	MLXIPL;BCL7B	MLXIPL;BCL7B	7	73052057	A	T	0.125	Blood Urea Nitrogen (BUN)	-0.00353507	0.00136711	0.00971642	185231
rs5117	APOE;APOC1	APOE;APOC1	19	45418790	C	T	0.231	Body Mass Index	-0.00201617	0.000780069	0.00974968	177002
rs4484649	SOX7;RP1L1;C8orf74	RP1L1;SOX7	8	10571491	C	A	0.419	Diastolic Blood Pressure	0.000968176	0.000374727	0.00977606	169632
rs58542926	TM6SF2	TM6SF2	19	19379549	T	C	0.07	HDL Cholesterol	0.00456429	0.00177259	0.010027	186653
rs4734654	KLF10	KLF10	8	103669991	G	A	0.342	International Normalized Ratio (INR)	-0.00307892	0.00119805	0.0101728	179775
rs7653249	PCCB	PCCB	3	136005792	C	G	0.229	Blood Urea Nitrogen (BUN)	0.00280853	0.00109637	0.010418	175470
rs13389219	COBLL1;SCN2A	COBLL1;SCN2A	2	165528876	T	C	0.432	Blood Urea Nitrogen (BUN)	-0.00233168	0.000911783	0.0105502	185806
rs13389219	COBLL1;SCN2A	COBLL1;SCN2A	2	165528876	T	C	0.432	Diastolic Blood Pressure	0.000920362	0.000360055	0.0105839	185806
rs13389219	COBLL1;SCN2A	COBLL1;SCN2A	2	165528876	T	C	0.432	Creatinine	-0.00191241	0.00074829	0.0105982	185806
rs11621792	NYNRIN	NFATC4	14	24871926	T	C	0.415	Albumin	0.000733451	0.000287475	0.0107312	174866
rs4683438	PAQR9;U2SURP	PAQR9;U2SURP	3	142652559	T	G	0.338	Aspartate Aminotransferase (AST)	-0.00240793	0.000944239	0.0107692	185524
rs4841132	TNKS	PPP1R3B;TNKS;MFHAS1	8	9183596	A	G	0.105	Bilirubin Total	-0.00543785	0.00213987	0.011048	186640
rs132665	APOL3	APOL3	22	36564170	G	A	0.1451	Platelet Count	0.00341939	0.00135064	0.0113527	179197
rs848559	CRIM1	CRIM1	2	36694497	T	A	0.141	Fasting Triglycerides	-0.00720518	0.00284609	0.0113551	169481
rs12149380	DHODH;HP	DHODH;HP;HPR	16	72043546	G	C	0.228	HbA1c	0.00160405	0.000636062	0.0116752	177701
rs10433937	HSD17B13	HSD17B13	4	88230100	G	T	0.255	Alkaline phosphatase (ALP)	0.00296219	0.00117835	0.0119428	182124
rs934295	TM4SF1	TM4SF1;CP;WWTR1	3	149122431	A	T	0.36	International Normalized Ratio (INR)	0.0031358	0.0012487	0.0120313	183563
rs56175344	PANX1	PANX1	11	93864393	G	C	0.124	Systolic Blood Pressure	0.00128266	0.000511436	0.0121438	186569
rs10883451	ERLIN1	ERLIN1	10	101924418	C	T	0.437	Body Mass Index	0.00156506	0.000624839	0.012255	183345
rs13389219	COBLL1;SCN2A	COBLL1;SCN2A	2	165528876	T	C	0.432	Estimated Glomerular Filtration Rate (eGFR)	0.00241738	0.000965767	0.0123131	185806
rs11683409	MERTK	MERTK	2	112770134	G	C	0.41	Body Mass Index	0.00161525	0.000648119	0.0126961	177070
rs1626329	P2RX7	P2RX7;HNF1A	12	121622023	T	C	0.388	Creatinine	0.00189149	0.000758987	0.0126991	180634
rs4484649	SOX7;RP1L1;C8orf74	RP1L1;SOX7	8	10571491	C	A	0.419	Bilirubin Total	-0.00321561	0.00129458	0.0129961	169632
rs61791108	SLC2A2	SLC2A2	3	170732742	A	G	0.03	HbA1c	-0.00388962	0.00156838	0.0131386	186084
rs11683409	MERTK	MERTK	2	112770134	G	C	0.41	Glucose Random	0.00177074	0.000714664	0.0132234	177070
rs2737217	TRPS1	TRPS1	8	116630311	A	G	0.392	Creatinine	0.00191778	0.000775325	0.0133798	169962
rs4918722	GPAM	GPAM	10	113947040	C	T	0.277	Diastolic Blood Pressure	0.000959559	0.000388508	0.0135176	183958
rs74816838	FCGR2A;FCGR2B	FCGR2A;FCGR2B	1	161643560	T	C	0.106	Estimated Glomerular Filtration Rate (eGFR)	0.00413435	0.00167551	0.0136064	163481
rs10774625	CUX2;SH2B3;ATXN2;LINC01405	CUX2;SH2B3;ATXN2	12	111910219	A	G	0.465	International Normalized Ratio (INR)	0.00276873	0.00112434	0.0137971	186612
rs4734654	KLF10	KLF10	8	103669991	G	A	0.342	Fasting Triglycerides	-0.00492894	0.00201775	0.014575	179775
rs17598226	MTTP	MTTP	4	100496891	G	C	0.261	Platelet Count	0.00269251	0.00110347	0.0146864	176128
rs9668670	KRT84;KRT82;KRT74	KRT84;KRT74	12	53278512	T	A	0.346	Bilirubin Total	-0.00315388	0.00129448	0.0148351	180882
rs686250	HLA-DRA;HLA-DQA2;HLA-DQB2;HLA-DOB;PSMB8;PSMB9	HLA	6	32585055	A	G	0.415	Body Mass Index	0.00161776	0.000664794	0.0149559	166711
rs3935942	CD276	CD276	15	73971361	A	C	0.384	Body Mass Index	0.00187861	0.000772258	0.0149912	141089
rs7653249	PCCB	PCCB	3	136005792	C	G	0.229	Diastolic Blood Pressure	0.0010348	0.000432608	0.0167573	175470
rs3810367	STAP2;MPND	SIRT6;STAP2	19	4342847	G	T	0.374	Aspartate Aminotransferase (AST)	0.00231996	0.000970586	0.0168373	174117
rs11683409	MERTK	MERTK	2	112770134	G	C	0.41	Blood Urea Nitrogen (BUN)	0.00222725	0.000934324	0.0171358	177070
rs11621792	NYNRIN	NFATC4	14	24871926	T	C	0.415	HDL Cholesterol	0.00230589	0.000967422	0.0171479	174866
rs934295	TM4SF1	TM4SF1;CP;WWTR1	3	149122431	A	T	0.36	Aspartate Aminotransferase (AST)	0.00233138	0.000980336	0.0174011	183563
rs8082024	KAT7	KAT7;PDK2	17	47945460	C	T	0.322	Alkaline phosphatase (ALP)	0.00304205	0.00127944	0.0174251	186644
rs6541349	CCDC18	CCDC18;FNBP1L	1	93787867	C	T	0.268	Aspartate Aminotransferase (AST)	0.00296945	0.00124976	0.0175019	180556
rs687621	ABO	CEL;ADAMTS13;ABO	9	136137065	G	A	0.354	C-Reactive Protein	0.0225944	0.0095466	0.0179512	186203
rs61791108	SLC2A2	SLC2A2	3	170732742	A	G	0.03	Aspartate Aminotransferase (AST)	0.00621485	0.00262672	0.0179822	186084
rs11683367	EFHD1	EFHD1	2	233510011	C	T	0.402	Albumin	-0.000684262	0.000289832	0.0182323	176024
rs10433937	HSD17B13	HSD17B13	4	88230100	G	T	0.255	Body Mass Index	0.0016528	0.000702583	0.0186508	182124
rs148337160	FBXL15;ELOVL3;PSD	FBXL15;ELOVL3;PSD	10	104166504	C	T	0.063	LDL cholesterol	0.00628404	0.00267725	0.0189161	185275
rs11683367	EFHD1	EFHD1	2	233510011	C	T	0.402	Estimated Glomerular Filtration Rate (eGFR)	-0.00231425	0.000986449	0.018975	176024
rs4484649	SOX7;RP1L1;C8orf74	RP1L1;SOX7	8	10571491	C	A	0.419	Blood Urea Nitrogen (BUN)	0.00222597	0.00094885	0.018979	169632
rs687621	ABO	CEL;ADAMTS13;ABO	9	136137065	G	A	0.354	Systolic Blood Pressure	-0.000821389	0.000351504	0.0194515	186203
rs4918722	GPAM	GPAM	10	113947040	C	T	0.277	International Normalized Ratio (INR)	-0.00291574	0.0012478	0.0194564	183958
rs574044675	TNFSF10	TNFSF10	3	172274232	C	A	0.023	Platelet Count	0.0105284	0.00451994	0.0198428	178796
rs4918722	GPAM	GPAM	10	113947040	C	T	0.277	Glucose Random	-0.00175208	0.000753166	0.0200045	183958
rs34123446	MLXIP	MLXIP	12	122511238	G	A	0.444	Systolic Blood Pressure	-0.000800976	0.000345261	0.0203468	175373
rs2943652	MIR5702;lnc-RHBDD1-6;lnc-RHBDD1-3;AC010735.2;AC010735.1	IRS1;MIR5702;lnc-RHBDD1-6;lnc-RHBDD1-3	2	227108446	C	T	0.353	Systolic Blood Pressure	-0.000827511	0.000356983	0.0204467	176020
rs11621792	NYNRIN	NFATC4	14	24871926	T	C	0.415	Body Mass Index	-0.00148811	0.000642305	0.0205143	174866
rs1047891	CPS1	CPS1;ACADL	2	211540507	A	C	0.325	HDL Cholesterol	-0.00231978	0.00100178	0.0205779	185672
rs7599	TMEM147;ATP4A	TMEM147;ATP4A	19	36038390	A	G	0.388	Albumin	0.000653659	0.000284506	0.0215902	186148
rs17036160	PPARG	PPARG	3	12329783	T	C	0.115	Diastolic Blood Pressure	0.00125566	0.000548168	0.0219845	184294
rs8082024	KAT7	KAT7;PDK2	17	47945460	C	T	0.322	Platelet Count	-0.00266354	0.00116318	0.0220293	186644
rs848559	CRIM1	CRIM1	2	36694497	T	A	0.141	HDL Cholesterol	0.00319919	0.00139777	0.022093	169481
rs74816838	FCGR2A;FCGR2B	FCGR2A;FCGR2B	1	161643560	T	C	0.106	Bilirubin Total	0.00493362	0.00215686	0.022173	163481
rs8108722	S1PR2	HDGFL2;S1PR2	19	10347084	T	C	0.22	Albumin	-0.000798348	0.000349713	0.0224394	180997
rs2737217	TRPS1	TRPS1	8	116630311	A	G	0.392	Bilirubin Total	-0.00292232	0.00128548	0.0230078	169962
rs4734654	KLF10	KLF10	8	103669991	G	A	0.342	Platelet Count	0.00227682	0.00100238	0.0231238	179775
rs10883451	ERLIN1	ERLIN1	10	101924418	C	T	0.437	LDL cholesterol	0.0028795	0.00126824	0.0231802	183345
rs2207132	MAFB	MAFB	20	39142516	A	G	0.028	HDL Cholesterol	-0.0118192	0.00520627	0.0231982	170071
rs10883451	ERLIN1	ERLIN1	10	101924418	C	T	0.437	Creatinine	-0.00167484	0.000738525	0.0233412	183345
rs10201587	CASP8	CASP8	2	202202791	G	A	0.477	Fasting Triglycerides	0.0044291	0.00195302	0.0233413	177704
rs7653249	PCCB	PCCB	3	136005792	C	G	0.229	Platelet Count	-0.00261746	0.00115858	0.0238728	175470
rs799165	MLXIPL;BCL7B	MLXIPL;BCL7B	7	73052057	A	T	0.125	Glucose Random	0.00235212	0.00104549	0.0244645	185231
rs36086195	EPHA2	EPHA2	1	16510894	C	T	0.475	Fasting Triglycerides	-0.00447164	0.00199409	0.0249336	172657
rs1658943	UHRF2	UHRF2	9	6676953	T	C	0.158	Platelet Count	0.00302098	0.00134976	0.0252112	181547
rs60315134	PRAG1;lnc-PRAG1-3	PRAG1;CLDN23	8	8670599	G	A	0.457	LDL cholesterol	0.00287027	0.00128336	0.0253182	179656
rs34123446	MLXIP	MLXIP	12	122511238	G	A	0.444	Body Mass Index	0.00142804	0.000640526	0.0257836	175373
rs1801689	APOH	APOH	17	64210580	C	A	0.031	Diastolic Blood Pressure	-0.00221188	0.00099485	0.0261951	186621
rs61791108	SLC2A2	SLC2A2	3	170732742	A	G	0.03	Fasting Triglycerides	0.0124537	0.00560568	0.0263107	186084
rs574044675	TNFSF10	TNFSF10	3	172274232	C	A	0.023	Albumin	0.0029616	0.00133432	0.0264505	178796
rs34123446	MLXIP	MLXIP	12	122511238	G	A	0.444	Albumin	-0.000634686	0.000286813	0.0269061	175373
rs132665	APOL3	APOL3	22	36564170	G	A	0.1451	LDL cholesterol	0.00397387	0.00179905	0.0271849	179197
rs146774114	DNAJC22	DNAJC22	12	49743142	A	G	0.015	Estimated Glomerular Filtration Rate (eGFR)	0.00844034	0.00382299	0.0272605	186640
rs56175344	PANX1	PANX1	11	93864393	G	C	0.124	Total Cholesterol	-0.0019201	0.000874251	0.0280729	186569
rs11683367	EFHD1	EFHD1	2	233510011	C	T	0.402	LDL cholesterol	-0.00288038	0.00131315	0.028274	176024
rs3810367	STAP2;MPND	SIRT6;STAP2	19	4342847	G	T	0.374	Erythrocyte Sedimentation Rate (ESR)	0.0122032	0.00556429	0.0283028	174117
rs4782568	OSGIN1;MLYCD	OSGIN1;MLYCD	16	83980529	G	C	0.42	Bilirubin Total	-0.00280762	0.00128542	0.028948	170818
rs2296285	FLT1	FLT1	13	29009673	A	T	0.335	Diastolic Blood Pressure	0.000856162	0.000392124	0.0290079	171649
rs56094641	FTO	FTO;IRX3;IRX5	16	53806453	G	A	0.377	Fasting Triglycerides	0.00419985	0.00193098	0.0296327	184767
rs848559	CRIM1	CRIM1	2	36694497	T	A	0.141	Diastolic Blood Pressure	0.00114448	0.000527148	0.0299271	169481
rs10883451	ERLIN1	ERLIN1	10	101924418	C	T	0.437	HbA1c	-0.00116435	0.000536782	0.030075	183345
rs2943652	MIR5702;lnc-RHBDD1-6;lnc-RHBDD1-3;AC010735.2;AC010735.1	IRS1;MIR5702;lnc-RHBDD1-6;lnc-RHBDD1-3	2	227108446	C	T	0.353	Erythrocyte Sedimentation Rate (ESR)	0.0117843	0.00545279	0.0306876	176020
rs9668670	KRT84;KRT82;KRT74	KRT84;KRT74	12	53278512	T	A	0.346	Platelet Count	0.00216637	0.00100538	0.0311806	180882
rs10201587	CASP8	CASP8	2	202202791	G	A	0.477	International Normalized Ratio (INR)	-0.00251004	0.00116516	0.0312232	177704
rs35199395	HKDC1	HKDC1	10	70983936	G	C	0.411	Fasting Triglycerides	0.00454221	0.00211168	0.0314786	168168
rs56175344	PANX1	PANX1	11	93864393	G	C	0.124	LDL cholesterol	-0.00414114	0.00192607	0.031553	186569
rs2980888	lnc-TRIB1-2;WASHC5	TRIB1	8	126507308	T	C	0.286	LDL cholesterol	0.00297434	0.0013838	0.0316035	179384
rs7041363	AKNA	AKNA;ORM1;ORM2	9	117146043	G	C	0.459	HDL Cholesterol	0.00212219	0.000987877	0.0316963	166375
rs35199395	HKDC1	HKDC1	10	70983936	G	C	0.411	Alkaline phosphatase (ALP)	0.00246423	0.00115355	0.0326631	168168
rs6059896	ITCH	AHCY;ITCH	20	33111783	C	T	0.485	Total Cholesterol	-0.001225	0.000573783	0.0327666	183891
rs6734238	IL1RN	IL1RN	2	113841030	G	A	0.407	HDL Cholesterol	-0.00202169	0.000948308	0.0330168	186102
rs1047891	CPS1	CPS1;ACADL	2	211540507	A	C	0.325	Alkaline phosphatase (ALP)	-0.00237857	0.00111622	0.0330963	185672
rs5117	APOE;APOC1	APOE;APOC1	19	45418790	C	T	0.231	Albumin	-0.000744231	0.000349668	0.0333061	177002
rs13389219	COBLL1;SCN2A	COBLL1;SCN2A	2	165528876	T	C	0.432	Alkaline phosphatase (ALP)	0.00225832	0.0010611	0.0333148	185806
rs146774114	DNAJC22	DNAJC22	12	49743142	A	G	0.015	Platelet Count	0.0081381	0.0038241	0.0333295	186640
rs738408	PNPLA3	PNPLA3	22	44324730	T	C	0.2387	LDL cholesterol	-0.00321771	0.00151349	0.0335034	185436
rs12500824	SHROOM3	SHROOM3	4	77416627	A	G	0.391	International Normalized Ratio (INR)	0.00249812	0.00118183	0.0345361	186569
rs1626329	P2RX7	P2RX7;HNF1A	12	121622023	T	C	0.388	Estimated Glomerular Filtration Rate (eGFR)	-0.00206805	0.000979083	0.0346682	180634
rs73024760	ABCB11	ABCB11	2	169885122	T	C	0.045	Total Cholesterol	0.00330219	0.00156563	0.0349315	184886
rs17598226	MTTP	MTTP	4	100496891	G	C	0.261	Body Mass Index	0.0015218	0.000723351	0.0353961	176128
rs7653249	PCCB	PCCB	3	136005792	C	G	0.229	Total Cholesterol	0.00147369	0.000700922	0.0355101	175470
rs6543007	TBC1D8;IL1R2	IL1R2	2	101663584	T	C	0.431	Estimated Glomerular Filtration Rate (eGFR)	0.00214431	0.00102186	0.0358681	170361
rs1626329	P2RX7	P2RX7;HNF1A	12	121622023	T	C	0.388	LDL cholesterol	-0.00272929	0.00130178	0.0360312	180634
rs9668670	KRT84;KRT82;KRT74	KRT84;KRT74	12	53278512	T	A	0.346	Diastolic Blood Pressure	0.000786814	0.000375317	0.0360483	180882
rs74816838	FCGR2A;FCGR2B	FCGR2A;FCGR2B	1	161643560	T	C	0.106	Creatinine	-0.00271984	0.00129898	0.0362763	163481
rs1626329	P2RX7	P2RX7;HNF1A	12	121622023	T	C	0.388	Blood Urea Nitrogen (BUN)	0.00192813	0.000924644	0.0370466	180634
rs6059896	ITCH	AHCY;ITCH	20	33111783	C	T	0.485	LDL cholesterol	-0.00263062	0.0012638	0.037388	183891
rs4805033	CEBPA;CEBPG	CEBPA;CEBPG	19	33839554	G	A	0.439	Bilirubin Total	-0.00264268	0.00126983	0.0374241	174045
rs132665	APOL3	APOL3	22	36564170	G	A	0.1451	Body Mass Index	0.00184338	0.000885859	0.0374443	179197
rs1337101	SLC30A10	LYPLAL1;SLC30A10	1	219726100	T	G	0.297	Diastolic Blood Pressure	0.000802803	0.000386189	0.0376387	184808
rs4782568	OSGIN1;MLYCD	OSGIN1;MLYCD	16	83980529	G	C	0.42	Albumin	-0.000608934	0.000293048	0.0377171	170818
rs12149380	DHODH;HP	DHODH;HP;HPR	16	72043546	G	C	0.228	Systolic Blood Pressure	-0.000826993	0.000398523	0.0379748	177701
rs3935942	CD276	CD276	15	73971361	A	C	0.384	Erythrocyte Sedimentation Rate (ESR)	0.0130983	0.00635223	0.0392128	141089
rs60315134	PRAG1;lnc-PRAG1-3	PRAG1;CLDN23	8	8670599	G	A	0.457	Bilirubin Total	-0.00255843	0.00124102	0.0392517	179656
rs4484649	SOX7;RP1L1;C8orf74	RP1L1;SOX7	8	10571491	C	A	0.419	LDL cholesterol	0.00273926	0.00133551	0.0402588	169632
rs138033684	OGFRL1	OGFRL1	6	71895252	G	T	0.006	Bilirubin Total	-0.30819	0.150316	0.040339	186681
rs3852142	MAP3K1;lnc-ANKRD55-8	MAP3K1	5	55796968	T	A	0.077	Platelet Count	0.00418548	0.00204349	0.0405412	182602
rs848559	CRIM1	CRIM1	2	36694497	T	A	0.141	HbA1c	-0.00163609	0.000798809	0.0405466	169481
rs1047891	CPS1	CPS1;ACADL	2	211540507	A	C	0.325	Systolic Blood Pressure	-0.000734262	0.000358651	0.0406309	185672
rs10201587	CASP8	CASP8	2	202202791	G	A	0.477	Diastolic Blood Pressure	-0.000740604	0.000361948	0.0407419	177704
rs11621792	NYNRIN	NFATC4	14	24871926	T	C	0.415	Blood Urea Nitrogen (BUN)	-0.00189385	0.00092557	0.0407437	174866
rs7653249	PCCB	PCCB	3	136005792	C	G	0.229	Erythrocyte Sedimentation Rate (ESR)	0.0128228	0.00628351	0.0412847	175470
rs4782568	OSGIN1;MLYCD	OSGIN1;MLYCD	16	83980529	G	C	0.42	Fasting Triglycerides	-0.0040977	0.00200991	0.0414771	170818
rs10774625	CUX2;SH2B3;ATXN2;LINC01405	CUX2;SH2B3;ATXN2	12	111910219	A	G	0.465	Erythrocyte Sedimentation Rate (ESR)	-0.010353	0.0050786	0.0414984	186612
rs9668670	KRT84;KRT82;KRT74	KRT84;KRT74	12	53278512	T	A	0.346	HbA1c	0.00115564	0.000567049	0.0415537	180882
rs8082024	KAT7	KAT7;PDK2	17	47945460	C	T	0.322	Total Cholesterol	0.00143103	0.000702384	0.0416132	186644
rs3852142	MAP3K1;lnc-ANKRD55-8	MAP3K1	5	55796968	T	A	0.077	Albumin	-0.00121796	0.000599111	0.0420598	182602
rs4683438	PAQR9;U2SURP	PAQR9;U2SURP	3	142652559	T	G	0.338	Body Mass Index	-0.00133415	0.000657009	0.0422923	185524
rs58542926	TM6SF2	TM6SF2	19	19379549	T	C	0.07	Systolic Blood Pressure	0.00128748	0.000634438	0.0424269	186653
rs4805033	CEBPA;CEBPG	CEBPA;CEBPG	19	33839554	G	A	0.439	HbA1c	-0.00112526	0.000556106	0.0430282	174045
rs6059896	ITCH	AHCY;ITCH	20	33111783	C	T	0.485	Blood Urea Nitrogen (BUN)	0.00181517	0.000897072	0.0430293	183891
rs148337160	FBXL15;ELOVL3;PSD	FBXL15;ELOVL3;PSD	10	104166504	C	T	0.063	Diastolic Blood Pressure	-0.00151522	0.00075018	0.0434054	185275
rs1047891	CPS1	CPS1;ACADL	2	211540507	A	C	0.325	Glucose Random	0.0014768	0.000733394	0.0440469	185672
rs687621	ABO	CEL;ADAMTS13;ABO	9	136137065	G	A	0.354	Blood Urea Nitrogen (BUN)	0.00189274	0.000940077	0.0440752	186203
rs8108722	S1PR2	HDGFL2;S1PR2	19	10347084	T	C	0.22	Fasting Triglycerides	0.00482104	0.00239503	0.0441229	180997
rs11668950	IFI30;MPV17L2;PIK3R2	JUND;IFI30;MPV17L2;PIK3R2	19	18282940	A	G	0.258	Bilirubin Total	0.00281823	0.00140235	0.0444701	182685
rs17598226	MTTP	MTTP	4	100496891	G	C	0.261	Glucose Random	-0.00160215	0.000797402	0.0445157	176128
rs3852142	MAP3K1;lnc-ANKRD55-8	MAP3K1	5	55796968	T	A	0.077	LDL cholesterol	0.00545903	0.0027178	0.0445787	182602
rs2980888	lnc-TRIB1-2;WASHC5	TRIB1	8	126507308	T	C	0.286	Blood Urea Nitrogen (BUN)	0.00197046	0.000982645	0.0449363	179384
rs6543007	TBC1D8;IL1R2	IL1R2	2	101663584	T	C	0.431	Creatinine	-0.00158865	0.000792542	0.0450174	170361
rs4484649	SOX7;RP1L1;C8orf74	RP1L1;SOX7	8	10571491	C	A	0.419	Albumin	0.000590851	0.000295112	0.0452727	169632
rs5117	APOE;APOC1	APOE;APOC1	19	45418790	C	T	0.231	Platelet Count	0.00238192	0.00119062	0.0454404	177002
rs174535	FADS2	FADS1;FADS2;FADS3	11	61551356	C	T	0.336	Albumin	0.000584118	0.000292675	0.0459582	186486
rs4711750	C6orf223;LINC02537;SCIRT	VEGFA	6	43757082	A	T	0.465	Platelet Count	-0.00193181	0.000969971	0.0464151	177025
rs7041363	AKNA	AKNA;ORM1;ORM2	9	117146043	G	C	0.459	Platelet Count	0.00199206	0.00100063	0.0465035	166375
rs7041363	AKNA	AKNA;ORM1;ORM2	9	117146043	G	C	0.459	Fasting Triglycerides	0.00400761	0.00201792	0.0470339	166375
rs738408	PNPLA3	PNPLA3	22	44324730	T	C	0.2387	Alpha-fetoprotein (AFP)	-0.0250508	0.0126337	0.0474181	185436
rs12500824	SHROOM3	SHROOM3	4	77416627	A	G	0.391	Fasting Triglycerides	-0.00392906	0.00198384	0.0476454	186569
rs17036160	PPARG	PPARG	3	12329783	T	C	0.115	Erythrocyte Sedimentation Rate (ESR)	0.015679	0.00793716	0.0482282	184294
rs6059896	ITCH	AHCY;ITCH	20	33111783	C	T	0.485	C-Reactive Protein	-0.018096	0.0091656	0.0483516	183891
rs11601507	TRIM5	TRIM5	11	5701074	A	C	0.072	Creatinine	-0.00278465	0.00141051	0.048358	186197
rs36086195	EPHA2	EPHA2	1	16510894	C	T	0.475	LDL cholesterol	-0.00260122	0.00131995	0.0487608	172657
rs8082024	KAT7	KAT7;PDK2	17	47945460	C	T	0.322	LDL cholesterol	0.00304715	0.00154745	0.048939	186644
rs146774114	DNAJC22	DNAJC22	12	49743142	A	G	0.015	Glucose Random	-0.00543076	0.00276415	0.0494491	186640
rs148337160	FBXL15;ELOVL3;PSD	FBXL15;ELOVL3;PSD	10	104166504	C	T	0.063	Aspartate Aminotransferase (AST)	0.00370825	0.0018931	0.0501344	185275
rs2737217	TRPS1	TRPS1	8	116630311	A	G	0.392	Total Cholesterol	-0.0011805	0.00060375	0.0505517	169962
rs11683409	MERTK	MERTK	2	112770134	G	C	0.41	Diastolic Blood Pressure	0.000719932	0.000369017	0.0510652	177070
rs574044675	TNFSF10	TNFSF10	3	172274232	C	A	0.023	Diastolic Blood Pressure	-0.00328738	0.00169084	0.0518694	178796
rs3810367	STAP2;MPND	SIRT6;STAP2	19	4342847	G	T	0.374	C-Reactive Protein	0.0192436	0.00991269	0.0522305	174117
rs148337160	FBXL15;ELOVL3;PSD	FBXL15;ELOVL3;PSD	10	104166504	C	T	0.063	Creatinine	0.00302343	0.00155853	0.0523901	185275
rs4711750	C6orf223;LINC02537;SCIRT	VEGFA	6	43757082	A	T	0.465	Systolic Blood Pressure	0.000665138	0.000343033	0.0525038	177025
rs4918722	GPAM	GPAM	10	113947040	C	T	0.277	HbA1c	-0.00113528	0.000587391	0.0532687	183958
rs60315134	PRAG1;lnc-PRAG1-3	PRAG1;CLDN23	8	8670599	G	A	0.457	Blood Urea Nitrogen (BUN)	0.00176052	0.000911083	0.0533198	179656
rs7041363	AKNA	AKNA;ORM1;ORM2	9	117146043	G	C	0.459	International Normalized Ratio (INR)	-0.00231148	0.00119983	0.0540429	166375
rs2737217	TRPS1	TRPS1	8	116630311	A	G	0.392	Alkaline phosphatase (ALP)	-0.00211407	0.00109815	0.0542153	169962
rs12500824	SHROOM3	SHROOM3	4	77416627	A	G	0.391	Total Cholesterol	-0.00114328	0.000595621	0.0549269	186569
rs934295	TM4SF1	TM4SF1;CP;WWTR1	3	149122431	A	T	0.36	Platelet Count	-0.00199376	0.00104025	0.0552885	183563
rs12149380	DHODH;HP	DHODH;HP;HPR	16	72043546	G	C	0.228	C-Reactive Protein	0.0206189	0.0108617	0.057665	177701
rs2207132	MAFB	MAFB	20	39142516	A	G	0.028	Diastolic Blood Pressure	0.00372291	0.00196479	0.0581181	170071
rs686250	HLA-DRA;HLA-DQA2;HLA-DQB2;HLA-DOB;PSMB8;PSMB9	HLA	6	32585055	A	G	0.415	Platelet Count	0.00191985	0.00101351	0.058193	166711
rs34123446	MLXIP	MLXIP	12	122511238	G	A	0.444	Diastolic Blood Pressure	-0.000689176	0.000364157	0.0584231	175373
rs132665	APOL3	APOL3	22	36564170	G	A	0.1451	Estimated Glomerular Filtration Rate (eGFR)	-0.00255412	0.00134974	0.058452	179197
rs5117	APOE;APOC1	APOE;APOC1	19	45418790	C	T	0.231	Alpha-fetoprotein (AFP)	-0.0265586	0.0140539	0.0588254	177002
rs7168849	ANPEP	ANPEP	15	90346227	G	A	0.235	Erythrocyte Sedimentation Rate (ESR)	-0.0175758	0.00930812	0.0590018	170865
rs2727324	SMARCD2;DDX42	SMARCD2;DDX42	17	61922102	C	G	0.368	Glucose Random	0.00137533	0.000728699	0.0591119	186033
rs6734238	IL1RN	IL1RN	2	113841030	G	A	0.407	Fasting Triglycerides	-0.00360656	0.00193193	0.0619292	186102
rs3852142	MAP3K1;lnc-ANKRD55-8	MAP3K1	5	55796968	T	A	0.077	Fasting Triglycerides	-0.00765735	0.00410984	0.0624393	182602
rs13389219	COBLL1;SCN2A	COBLL1;SCN2A	2	165528876	T	C	0.432	International Normalized Ratio (INR)	-0.00214027	0.00115569	0.0640374	185806
rs17036160	PPARG	PPARG	3	12329783	T	C	0.115	Estimated Glomerular Filtration Rate (eGFR)	0.00272737	0.001473	0.0640885	184294
rs4841132	TNKS	PPP1R3B;TNKS;MFHAS1	8	9183596	A	G	0.105	C-Reactive Protein	-0.0293901	0.0159486	0.0653674	186640
rs17598226	MTTP	MTTP	4	100496891	G	C	0.261	Systolic Blood Pressure	0.000715478	0.000389459	0.0661957	176128
rs6541349	CCDC18	CCDC18;FNBP1L	1	93787867	C	T	0.268	Bilirubin Total	0.00313017	0.00170755	0.0667834	180556
rs1337101	SLC30A10	LYPLAL1;SLC30A10	1	219726100	T	G	0.297	Erythrocyte Sedimentation Rate (ESR)	0.0102309	0.00558946	0.0671978	184808
rs10201587	CASP8	CASP8	2	202202791	G	A	0.477	LDL cholesterol	0.00236197	0.0012927	0.067677	177704
rs12500824	SHROOM3	SHROOM3	4	77416627	A	G	0.391	HDL Cholesterol	-0.00177867	0.000973494	0.0676863	186569
rs115038698	ABCB4	ABCB4	7	87024718	T	C	0.012	Fasting Triglycerides	-0.353138	0.193296	0.0677121	186660
rs11683367	EFHD1	EFHD1	2	233510011	C	T	0.402	Alkaline phosphatase (ALP)	0.00198236	0.0010857	0.0678696	176024
rs11601507	TRIM5	TRIM5	11	5701074	A	C	0.072	HbA1c	-0.00186697	0.00102359	0.0681618	186197
rs4734654	KLF10	KLF10	8	103669991	G	A	0.342	Aspartate Aminotransferase (AST)	-0.00171753	0.000943935	0.0688299	179775
rs2943652	MIR5702;lnc-RHBDD1-6;lnc-RHBDD1-3;AC010735.2;AC010735.1	IRS1;MIR5702;lnc-RHBDD1-6;lnc-RHBDD1-3	2	227108446	C	T	0.353	Bilirubin Total	-0.00236774	0.00130204	0.0689915	176020
rs10201587	CASP8	CASP8	2	202202791	G	A	0.477	HDL Cholesterol	0.00174015	0.000957439	0.0691419	177704
rs4782568	OSGIN1;MLYCD	OSGIN1;MLYCD	16	83980529	G	C	0.42	International Normalized Ratio (INR)	0.00217668	0.00119859	0.069369	170818
rs848559	CRIM1	CRIM1	2	36694497	T	A	0.141	LDL cholesterol	0.00341944	0.00188336	0.0694331	169481
rs146774114	DNAJC22	DNAJC22	12	49743142	A	G	0.015	Creatinine	-0.00538153	0.00296478	0.0695023	186640
rs340009	RORA	RORA;ANXA2	15	60899639	A	C	0.399	HbA1c	0.00106942	0.000589387	0.06961	170920
rs4484649	SOX7;RP1L1;C8orf74	RP1L1;SOX7	8	10571491	C	A	0.419	Total Cholesterol	-0.00110047	0.000606965	0.0698239	169632
rs35199395	HKDC1	HKDC1	10	70983936	G	C	0.411	Body Mass Index	-0.0012462	0.000688134	0.0701454	168168
rs934295	TM4SF1	TM4SF1;CP;WWTR1	3	149122431	A	T	0.36	Fasting Triglycerides	-0.00377952	0.00209253	0.0708897	183563
rs11668950	IFI30;MPV17L2;PIK3R2	JUND;IFI30;MPV17L2;PIK3R2	19	18282940	A	G	0.258	HDL Cholesterol	-0.0019395	0.00107549	0.0713327	182685
rs7599	TMEM147;ATP4A	TMEM147;ATP4A	19	36038390	A	G	0.388	LDL cholesterol	0.00231893	0.00128921	0.0720651	186148
rs34123446	MLXIP	MLXIP	12	122511238	G	A	0.444	Aspartate Aminotransferase (AST)	-0.00165571	0.000921724	0.0724451	175373
rs11601507	TRIM5	TRIM5	11	5701074	A	C	0.072	Blood Urea Nitrogen (BUN)	-0.0030856	0.00171901	0.0726565	186197
rs12149380	DHODH;HP	DHODH;HP;HPR	16	72043546	G	C	0.228	Blood Urea Nitrogen (BUN)	-0.00191037	0.00106532	0.0729377	177701
rs73024760	ABCB11	ABCB11	2	169885122	T	C	0.045	Diastolic Blood Pressure	0.00173328	0.000966906	0.0730377	184886
rs17036160	PPARG	PPARG	3	12329783	T	C	0.115	Alpha-fetoprotein (AFP)	-0.0313243	0.0174839	0.0732328	184294
rs11683409	MERTK	MERTK	2	112770134	G	C	0.41	Albumin	0.000519721	0.000290416	0.0735242	177070
rs1801689	APOH	APOH	17	64210580	C	A	0.031	Blood Urea Nitrogen (BUN)	0.00449407	0.00251979	0.0745049	186621
rs7168849	ANPEP	ANPEP	15	90346227	G	A	0.235	Platelet Count	0.00305365	0.0017151	0.0750044	170865
rs3852142	MAP3K1;lnc-ANKRD55-8	MAP3K1	5	55796968	T	A	0.077	Erythrocyte Sedimentation Rate (ESR)	0.0195028	0.0109619	0.07522	182602
rs1337101	SLC30A10	LYPLAL1;SLC30A10	1	219726100	T	G	0.297	Total Cholesterol	0.00111087	0.000625353	0.0756699	184808
rs3935942	CD276	CD276	15	73971361	A	C	0.384	Systolic Blood Pressure	0.000739293	0.000416199	0.0756862	141089
rs36086195	EPHA2	EPHA2	1	16510894	C	T	0.475	Blood Urea Nitrogen (BUN)	-0.00166071	0.000935705	0.0759296	172657
rs17598226	MTTP	MTTP	4	100496891	G	C	0.261	Albumin	-0.000574713	0.000324049	0.0761414	176128
rs6543007	TBC1D8;IL1R2	IL1R2	2	101663584	T	C	0.431	Systolic Blood Pressure	0.000637104	0.000360678	0.0773294	170361
rs7041363	AKNA	AKNA;ORM1;ORM2	9	117146043	G	C	0.459	C-Reactive Protein	-0.0170228	0.00964099	0.0774629	166375
rs2737217	TRPS1	TRPS1	8	116630311	A	G	0.392	Diastolic Blood Pressure	-0.000656834	0.000372739	0.0780406	169962
rs12500824	SHROOM3	SHROOM3	4	77416627	A	G	0.391	Platelet Count	-0.00173724	0.000986426	0.0782156	186569
rs574044675	TNFSF10	TNFSF10	3	172274232	C	A	0.023	Erythrocyte Sedimentation Rate (ESR)	0.0425447	0.024183	0.0785358	178796
rs3852142	MAP3K1;lnc-ANKRD55-8	MAP3K1	5	55796968	T	A	0.077	Aspartate Aminotransferase (AST)	-0.00337217	0.00192386	0.0796361	182602
rs2727324	SMARCD2;DDX42	SMARCD2;DDX42	17	61922102	C	G	0.368	HDL Cholesterol	0.00174375	0.000995559	0.0798562	186033
rs4711750	C6orf223;LINC02537;SCIRT	VEGFA	6	43757082	A	T	0.465	Total Cholesterol	-0.00102519	0.000585676	0.0800455	177025
rs7599	TMEM147;ATP4A	TMEM147;ATP4A	19	36038390	A	G	0.388	Blood Urea Nitrogen (BUN)	0.00159492	0.000915172	0.0813773	186148
rs7041363	AKNA	AKNA;ORM1;ORM2	9	117146043	G	C	0.459	LDL cholesterol	0.00231351	0.00132961	0.0818633	166375
rs11601507	TRIM5	TRIM5	11	5701074	A	C	0.072	Alpha-fetoprotein (AFP)	0.037256	0.0214453	0.0823801	186197
rs3935942	CD276	CD276	15	73971361	A	C	0.384	Bilirubin Total	0.00263015	0.00151609	0.0827751	141089
rs4484649	SOX7;RP1L1;C8orf74	RP1L1;SOX7	8	10571491	C	A	0.419	International Normalized Ratio (INR)	-0.00208347	0.00120229	0.0831125	169632
rs10201587	CASP8	CASP8	2	202202791	G	A	0.477	Bilirubin Total	-0.00215701	0.00124907	0.0841896	177704
rs4805033	CEBPA;CEBPG	CEBPA;CEBPG	19	33839554	G	A	0.439	Total Cholesterol	-0.00102707	0.00059505	0.0843445	174045
rs738408	PNPLA3	PNPLA3	22	44324730	T	C	0.2387	HbA1c	0.00110549	0.000641213	0.0846984	185436
rs738408	PNPLA3	PNPLA3	22	44324730	T	C	0.2387	Diastolic Blood Pressure	0.000730614	0.000424309	0.0850911	185436
rs7653249	PCCB	PCCB	3	136005792	C	G	0.229	Alpha-fetoprotein (AFP)	-0.0232878	0.0135338	0.085343	175470
rs11601507	TRIM5	TRIM5	11	5701074	A	C	0.072	Body Mass Index	-0.0020482	0.00119283	0.0859626	186197
rs141505249	GPT	GPT	8	145732114	C	G	0.003	Erythrocyte Sedimentation Rate (ESR)	0.0925291	0.053887	0.0859673	186664
rs3852142	MAP3K1;lnc-ANKRD55-8	MAP3K1	5	55796968	T	A	0.077	Alkaline phosphatase (ALP)	0.00385398	0.00224483	0.0860135	182602
rs141505249	GPT	GPT	8	145732114	C	G	0.003	Albumin	-0.00496366	0.00290209	0.0871978	186664
rs1801689	APOH	APOH	17	64210580	C	A	0.031	HDL Cholesterol	0.00450144	0.00263185	0.0871988	186621
rs61791108	SLC2A2	SLC2A2	3	170732742	A	G	0.03	Total Cholesterol	0.0028735	0.00168211	0.0875882	186084
rs10201587	CASP8	CASP8	2	202202791	G	A	0.477	Systolic Blood Pressure	-0.000585005	0.00034298	0.0880741	177704
rs10883451	ERLIN1	ERLIN1	10	101924418	C	T	0.437	Alkaline phosphatase (ALP)	-0.00178779	0.00104852	0.0881832	183345
rs2642438	MTARC1	MTARC1	1	220970028	A	G	0.274	Erythrocyte Sedimentation Rate (ESR)	-0.00947354	0.00557384	0.0892034	184998
rs1626329	P2RX7	P2RX7;HNF1A	12	121622023	T	C	0.388	Diastolic Blood Pressure	-0.000616526	0.000364972	0.0911745	180634
rs2296285	FLT1	FLT1	13	29009673	A	T	0.335	Platelet Count	-0.00177813	0.00105292	0.091268	171649
rs9668670	KRT84;KRT82;KRT74	KRT84;KRT74	12	53278512	T	A	0.346	Alkaline phosphatase (ALP)	-0.00186573	0.00110732	0.092008	180882
rs1547014	CHEK2	CHEK2	22	29100711	T	C	0.3417	Total Cholesterol	-0.00104027	0.000621028	0.0939222	186509
rs7168849	ANPEP	ANPEP	15	90346227	G	A	0.235	Fasting Triglycerides	0.00577791	0.00345346	0.0943141	170865
rs35199395	HKDC1	HKDC1	10	70983936	G	C	0.411	HDL Cholesterol	0.00172658	0.0010349	0.0952477	168168
rs17036160	PPARG	PPARG	3	12329783	T	C	0.115	C-Reactive Protein	0.0235815	0.0141763	0.0962337	184294
rs7168849	ANPEP	ANPEP	15	90346227	G	A	0.235	Bilirubin Total	-0.00366844	0.00220707	0.0964884	170865
rs3935942	CD276	CD276	15	73971361	A	C	0.384	Diastolic Blood Pressure	0.000729256	0.000439523	0.0970778	141089
rs4805033	CEBPA;CEBPG	CEBPA;CEBPG	19	33839554	G	A	0.439	Blood Urea Nitrogen (BUN)	-0.00154474	0.000931865	0.0973817	174045
rs79598313	SYTL1;GPN2;PIGV;KDF1;lnc-SFN-1	PIGV;GPN2;SYTL1;SLC9A1	1	27284913	T	C	0.021	HbA1c	0.00301893	0.00182204	0.0975425	186173
rs2207132	MAFB	MAFB	20	39142516	A	G	0.028	Systolic Blood Pressure	0.0030805	0.00186219	0.0980821	170071
rs799165	MLXIPL;BCL7B	MLXIPL;BCL7B	7	73052057	A	T	0.125	Bilirubin Total	0.00307757	0.00186187	0.0983435	185231
rs74816838	FCGR2A;FCGR2B	FCGR2A;FCGR2B	1	161643560	T	C	0.106	Erythrocyte Sedimentation Rate (ESR)	-0.0148499	0.00898383	0.0983448	163481
rs2980888	lnc-TRIB1-2;WASHC5	TRIB1	8	126507308	T	C	0.286	Erythrocyte Sedimentation Rate (ESR)	0.00927226	0.00561596	0.098733	179384
rs3935942	CD276	CD276	15	73971361	A	C	0.384	Glucose Random	0.0013999	0.000847916	0.0987424	141089
rs6059896	ITCH	AHCY;ITCH	20	33111783	C	T	0.485	Diastolic Blood Pressure	-0.00058491	0.000354302	0.0987644	183891
rs574044675	TNFSF10	TNFSF10	3	172274232	C	A	0.023	Creatinine	0.00579379	0.00351486	0.099279	178796
rs7168849	ANPEP	ANPEP	15	90346227	G	A	0.235	Creatinine	-0.00218817	0.00132823	0.0994719	170865
rs7041363	AKNA	AKNA;ORM1;ORM2	9	117146043	G	C	0.459	Blood Urea Nitrogen (BUN)	-0.0015595	0.000946706	0.0995007	166375
rs132665	APOL3	APOL3	22	36564170	G	A	0.1451	Total Cholesterol	0.00133893	0.000816508	0.101043	179197
rs4841132	TNKS	PPP1R3B;TNKS;MFHAS1	8	9183596	A	G	0.105	Creatinine	0.00210999	0.00128838	0.101485	186640
rs1337101	SLC30A10	LYPLAL1;SLC30A10	1	219726100	T	G	0.297	LDL cholesterol	0.00225392	0.00137797	0.101909	184808
rs58542926	TM6SF2	TM6SF2	19	19379549	T	C	0.07	C-Reactive Protein	0.0281638	0.0172481	0.102508	186653
rs3810367	STAP2;MPND	SIRT6;STAP2	19	4342847	G	T	0.374	Fasting Triglycerides	0.00337872	0.00207177	0.102926	174117
rs2980888	lnc-TRIB1-2;WASHC5	TRIB1	8	126507308	T	C	0.286	Bilirubin Total	0.00217986	0.00133773	0.103205	179384
rs56175344	PANX1	PANX1	11	93864393	G	C	0.124	Glucose Random	0.00169958	0.00104598	0.104191	186569
rs12500824	SHROOM3	SHROOM3	4	77416627	A	G	0.391	Diastolic Blood Pressure	0.000595217	0.000367842	0.105636	186569
rs1626329	P2RX7	P2RX7;HNF1A	12	121622023	T	C	0.388	Total Cholesterol	-0.000955409	0.000590654	0.105762	180634
rs3935942	CD276	CD276	15	73971361	A	C	0.384	Platelet Count	-0.00190528	0.00117822	0.105862	141089
rs9668670	KRT84;KRT82;KRT74	KRT84;KRT74	12	53278512	T	A	0.346	C-Reactive Protein	0.0155762	0.00967059	0.107261	180882
rs2296285	FLT1	FLT1	13	29009673	A	T	0.335	Fasting Triglycerides	0.0033898	0.00211579	0.109126	171649
rs35199395	HKDC1	HKDC1	10	70983936	G	C	0.411	Bilirubin Total	0.00216214	0.00135044	0.109366	168168
rs10774625	CUX2;SH2B3;ATXN2;LINC01405	CUX2;SH2B3;ATXN2	12	111910219	A	G	0.465	Blood Urea Nitrogen (BUN)	0.00141826	0.00088819	0.110312	186612
rs28929474	SERPINA1	SERPINA1;SERPINA6	14	94844947	T	C	0.017	Body Mass Index	-0.00366752	0.00231681	0.113421	186516
rs2207132	MAFB	MAFB	20	39142516	A	G	0.028	Bilirubin Total	-0.0107481	0.00679301	0.1136	170071
rs11621792	NYNRIN	NFATC4	14	24871926	T	C	0.415	Erythrocyte Sedimentation Rate (ESR)	0.00836694	0.00531231	0.11526	174866
rs4484649	SOX7;RP1L1;C8orf74	RP1L1;SOX7	8	10571491	C	A	0.419	Body Mass Index	0.00103793	0.000659111	0.115318	169632
rs4918722	GPAM	GPAM	10	113947040	C	T	0.277	Body Mass Index	-0.00107314	0.000683188	0.116234	183958
rs11668950	IFI30;MPV17L2;PIK3R2	JUND;IFI30;MPV17L2;PIK3R2	19	18282940	A	G	0.258	Glucose Random	0.00123533	0.000787207	0.11659	182685
rs17036160	PPARG	PPARG	3	12329783	T	C	0.115	Creatinine	-0.00178781	0.00113952	0.116669	184294
rs1658943	UHRF2	UHRF2	9	6676953	T	C	0.158	Systolic Blood Pressure	-0.000747011	0.000476798	0.117181	181547
rs174535	FADS2	FADS1;FADS2;FADS3	11	61551356	C	T	0.336	C-Reactive Protein	-0.0149884	0.00957711	0.117587	186486
rs17598226	MTTP	MTTP	4	100496891	G	C	0.261	Blood Urea Nitrogen (BUN)	0.00162743	0.00104123	0.11806	176128
rs146774114	DNAJC22	DNAJC22	12	49743142	A	G	0.015	Systolic Blood Pressure	0.00211157	0.00135119	0.118113	186640
rs3852142	MAP3K1;lnc-ANKRD55-8	MAP3K1	5	55796968	T	A	0.077	Estimated Glomerular Filtration Rate (eGFR)	-0.00318165	0.00204118	0.119061	182602
rs2642438	MTARC1	MTARC1	1	220970028	A	G	0.274	International Normalized Ratio (INR)	0.00192774	0.00124028	0.120119	184998
rs7168849	ANPEP	ANPEP	15	90346227	G	A	0.235	Alpha-fetoprotein (AFP)	-0.0308847	0.0199018	0.120741	170865
rs79598313	SYTL1;GPN2;PIGV;KDF1;lnc-SFN-1	PIGV;GPN2;SYTL1;SLC9A1	1	27284913	T	C	0.021	Alpha-fetoprotein (AFP)	-0.0595532	0.0384146	0.121114	186173
rs7041363	AKNA	AKNA;ORM1;ORM2	9	117146043	G	C	0.459	Glucose Random	-0.00111602	0.000723113	0.122745	166375
rs7041363	AKNA	AKNA;ORM1;ORM2	9	117146043	G	C	0.459	Alkaline phosphatase (ALP)	0.00169297	0.00110155	0.124319	166375
rs799165	MLXIPL;BCL7B	MLXIPL;BCL7B	7	73052057	A	T	0.125	Platelet Count	-0.00222304	0.0014469	0.124437	185231
rs4734654	KLF10	KLF10	8	103669991	G	A	0.342	Total Cholesterol	-0.000928583	0.000605129	0.124903	179775
rs4805033	CEBPA;CEBPG	CEBPA;CEBPG	19	33839554	G	A	0.439	Albumin	-0.000442983	0.000289509	0.125989	174045
rs8108722	S1PR2	HDGFL2;S1PR2	19	10347084	T	C	0.22	Alpha-fetoprotein (AFP)	-0.021285	0.0139244	0.1264	180997
rs132665	APOL3	APOL3	22	36564170	G	A	0.1451	Fasting Triglycerides	0.00414004	0.00271738	0.127626	179197
rs7653249	PCCB	PCCB	3	136005792	C	G	0.229	Creatinine	0.00136808	0.000899254	0.128174	175470
rs340009	RORA	RORA;ANXA2	15	60899639	A	C	0.399	LDL cholesterol	-0.00210882	0.00139014	0.129273	170920
rs4734654	KLF10	KLF10	8	103669991	G	A	0.342	HDL Cholesterol	0.00150088	0.000989583	0.129349	179775
rs2296285	FLT1	FLT1	13	29009673	A	T	0.335	Total Cholesterol	0.000961545	0.00063551	0.130274	171649
rs3852142	MAP3K1;lnc-ANKRD55-8	MAP3K1	5	55796968	T	A	0.077	Alpha-fetoprotein (AFP)	0.0367208	0.0242975	0.130751	182602
rs1801689	APOH	APOH	17	64210580	C	A	0.031	International Normalized Ratio (INR)	-0.00479918	0.00319181	0.132689	186621
rs2207132	MAFB	MAFB	20	39142516	A	G	0.028	Platelet Count	0.00793115	0.0052817	0.133195	170071
rs11601507	TRIM5	TRIM5	11	5701074	A	C	0.072	Estimated Glomerular Filtration Rate (eGFR)	0.00273118	0.00182061	0.133577	186197
rs7599	TMEM147;ATP4A	TMEM147;ATP4A	19	36038390	A	G	0.388	HDL Cholesterol	-0.00143408	0.000956626	0.13385	186148
rs1547014	CHEK2	CHEK2	22	29100711	T	C	0.3417	Fasting Triglycerides	-0.00309988	0.00206799	0.13388	186509
rs3810367	STAP2;MPND	SIRT6;STAP2	19	4342847	G	T	0.374	International Normalized Ratio (INR)	0.00184699	0.00123351	0.134306	174117
rs6543007	TBC1D8;IL1R2	IL1R2	2	101663584	T	C	0.431	Blood Urea Nitrogen (BUN)	-0.00144439	0.000965238	0.13455	170361
rs1658943	UHRF2	UHRF2	9	6676953	T	C	0.158	HbA1c	0.00113189	0.000758876	0.135824	181547
rs5117	APOE;APOC1	APOE;APOC1	19	45418790	C	T	0.231	Erythrocyte Sedimentation Rate (ESR)	-0.00954523	0.00643545	0.13802	177002
rs11668950	IFI30;MPV17L2;PIK3R2	JUND;IFI30;MPV17L2;PIK3R2	19	18282940	A	G	0.258	Aspartate Aminotransferase (AST)	0.00152258	0.00102666	0.138064	182685
rs8082024	KAT7	KAT7;PDK2	17	47945460	C	T	0.322	Fasting Triglycerides	-0.00346801	0.00233969	0.138276	186644
rs2207132	MAFB	MAFB	20	39142516	A	G	0.028	Alpha-fetoprotein (AFP)	-0.0935566	0.0632374	0.139062	170071
rs8082024	KAT7	KAT7;PDK2	17	47945460	C	T	0.322	Glucose Random	0.00124225	0.000840392	0.139361	186644
rs138033684	OGFRL1	OGFRL1	6	71895252	G	T	0.006	Albumin	-0.0500002	0.03393	0.140583	186681
rs10201587	CASP8	CASP8	2	202202791	G	A	0.477	Creatinine	-0.0011075	0.000752365	0.141016	177704
rs11668950	IFI30;MPV17L2;PIK3R2	JUND;IFI30;MPV17L2;PIK3R2	19	18282940	A	G	0.258	Erythrocyte Sedimentation Rate (ESR)	-0.00863101	0.00587578	0.141862	182685
rs11621792	NYNRIN	NFATC4	14	24871926	T	C	0.415	Glucose Random	0.00103818	0.000707898	0.142495	174866
rs73024760	ABCB11	ABCB11	2	169885122	T	C	0.045	HDL Cholesterol	0.00375326	0.00255989	0.142601	184886
rs6543007	TBC1D8;IL1R2	IL1R2	2	101663584	T	C	0.431	Total Cholesterol	0.000903854	0.000616685	0.142742	170361
rs11683409	MERTK	MERTK	2	112770134	G	C	0.41	HbA1c	0.000816781	0.000557606	0.142978	177070
rs7168849	ANPEP	ANPEP	15	90346227	G	A	0.235	Alkaline phosphatase (ALP)	-0.0027663	0.00188904	0.143088	170865
rs36086195	EPHA2	EPHA2	1	16510894	C	T	0.475	Alkaline phosphatase (ALP)	-0.00158751	0.00108949	0.145088	172657
rs7168849	ANPEP	ANPEP	15	90346227	G	A	0.235	HbA1c	0.00140818	0.000967124	0.145381	170865
rs8082024	KAT7	KAT7;PDK2	17	47945460	C	T	0.322	Blood Urea Nitrogen (BUN)	-0.00159665	0.00109855	0.146108	186644
rs6734238	IL1RN	IL1RN	2	113841030	G	A	0.407	HbA1c	0.000785974	0.000541606	0.146729	186102
rs799165	MLXIPL;BCL7B	MLXIPL;BCL7B	7	73052057	A	T	0.125	Erythrocyte Sedimentation Rate (ESR)	-0.011369	0.00784235	0.147149	185231
rs8108722	S1PR2	HDGFL2;S1PR2	19	10347084	T	C	0.22	Creatinine	-0.00133393	0.000922933	0.14837	180997
rs11683409	MERTK	MERTK	2	112770134	G	C	0.41	C-Reactive Protein	-0.0137267	0.00949759	0.148388	177070
rs9668670	KRT84;KRT82;KRT74	KRT84;KRT74	12	53278512	T	A	0.346	HDL Cholesterol	0.00143382	0.000993382	0.148916	180882
rs2207132	MAFB	MAFB	20	39142516	A	G	0.028	C-Reactive Protein	0.0715011	0.0497133	0.150368	170071
rs2980888	lnc-TRIB1-2;WASHC5	TRIB1	8	126507308	T	C	0.286	Alpha-fetoprotein (AFP)	-0.0175848	0.0122271	0.150421	179384
rs141505249	GPT	GPT	8	145732114	C	G	0.003	Systolic Blood Pressure	-0.00502084	0.00349461	0.150794	186664
rs4782568	OSGIN1;MLYCD	OSGIN1;MLYCD	16	83980529	G	C	0.42	Alpha-fetoprotein (AFP)	0.0169011	0.0117695	0.151041	170818
rs56175344	PANX1	PANX1	11	93864393	G	C	0.124	HbA1c	0.00116704	0.000816238	0.152783	186569
rs148337160	FBXL15;ELOVL3;PSD	FBXL15;ELOVL3;PSD	10	104166504	C	T	0.063	Erythrocyte Sedimentation Rate (ESR)	-0.0155845	0.0109053	0.152989	185275
rs11668950	IFI30;MPV17L2;PIK3R2	JUND;IFI30;MPV17L2;PIK3R2	19	18282940	A	G	0.258	Blood Urea Nitrogen (BUN)	0.00146711	0.0010296	0.154179	182685
rs4805033	CEBPA;CEBPG	CEBPA;CEBPG	19	33839554	G	A	0.439	Systolic Blood Pressure	-0.000496555	0.000348631	0.154361	174045
rs11668950	IFI30;MPV17L2;PIK3R2	JUND;IFI30;MPV17L2;PIK3R2	19	18282940	A	G	0.258	Fasting Triglycerides	0.00311858	0.00219122	0.154675	182685
rs61791108	SLC2A2	SLC2A2	3	170732742	A	G	0.03	Diastolic Blood Pressure	0.00147709	0.00103863	0.154983	186084
rs79598313	SYTL1;GPN2;PIGV;KDF1;lnc-SFN-1	PIGV;GPN2;SYTL1;SLC9A1	1	27284913	T	C	0.021	International Normalized Ratio (INR)	-0.00553351	0.00389335	0.15524	186173
rs7168849	ANPEP	ANPEP	15	90346227	G	A	0.235	Estimated Glomerular Filtration Rate (eGFR)	0.00241573	0.0017102	0.157793	170865
rs4734654	KLF10	KLF10	8	103669991	G	A	0.342	Blood Urea Nitrogen (BUN)	0.00133624	0.000947237	0.158343	179775
rs1547014	CHEK2	CHEK2	22	29100711	T	C	0.3417	Blood Urea Nitrogen (BUN)	-0.00136651	0.000971475	0.159538	186509
rs13389219	COBLL1;SCN2A	COBLL1;SCN2A	2	165528876	T	C	0.432	Erythrocyte Sedimentation Rate (ESR)	0.00731484	0.0052094	0.160276	185806
rs848559	CRIM1	CRIM1	2	36694497	T	A	0.141	International Normalized Ratio (INR)	0.00237798	0.00169757	0.161272	169481
rs848559	CRIM1	CRIM1	2	36694497	T	A	0.141	Systolic Blood Pressure	-0.000700803	0.000500286	0.161274	169481
rs11621792	NYNRIN	NFATC4	14	24871926	T	C	0.415	Diastolic Blood Pressure	-0.000510993	0.000365217	0.16177	174866
rs146774114	DNAJC22	DNAJC22	12	49743142	A	G	0.015	Total Cholesterol	0.00323147	0.00231033	0.161904	186640
rs4683438	PAQR9;U2SURP	PAQR9;U2SURP	3	142652559	T	G	0.338	Albumin	0.000410776	0.000294269	0.162739	185524
rs738408	PNPLA3	PNPLA3	22	44324730	T	C	0.2387	Blood Urea Nitrogen (BUN)	-0.0014931	0.00107487	0.164805	185436
rs61791108	SLC2A2	SLC2A2	3	170732742	A	G	0.03	Alpha-fetoprotein (AFP)	0.0444048	0.031974	0.164939	186084
rs1547014	CHEK2	CHEK2	22	29100711	T	C	0.3417	HDL Cholesterol	-0.0014076	0.001015	0.165505	186509
rs6734238	IL1RN	IL1RN	2	113841030	G	A	0.407	Systolic Blood Pressure	0.000469172	0.000339328	0.166774	186102
rs340009	RORA	RORA;ANXA2	15	60899639	A	C	0.399	Total Cholesterol	-0.000867489	0.000630419	0.168808	170920
rs4841132	TNKS	PPP1R3B;TNKS;MFHAS1	8	9183596	A	G	0.105	Alpha-fetoprotein (AFP)	0.0258499	0.0188063	0.169313	186640
rs115038698	ABCB4	ABCB4	7	87024718	T	C	0.012	International Normalized Ratio (INR)	-0.139735	0.101752	0.169666	186660
rs1547014	CHEK2	CHEK2	22	29100711	T	C	0.3417	Platelet Count	0.00141153	0.00102824	0.169829	186509
rs9668670	KRT84;KRT82;KRT74	KRT84;KRT74	12	53278512	T	A	0.346	Total Cholesterol	-0.000832549	0.000607474	0.17053	180882
rs2737217	TRPS1	TRPS1	8	116630311	A	G	0.392	Systolic Blood Pressure	0.000483757	0.000353469	0.171127	169962
rs7653249	PCCB	PCCB	3	136005792	C	G	0.229	Estimated Glomerular Filtration Rate (eGFR)	-0.00157536	0.00115725	0.173422	175470
rs4484649	SOX7;RP1L1;C8orf74	RP1L1;SOX7	8	10571491	C	A	0.419	Glucose Random	0.000989548	0.000727228	0.173606	169632
rs574044675	TNFSF10	TNFSF10	3	172274232	C	A	0.023	Estimated Glomerular Filtration Rate (eGFR)	-0.00619063	0.00455468	0.174091	178796
rs34123446	MLXIP	MLXIP	12	122511238	G	A	0.444	International Normalized Ratio (INR)	0.0015876	0.00116861	0.174294	175373
rs7653249	PCCB	PCCB	3	136005792	C	G	0.229	C-Reactive Protein	0.0151556	0.0111627	0.174572	175470
rs848559	CRIM1	CRIM1	2	36694497	T	A	0.141	Blood Urea Nitrogen (BUN)	-0.00181098	0.00133614	0.175298	169481
rs60315134	PRAG1;lnc-PRAG1-3	PRAG1;CLDN23	8	8670599	G	A	0.457	International Normalized Ratio (INR)	-0.00156338	0.0011539	0.175462	179656
rs34123446	MLXIP	MLXIP	12	122511238	G	A	0.444	Alpha-fetoprotein (AFP)	0.0153696	0.0113609	0.176143	175373
rs4484649	SOX7;RP1L1;C8orf74	RP1L1;SOX7	8	10571491	C	A	0.419	Erythrocyte Sedimentation Rate (ESR)	-0.00729115	0.00540962	0.177725	169632
rs3935942	CD276	CD276	15	73971361	A	C	0.384	HbA1c	0.00089252	0.000662412	0.177861	141089
rs6541349	CCDC18	CCDC18;FNBP1L	1	93787867	C	T	0.268	Alpha-fetoprotein (AFP)	-0.0207128	0.0153996	0.178656	180556
rs73024760	ABCB11	ABCB11	2	169885122	T	C	0.045	Systolic Blood Pressure	0.00123074	0.000916126	0.179139	184886
rs61791108	SLC2A2	SLC2A2	3	170732742	A	G	0.03	HDL Cholesterol	-0.00369138	0.00275032	0.179543	186084
rs4484649	SOX7;RP1L1;C8orf74	RP1L1;SOX7	8	10571491	C	A	0.419	Alpha-fetoprotein (AFP)	0.0159608	0.011893	0.179628	169632
rs74816838	FCGR2A;FCGR2B	FCGR2A;FCGR2B	1	161643560	T	C	0.106	HDL Cholesterol	0.00221664	0.00165649	0.180848	163481
rs1626329	P2RX7	P2RX7;HNF1A	12	121622023	T	C	0.388	C-Reactive Protein	0.0125207	0.00938566	0.182206	180634
rs799165	MLXIPL;BCL7B	MLXIPL;BCL7B	7	73052057	A	T	0.125	International Normalized Ratio (INR)	0.00230691	0.00173567	0.183811	185231
rs11683367	EFHD1	EFHD1	2	233510011	C	T	0.402	Alpha-fetoprotein (AFP)	0.0152629	0.0114984	0.184415	176024
rs3852142	MAP3K1;lnc-ANKRD55-8	MAP3K1	5	55796968	T	A	0.077	Creatinine	0.00208221	0.00158251	0.188255	182602
rs3935942	CD276	CD276	15	73971361	A	C	0.384	HDL Cholesterol	-0.00152834	0.00116223	0.188511	141089
rs4711750	C6orf223;LINC02537;SCIRT	VEGFA	6	43757082	A	T	0.465	Alpha-fetoprotein (AFP)	-0.0149175	0.0113659	0.189397	177025
rs6734238	IL1RN	IL1RN	2	113841030	G	A	0.407	Blood Urea Nitrogen (BUN)	0.00118832	0.00090727	0.190274	186102
rs11683409	MERTK	MERTK	2	112770134	G	C	0.41	Alpha-fetoprotein (AFP)	0.0152228	0.0116227	0.190322	177070
rs8082024	KAT7	KAT7;PDK2	17	47945460	C	T	0.322	Diastolic Blood Pressure	-0.000567425	0.000433773	0.190835	186644
rs11601507	TRIM5	TRIM5	11	5701074	A	C	0.072	Systolic Blood Pressure	-0.000839946	0.000642876	0.191369	186197
rs1658943	UHRF2	UHRF2	9	6676953	T	C	0.158	HDL Cholesterol	-0.00174067	0.00133316	0.191665	181547
rs28929474	SERPINA1	SERPINA1;SERPINA6	14	94844947	T	C	0.017	Alpha-fetoprotein (AFP)	-0.0533234	0.0408603	0.191923	186516
rs574044675	TNFSF10	TNFSF10	3	172274232	C	A	0.023	Body Mass Index	-0.00387258	0.00297259	0.192658	178796
rs2642438	MTARC1	MTARC1	1	220970028	A	G	0.274	Glucose Random	0.000975522	0.00074897	0.192752	184998
rs34123446	MLXIP	MLXIP	12	122511238	G	A	0.444	Erythrocyte Sedimentation Rate (ESR)	-0.00686364	0.0052721	0.192964	175373
rs2727324	SMARCD2;DDX42	SMARCD2;DDX42	17	61922102	C	G	0.368	Total Cholesterol	0.000792742	0.000609085	0.193079	186033
rs9668670	KRT84;KRT82;KRT74	KRT84;KRT74	12	53278512	T	A	0.346	Blood Urea Nitrogen (BUN)	0.00123585	0.000950416	0.193492	180882
rs10883451	ERLIN1	ERLIN1	10	101924418	C	T	0.437	Estimated Glomerular Filtration Rate (eGFR)	0.0012346	0.000952335	0.194841	183345
rs74816838	FCGR2A;FCGR2B	FCGR2A;FCGR2B	1	161643560	T	C	0.106	Alpha-fetoprotein (AFP)	0.0250703	0.0193489	0.195121	163481
rs11621792	NYNRIN	NFATC4	14	24871926	T	C	0.415	Platelet Count	-0.0012679	0.000979239	0.195396	174866
rs799165	MLXIPL;BCL7B	MLXIPL;BCL7B	7	73052057	A	T	0.125	Diastolic Blood Pressure	-0.000696593	0.000539696	0.196805	185231
rs340009	RORA	RORA;ANXA2	15	60899639	A	C	0.399	Glucose Random	0.000973723	0.000755015	0.197165	170920
rs11668950	IFI30;MPV17L2;PIK3R2	JUND;IFI30;MPV17L2;PIK3R2	19	18282940	A	G	0.258	C-Reactive Protein	-0.0135184	0.0104943	0.197697	182685
rs2727324	SMARCD2;DDX42	SMARCD2;DDX42	17	61922102	C	G	0.368	LDL cholesterol	-0.0017244	0.00134183	0.198756	186033
rs8108722	S1PR2	HDGFL2;S1PR2	19	10347084	T	C	0.22	Estimated Glomerular Filtration Rate (eGFR)	0.00153164	0.00119202	0.198824	180997
rs79598313	SYTL1;GPN2;PIGV;KDF1;lnc-SFN-1	PIGV;GPN2;SYTL1;SLC9A1	1	27284913	T	C	0.021	Total Cholesterol	-0.00251951	0.00196129	0.198926	186173
rs2296285	FLT1	FLT1	13	29009673	A	T	0.335	Creatinine	-0.00104383	0.000814145	0.199803	171649
rs686250	HLA-DRA;HLA-DQA2;HLA-DQB2;HLA-DOB;PSMB8;PSMB9	HLA	6	32585055	A	G	0.415	Systolic Blood Pressure	0.000458118	0.000357742	0.200343	166711
rs7653249	PCCB	PCCB	3	136005792	C	G	0.229	LDL cholesterol	0.00197369	0.00154384	0.201102	175470
rs8082024	KAT7	KAT7;PDK2	17	47945460	C	T	0.322	Estimated Glomerular Filtration Rate (eGFR)	0.00147995	0.00116252	0.203001	186644
rs12149380	DHODH;HP	DHODH;HP;HPR	16	72043546	G	C	0.228	Albumin	-0.000418833	0.000330591	0.205184	177701
rs5117	APOE;APOC1	APOE;APOC1	19	45418790	C	T	0.231	Creatinine	-0.00116503	0.000921168	0.205968	177002
rs1047891	CPS1	CPS1;ACADL	2	211540507	A	C	0.325	C-Reactive Protein	-0.012362	0.00977495	0.206001	185672
rs686250	HLA-DRA;HLA-DQA2;HLA-DQB2;HLA-DOB;PSMB8;PSMB9	HLA	6	32585055	A	G	0.415	Diastolic Blood Pressure	-0.000477018	0.000378084	0.207069	166711
rs934295	TM4SF1	TM4SF1;CP;WWTR1	3	149122431	A	T	0.36	LDL cholesterol	0.00174663	0.00138515	0.207324	183563
rs686250	HLA-DRA;HLA-DQA2;HLA-DQB2;HLA-DOB;PSMB8;PSMB9	HLA	6	32585055	A	G	0.415	LDL cholesterol	-0.00169816	0.00134975	0.208347	166711
rs11601507	TRIM5	TRIM5	11	5701074	A	C	0.072	HDL Cholesterol	-0.00225594	0.00179658	0.209233	186197
rs6543007	TBC1D8;IL1R2	IL1R2	2	101663584	T	C	0.431	Glucose Random	-0.000925156	0.000738451	0.210268	170361
rs35199395	HKDC1	HKDC1	10	70983936	G	C	0.411	HbA1c	-0.000740036	0.000591178	0.210645	168168
rs4918722	GPAM	GPAM	10	113947040	C	T	0.277	Platelet Count	0.00130142	0.00104238	0.211847	183958
rs2642438	MTARC1	MTARC1	1	220970028	A	G	0.274	HbA1c	0.000726714	0.000584025	0.213384	184998
rs4841132	TNKS	PPP1R3B;TNKS;MFHAS1	8	9183596	A	G	0.105	International Normalized Ratio (INR)	0.00246818	0.00199034	0.214948	186640
rs115038698	ABCB4	ABCB4	7	87024718	T	C	0.012	C-Reactive Protein	0.995245	0.802569	0.214957	186660
rs934295	TM4SF1	TM4SF1;CP;WWTR1	3	149122431	A	T	0.36	Body Mass Index	-0.000844186	0.000682459	0.216097	183563
rs6543007	TBC1D8;IL1R2	IL1R2	2	101663584	T	C	0.431	HDL Cholesterol	-0.00124525	0.00100803	0.216709	170361
rs36086195	EPHA2	EPHA2	1	16510894	C	T	0.475	Erythrocyte Sedimentation Rate (ESR)	-0.0066196	0.00536105	0.216926	172657
rs6543007	TBC1D8;IL1R2	IL1R2	2	101663584	T	C	0.431	Alkaline phosphatase (ALP)	0.00138514	0.00112268	0.217284	170361
rs1658943	UHRF2	UHRF2	9	6676953	T	C	0.158	Bilirubin Total	-0.00214143	0.00173824	0.217966	181547
rs11683367	EFHD1	EFHD1	2	233510011	C	T	0.402	Fasting Triglycerides	0.00244054	0.00198613	0.219151	176024
rs56175344	PANX1	PANX1	11	93864393	G	C	0.124	HDL Cholesterol	-0.00174767	0.00142886	0.221285	186569
rs115038698	ABCB4	ABCB4	7	87024718	T	C	0.012	Estimated Glomerular Filtration Rate (eGFR)	0.119586	0.0978005	0.221422	186660
rs13389219	COBLL1;SCN2A	COBLL1;SCN2A	2	165528876	T	C	0.432	Systolic Blood Pressure	0.000416077	0.000341025	0.222438	185806
rs11668950	IFI30;MPV17L2;PIK3R2	JUND;IFI30;MPV17L2;PIK3R2	19	18282940	A	G	0.258	Estimated Glomerular Filtration Rate (eGFR)	0.0013291	0.00108946	0.222479	182685
rs2642438	MTARC1	MTARC1	1	220970028	A	G	0.274	Platelet Count	-0.00126379	0.00103688	0.222907	184998
rs11683409	MERTK	MERTK	2	112770134	G	C	0.41	Estimated Glomerular Filtration Rate (eGFR)	-0.00120104	0.000987791	0.224031	177070
rs1658943	UHRF2	UHRF2	9	6676953	T	C	0.158	Creatinine	0.00127048	0.00104629	0.224645	181547
rs4683438	PAQR9;U2SURP	PAQR9;U2SURP	3	142652559	T	G	0.338	International Normalized Ratio (INR)	0.00145823	0.00120294	0.225427	185524
rs146774114	DNAJC22	DNAJC22	12	49743142	A	G	0.015	Blood Urea Nitrogen (BUN)	-0.00437592	0.0036129	0.225823	186640
rs6734238	IL1RN	IL1RN	2	113841030	G	A	0.407	Diastolic Blood Pressure	-0.000433354	0.000358202	0.226357	186102
rs10201587	CASP8	CASP8	2	202202791	G	A	0.477	Estimated Glomerular Filtration Rate (eGFR)	0.00116683	0.000970833	0.22941	177704
rs12149380	DHODH;HP	DHODH;HP;HPR	16	72043546	G	C	0.228	Estimated Glomerular Filtration Rate (eGFR)	0.0013542	0.0011268	0.229441	177701
rs8082024	KAT7	KAT7;PDK2	17	47945460	C	T	0.322	Creatinine	-0.00108237	0.000901265	0.229773	186644
rs4734654	KLF10	KLF10	8	103669991	G	A	0.342	Erythrocyte Sedimentation Rate (ESR)	-0.00648434	0.00540039	0.229866	179775
rs8108722	S1PR2	HDGFL2;S1PR2	19	10347084	T	C	0.22	Systolic Blood Pressure	0.000503279	0.000421066	0.231991	180997
rs115038698	ABCB4	ABCB4	7	87024718	T	C	0.012	Glucose Random	-0.082598	0.0691514	0.232303	186660
rs799165	MLXIPL;BCL7B	MLXIPL;BCL7B	7	73052057	A	T	0.125	Aspartate Aminotransferase (AST)	-0.00162574	0.00136301	0.232966	185231
rs6059896	ITCH	AHCY;ITCH	20	33111783	C	T	0.485	Glucose Random	0.000817687	0.000686596	0.233683	183891
rs115038698	ABCB4	ABCB4	7	87024718	T	C	0.012	LDL cholesterol	0.151484	0.127236	0.233821	186660
rs10201587	CASP8	CASP8	2	202202791	G	A	0.477	Erythrocyte Sedimentation Rate (ESR)	0.00624624	0.00524675	0.233857	177704
rs35199395	HKDC1	HKDC1	10	70983936	G	C	0.411	Systolic Blood Pressure	0.000440071	0.000370311	0.234684	168168
rs10883451	ERLIN1	ERLIN1	10	101924418	C	T	0.437	Bilirubin Total	-0.00145706	0.00122631	0.23477	183345
rs17598226	MTTP	MTTP	4	100496891	G	C	0.261	Total Cholesterol	-0.000788426	0.00066565	0.236238	176128
rs4918722	GPAM	GPAM	10	113947040	C	T	0.277	Creatinine	0.00095406	0.000807526	0.237421	183958
rs138033684	OGFRL1	OGFRL1	6	71895252	G	T	0.006	Fasting Triglycerides	-0.322024	0.273361	0.238792	186681
rs141505249	GPT	GPT	8	145732114	C	G	0.003	Creatinine	-0.00901281	0.00766321	0.239551	186664
rs28929474	SERPINA1	SERPINA1;SERPINA6	14	94844947	T	C	0.017	Estimated Glomerular Filtration Rate (eGFR)	0.00414245	0.00353225	0.240898	186516
rs56175344	PANX1	PANX1	11	93864393	G	C	0.124	Body Mass Index	-0.00111241	0.000948861	0.241053	186569
rs11683367	EFHD1	EFHD1	2	233510011	C	T	0.402	Bilirubin Total	-0.00148828	0.00127099	0.241613	176024
rs7041363	AKNA	AKNA;ORM1;ORM2	9	117146043	G	C	0.459	Systolic Blood Pressure	0.000413114	0.000353665	0.24277	166375
rs8082024	KAT7	KAT7;PDK2	17	47945460	C	T	0.322	Erythrocyte Sedimentation Rate (ESR)	0.00732841	0.00627519	0.242877	186644
rs4805033	CEBPA;CEBPG	CEBPA;CEBPG	19	33839554	G	A	0.439	Body Mass Index	0.000753283	0.000646717	0.24411	174045
rs10433937	HSD17B13	HSD17B13	4	88230100	G	T	0.255	Erythrocyte Sedimentation Rate (ESR)	0.00673738	0.00579099	0.244662	182124
rs74816838	FCGR2A;FCGR2B	FCGR2A;FCGR2B	1	161643560	T	C	0.106	Albumin	0.000570362	0.000491864	0.246217	163481
rs5117	APOE;APOC1	APOE;APOC1	19	45418790	C	T	0.231	International Normalized Ratio (INR)	0.00163816	0.00142249	0.249483	177002
rs1626329	P2RX7	P2RX7;HNF1A	12	121622023	T	C	0.388	HDL Cholesterol	-0.00111155	0.000966553	0.250137	180634
rs11621792	NYNRIN	NFATC4	14	24871926	T	C	0.415	Creatinine	-0.000872336	0.000759581	0.250787	174866
rs1626329	P2RX7	P2RX7;HNF1A	12	121622023	T	C	0.388	Fasting Triglycerides	0.00225301	0.00196749	0.252162	180634
rs1658943	UHRF2	UHRF2	9	6676953	T	C	0.158	Estimated Glomerular Filtration Rate (eGFR)	-0.00154087	0.00135004	0.253725	181547
rs73024760	ABCB11	ABCB11	2	169885122	T	C	0.045	Alpha-fetoprotein (AFP)	0.0338639	0.0297266	0.254663	184886
rs35199395	HKDC1	HKDC1	10	70983936	G	C	0.411	Platelet Count	0.00118903	0.00104719	0.256192	168168
rs73024760	ABCB11	ABCB11	2	169885122	T	C	0.045	Glucose Random	-0.00212137	0.00187329	0.257455	184886
rs686250	HLA-DRA;HLA-DQA2;HLA-DQB2;HLA-DOB;PSMB8;PSMB9	HLA	6	32585055	A	G	0.415	International Normalized Ratio (INR)	0.00137283	0.00121342	0.2579	166711
rs11621792	NYNRIN	NFATC4	14	24871926	T	C	0.415	Estimated Glomerular Filtration Rate (eGFR)	0.0011059	0.000979659	0.258956	174866
rs4711750	C6orf223;LINC02537;SCIRT	VEGFA	6	43757082	A	T	0.465	International Normalized Ratio (INR)	-0.00130401	0.00116235	0.26192	177025
rs28929474	SERPINA1	SERPINA1;SERPINA6	14	94844947	T	C	0.017	Glucose Random	-0.00286178	0.00255341	0.262388	186516
rs36086195	EPHA2	EPHA2	1	16510894	C	T	0.475	Estimated Glomerular Filtration Rate (eGFR)	-0.00110943	0.00099023	0.262557	172657
rs132665	APOL3	APOL3	22	36564170	G	A	0.1451	Erythrocyte Sedimentation Rate (ESR)	0.00820754	0.00733721	0.263308	179197
rs3852142	MAP3K1;lnc-ANKRD55-8	MAP3K1	5	55796968	T	A	0.077	C-Reactive Protein	-0.0217764	0.0195262	0.264758	182602
rs1047891	CPS1	CPS1;ACADL	2	211540507	A	C	0.325	Albumin	0.000332066	0.000297833	0.264878	185672
rs28929474	SERPINA1	SERPINA1;SERPINA6	14	94844947	T	C	0.017	HDL Cholesterol	0.00388454	0.0034885	0.265483	186516
rs34123446	MLXIP	MLXIP	12	122511238	G	A	0.444	Alkaline phosphatase (ALP)	-0.0011924	0.00107592	0.267753	175373
rs34123446	MLXIP	MLXIP	12	122511238	G	A	0.444	Creatinine	-0.00083806	0.000756728	0.268089	175373
rs1547014	CHEK2	CHEK2	22	29100711	T	C	0.3417	Erythrocyte Sedimentation Rate (ESR)	-0.00613812	0.00554866	0.26863	186509
rs3810367	STAP2;MPND	SIRT6;STAP2	19	4342847	G	T	0.374	Albumin	-0.000334632	0.00030269	0.268932	174117
rs1626329	P2RX7	P2RX7;HNF1A	12	121622023	T	C	0.388	Alkaline phosphatase (ALP)	-0.00119022	0.00107762	0.269385	180634
rs7041363	AKNA	AKNA;ORM1;ORM2	9	117146043	G	C	0.459	Body Mass Index	-0.000722614	0.000656403	0.270955	166375
rs4711750	C6orf223;LINC02537;SCIRT	VEGFA	6	43757082	A	T	0.465	Creatinine	0.000825975	0.000751003	0.271408	177025
rs34123446	MLXIP	MLXIP	12	122511238	G	A	0.444	C-Reactive Protein	0.0102908	0.00938864	0.273048	175373
rs60315134	PRAG1;lnc-PRAG1-3	PRAG1;CLDN23	8	8670599	G	A	0.457	Platelet Count	-0.0010534	0.000965709	0.275358	179656
rs12149380	DHODH;HP	DHODH;HP;HPR	16	72043546	G	C	0.228	Creatinine	-0.000945386	0.000873953	0.279372	177701
rs2296285	FLT1	FLT1	13	29009673	A	T	0.335	Blood Urea Nitrogen (BUN)	-0.00107386	0.000993867	0.279928	171649
rs3810367	STAP2;MPND	SIRT6;STAP2	19	4342847	G	T	0.374	Blood Urea Nitrogen (BUN)	-0.00105088	0.000973062	0.280156	174117
rs4683438	PAQR9;U2SURP	PAQR9;U2SURP	3	142652559	T	G	0.338	Glucose Random	-0.000777241	0.000724021	0.283046	185524
rs11668950	IFI30;MPV17L2;PIK3R2	JUND;IFI30;MPV17L2;PIK3R2	19	18282940	A	G	0.258	Total Cholesterol	0.000706379	0.000658052	0.283075	182685
rs132665	APOL3	APOL3	22	36564170	G	A	0.1451	Blood Urea Nitrogen (BUN)	0.00136592	0.001277	0.284785	179197
rs4918722	GPAM	GPAM	10	113947040	C	T	0.277	Systolic Blood Pressure	0.000393361	0.000368221	0.285399	183958
rs340009	RORA	RORA;ANXA2	15	60899639	A	C	0.399	Erythrocyte Sedimentation Rate (ESR)	0.00602955	0.00565275	0.286131	170920
rs12500824	SHROOM3	SHROOM3	4	77416627	A	G	0.391	C-Reactive Protein	-0.0101215	0.00950361	0.286876	186569
rs35199395	HKDC1	HKDC1	10	70983936	G	C	0.411	International Normalized Ratio (INR)	0.00133514	0.00125389	0.286971	168168
rs1547014	CHEK2	CHEK2	22	29100711	T	C	0.3417	Alpha-fetoprotein (AFP)	-0.0130561	0.0122615	0.286992	186509
rs12500824	SHROOM3	SHROOM3	4	77416627	A	G	0.391	LDL cholesterol	-0.00139582	0.00131208	0.287411	186569
rs17036160	PPARG	PPARG	3	12329783	T	C	0.115	Systolic Blood Pressure	-0.000551941	0.000519303	0.287852	184294
rs3852142	MAP3K1;lnc-ANKRD55-8	MAP3K1	5	55796968	T	A	0.077	International Normalized Ratio (INR)	0.00259924	0.00245105	0.288937	182602
rs61791108	SLC2A2	SLC2A2	3	170732742	A	G	0.03	LDL cholesterol	0.00392993	0.00370683	0.289061	186084
rs36086195	EPHA2	EPHA2	1	16510894	C	T	0.475	Alpha-fetoprotein (AFP)	-0.012368	0.0116721	0.289349	172657
rs9668670	KRT84;KRT82;KRT74	KRT84;KRT74	12	53278512	T	A	0.346	Erythrocyte Sedimentation Rate (ESR)	0.00574852	0.00542546	0.289355	180882
rs73024760	ABCB11	ABCB11	2	169885122	T	C	0.045	Body Mass Index	0.00179782	0.00169966	0.290169	184886
rs6734238	IL1RN	IL1RN	2	113841030	G	A	0.407	Alpha-fetoprotein (AFP)	-0.0118859	0.011243	0.290461	186102
rs7599	TMEM147;ATP4A	TMEM147;ATP4A	19	36038390	A	G	0.388	C-Reactive Protein	0.0098563	0.00933444	0.291018	186148
rs686250	HLA-DRA;HLA-DQA2;HLA-DQB2;HLA-DOB;PSMB8;PSMB9	HLA	6	32585055	A	G	0.415	Albumin	-0.000313997	0.00029807	0.292145	166711
rs36086195	EPHA2	EPHA2	1	16510894	C	T	0.475	Creatinine	0.000808684	0.000767737	0.292189	172657
rs1801689	APOH	APOH	17	64210580	C	A	0.031	Glucose Random	-0.00202997	0.00192757	0.292285	186621
rs340009	RORA	RORA;ANXA2	15	60899639	A	C	0.399	Creatinine	0.000853706	0.000810783	0.29237	170920
rs35199395	HKDC1	HKDC1	10	70983936	G	C	0.411	LDL cholesterol	-0.00146865	0.00139487	0.292392	168168
rs7653249	PCCB	PCCB	3	136005792	C	G	0.229	Systolic Blood Pressure	-0.000430936	0.000409881	0.29309	175470
rs73024760	ABCB11	ABCB11	2	169885122	T	C	0.045	Albumin	0.000798463	0.000760048	0.29347	184886
rs10774625	CUX2;SH2B3;ATXN2;LINC01405	CUX2;SH2B3;ATXN2	12	111910219	A	G	0.465	Alpha-fetoprotein (AFP)	-0.0115895	0.0110359	0.293674	186612
rs10433937	HSD17B13	HSD17B13	4	88230100	G	T	0.255	C-Reactive Protein	-0.0107311	0.0102505	0.295161	182124
rs1547014	CHEK2	CHEK2	22	29100711	T	C	0.3417	Creatinine	-0.0008339	0.000797011	0.295431	186509
rs4841132	TNKS	PPP1R3B;TNKS;MFHAS1	8	9183596	A	G	0.105	Estimated Glomerular Filtration Rate (eGFR)	-0.0017388	0.00166215	0.295508	186640
rs1626329	P2RX7	P2RX7;HNF1A	12	121622023	T	C	0.388	Systolic Blood Pressure	-0.000361222	0.000345862	0.296297	180634
rs12500824	SHROOM3	SHROOM3	4	77416627	A	G	0.391	Erythrocyte Sedimentation Rate (ESR)	0.00554147	0.00531337	0.296985	186569
rs2727324	SMARCD2;DDX42	SMARCD2;DDX42	17	61922102	C	G	0.368	Diastolic Blood Pressure	-0.000392093	0.000376182	0.297275	186033
rs6543007	TBC1D8;IL1R2	IL1R2	2	101663584	T	C	0.431	Bilirubin Total	0.00137048	0.00131541	0.297473	170361
rs56175344	PANX1	PANX1	11	93864393	G	C	0.124	Alpha-fetoprotein (AFP)	0.0178182	0.0171727	0.299493	186569
rs1801689	APOH	APOH	17	64210580	C	A	0.031	Bilirubin Total	-0.00355902	0.00343042	0.299509	186621
rs8108722	S1PR2	HDGFL2;S1PR2	19	10347084	T	C	0.22	Blood Urea Nitrogen (BUN)	0.00116192	0.00112484	0.301624	180997
rs3935942	CD276	CD276	15	73971361	A	C	0.384	Blood Urea Nitrogen (BUN)	0.00115083	0.00111506	0.302038	141089
rs58542926	TM6SF2	TM6SF2	19	19379549	T	C	0.07	Platelet Count	-0.0018536	0.00179659	0.302201	186653
rs2296285	FLT1	FLT1	13	29009673	A	T	0.335	LDL cholesterol	-0.00144228	0.00139935	0.302693	171649
rs4711750	C6orf223;LINC02537;SCIRT	VEGFA	6	43757082	A	T	0.465	Albumin	0.000293516	0.000284872	0.30285	177025
rs148337160	FBXL15;ELOVL3;PSD	FBXL15;ELOVL3;PSD	10	104166504	C	T	0.063	Estimated Glomerular Filtration Rate (eGFR)	-0.0020738	0.00201334	0.302998	185275
rs6543007	TBC1D8;IL1R2	IL1R2	2	101663584	T	C	0.431	Diastolic Blood Pressure	0.000391974	0.000381088	0.303685	170361
rs56175344	PANX1	PANX1	11	93864393	G	C	0.124	Creatinine	0.00115203	0.00112172	0.304411	186569
rs934295	TM4SF1	TM4SF1;CP;WWTR1	3	149122431	A	T	0.36	Blood Urea Nitrogen (BUN)	-0.00100901	0.000983082	0.304716	183563
rs73024760	ABCB11	ABCB11	2	169885122	T	C	0.045	Blood Urea Nitrogen (BUN)	-0.00251129	0.00244909	0.305178	184886
rs11668950	IFI30;MPV17L2;PIK3R2	JUND;IFI30;MPV17L2;PIK3R2	19	18282940	A	G	0.258	Albumin	0.00032792	0.000319906	0.305341	182685
rs2727324	SMARCD2;DDX42	SMARCD2;DDX42	17	61922102	C	G	0.368	Bilirubin Total	-0.00132997	0.00129807	0.305568	186033
rs4805033	CEBPA;CEBPG	CEBPA;CEBPG	19	33839554	G	A	0.439	Erythrocyte Sedimentation Rate (ESR)	0.00544569	0.00533245	0.307147	174045
rs36086195	EPHA2	EPHA2	1	16510894	C	T	0.475	Diastolic Blood Pressure	-0.000376765	0.000369735	0.308198	172657
rs7168849	ANPEP	ANPEP	15	90346227	G	A	0.235	Systolic Blood Pressure	-0.000616084	0.000605914	0.309257	170865
rs3810367	STAP2;MPND	SIRT6;STAP2	19	4342847	G	T	0.374	Body Mass Index	-0.000686027	0.000675824	0.310061	174117
rs10774625	CUX2;SH2B3;ATXN2;LINC01405	CUX2;SH2B3;ATXN2	12	111910219	A	G	0.465	Creatinine	0.000739279	0.000728731	0.310358	186612
rs1658943	UHRF2	UHRF2	9	6676953	T	C	0.158	Alpha-fetoprotein (AFP)	-0.0159795	0.0157913	0.311609	181547
rs1658943	UHRF2	UHRF2	9	6676953	T	C	0.158	Glucose Random	0.000986642	0.000975133	0.311634	181547
rs141505249	GPT	GPT	8	145732114	C	G	0.003	Blood Urea Nitrogen (BUN)	-0.00944769	0.00934766	0.312161	186664
rs17036160	PPARG	PPARG	3	12329783	T	C	0.115	Alkaline phosphatase (ALP)	0.00163311	0.00161736	0.312623	184294
rs4805033	CEBPA;CEBPG	CEBPA;CEBPG	19	33839554	G	A	0.439	Estimated Glomerular Filtration Rate (eGFR)	-0.000993591	0.000986119	0.313659	174045
rs799165	MLXIPL;BCL7B	MLXIPL;BCL7B	7	73052057	A	T	0.125	Systolic Blood Pressure	-0.000512907	0.000511167	0.315667	185231
rs738408	PNPLA3	PNPLA3	22	44324730	T	C	0.2387	Systolic Blood Pressure	0.000402941	0.00040192	0.316084	185436
rs3810367	STAP2;MPND	SIRT6;STAP2	19	4342847	G	T	0.374	Total Cholesterol	0.000622036	0.000622157	0.317405	174117
rs11601507	TRIM5	TRIM5	11	5701074	A	C	0.072	LDL cholesterol	0.00240988	0.00242126	0.319591	186197
rs132665	APOL3	APOL3	22	36564170	G	A	0.1451	C-Reactive Protein	0.0128773	0.0130254	0.322854	179197
rs79598313	SYTL1;GPN2;PIGV;KDF1;lnc-SFN-1	PIGV;GPN2;SYTL1;SLC9A1	1	27284913	T	C	0.021	Body Mass Index	-0.00210221	0.00212863	0.323356	186173
rs2296285	FLT1	FLT1	13	29009673	A	T	0.335	Body Mass Index	-0.000680998	0.000689815	0.323537	171649
rs74816838	FCGR2A;FCGR2B	FCGR2A;FCGR2B	1	161643560	T	C	0.106	Blood Urea Nitrogen (BUN)	-0.00156011	0.00158145	0.323888	163481
rs6543007	TBC1D8;IL1R2	IL1R2	2	101663584	T	C	0.431	C-Reactive Protein	0.00966865	0.00980425	0.324059	170361
rs574044675	TNFSF10	TNFSF10	3	172274232	C	A	0.023	HbA1c	0.00251656	0.00255809	0.325234	178796
rs4734654	KLF10	KLF10	8	103669991	G	A	0.342	Bilirubin Total	-0.00126527	0.00129018	0.326745	179775
rs34123446	MLXIP	MLXIP	12	122511238	G	A	0.444	Estimated Glomerular Filtration Rate (eGFR)	0.000955906	0.000975491	0.327125	175373
rs4805033	CEBPA;CEBPG	CEBPA;CEBPG	19	33839554	G	A	0.439	C-Reactive Protein	0.00926047	0.00949695	0.329519	174045
rs4484649	SOX7;RP1L1;C8orf74	RP1L1;SOX7	8	10571491	C	A	0.419	Creatinine	-0.000759599	0.000779326	0.329717	169632
rs2737217	TRPS1	TRPS1	8	116630311	A	G	0.392	Aspartate Aminotransferase (AST)	0.000914545	0.000941708	0.331472	169962
rs115038698	ABCB4	ABCB4	7	87024718	T	C	0.012	Total Cholesterol	0.0560376	0.0577072	0.331516	186660
rs1547014	CHEK2	CHEK2	22	29100711	T	C	0.3417	Albumin	0.000292877	0.000301702	0.331675	186509
rs7168849	ANPEP	ANPEP	15	90346227	G	A	0.235	Blood Urea Nitrogen (BUN)	-0.00156076	0.00161848	0.334877	170865
rs11621792	NYNRIN	NFATC4	14	24871926	T	C	0.415	International Normalized Ratio (INR)	-0.00112787	0.00117295	0.336268	174866
rs934295	TM4SF1	TM4SF1;CP;WWTR1	3	149122431	A	T	0.36	Systolic Blood Pressure	0.000351574	0.00036787	0.339224	183563
rs686250	HLA-DRA;HLA-DQA2;HLA-DQB2;HLA-DOB;PSMB8;PSMB9	HLA	6	32585055	A	G	0.415	HDL Cholesterol	-0.00095667	0.0010012	0.339313	166711
rs687621	ABO	CEL;ADAMTS13;ABO	9	136137065	G	A	0.354	Platelet Count	0.000950427	0.000994697	0.339329	186203
rs1047891	CPS1	CPS1;ACADL	2	211540507	A	C	0.325	Diastolic Blood Pressure	-0.000360661	0.000378572	0.34075	185672
rs7599	TMEM147;ATP4A	TMEM147;ATP4A	19	36038390	A	G	0.388	Alpha-fetoprotein (AFP)	-0.0108112	0.0113483	0.340784	186148
rs2296285	FLT1	FLT1	13	29009673	A	T	0.335	International Normalized Ratio (INR)	-0.00119662	0.00125816	0.34156	171649
rs4683438	PAQR9;U2SURP	PAQR9;U2SURP	3	142652559	T	G	0.338	HDL Cholesterol	0.000939012	0.000989484	0.342626	185524
rs2296285	FLT1	FLT1	13	29009673	A	T	0.335	C-Reactive Protein	-0.00963662	0.0101584	0.342813	171649
rs1626329	P2RX7	P2RX7;HNF1A	12	121622023	T	C	0.388	Platelet Count	0.000927843	0.000979157	0.343337	180634
rs56175344	PANX1	PANX1	11	93864393	G	C	0.124	Estimated Glomerular Filtration Rate (eGFR)	-0.00137151	0.00144805	0.343568	186569
rs934295	TM4SF1	TM4SF1;CP;WWTR1	3	149122431	A	T	0.36	C-Reactive Protein	0.00949378	0.0100267	0.343722	183563
rs1547014	CHEK2	CHEK2	22	29100711	T	C	0.3417	Estimated Glomerular Filtration Rate (eGFR)	0.000969133	0.00102793	0.345782	186509
rs141505249	GPT	GPT	8	145732114	C	G	0.003	Alkaline phosphatase (ALP)	0.0103114	0.0109375	0.345809	186664
rs10433937	HSD17B13	HSD17B13	4	88230100	G	T	0.255	International Normalized Ratio (INR)	-0.00120725	0.00128278	0.346642	182124
rs79598313	SYTL1;GPN2;PIGV;KDF1;lnc-SFN-1	PIGV;GPN2;SYTL1;SLC9A1	1	27284913	T	C	0.021	Platelet Count	0.00305301	0.00324601	0.346941	186173
rs141505249	GPT	GPT	8	145732114	C	G	0.003	Total Cholesterol	-0.00562071	0.00597657	0.346985	186664
rs10883451	ERLIN1	ERLIN1	10	101924418	C	T	0.437	Blood Urea Nitrogen (BUN)	0.000843688	0.000899996	0.348536	183345
rs73024760	ABCB11	ABCB11	2	169885122	T	C	0.045	HbA1c	-0.00136363	0.00146116	0.350691	184886
rs9668670	KRT84;KRT82;KRT74	KRT84;KRT74	12	53278512	T	A	0.346	Glucose Random	0.000678988	0.000727792	0.350851	180882
rs34123446	MLXIP	MLXIP	12	122511238	G	A	0.444	Glucose Random	-0.00065847	0.000705958	0.350959	175373
rs8082024	KAT7	KAT7;PDK2	17	47945460	C	T	0.322	Alpha-fetoprotein (AFP)	0.012834	0.0137605	0.351021	186644
rs10883451	ERLIN1	ERLIN1	10	101924418	C	T	0.437	Alpha-fetoprotein (AFP)	-0.0104906	0.0112561	0.351366	183345
rs1047891	CPS1	CPS1;ACADL	2	211540507	A	C	0.325	LDL cholesterol	0.00125638	0.00135039	0.352174	185672
rs6541349	CCDC18	CCDC18;FNBP1L	1	93787867	C	T	0.268	Diastolic Blood Pressure	0.00045636	0.00049476	0.356328	180556
rs141505249	GPT	GPT	8	145732114	C	G	0.003	HDL Cholesterol	0.00899207	0.00975823	0.356798	186664
rs11683367	EFHD1	EFHD1	2	233510011	C	T	0.402	Blood Urea Nitrogen (BUN)	0.000856106	0.000931484	0.358057	176024
rs2207132	MAFB	MAFB	20	39142516	A	G	0.028	Albumin	0.00141704	0.00154559	0.359235	170071
rs3852142	MAP3K1;lnc-ANKRD55-8	MAP3K1	5	55796968	T	A	0.077	Bilirubin Total	-0.00240288	0.00262738	0.360429	182602
rs2727324	SMARCD2;DDX42	SMARCD2;DDX42	17	61922102	C	G	0.368	International Normalized Ratio (INR)	-0.0011037	0.00120722	0.360588	186033
rs7041363	AKNA	AKNA;ORM1;ORM2	9	117146043	G	C	0.459	HbA1c	-0.000513348	0.000563676	0.362447	166375
rs11668950	IFI30;MPV17L2;PIK3R2	JUND;IFI30;MPV17L2;PIK3R2	19	18282940	A	G	0.258	Diastolic Blood Pressure	0.000369193	0.000406127	0.36332	182685
rs115038698	ABCB4	ABCB4	7	87024718	T	C	0.012	Systolic Blood Pressure	0.0305773	0.0338235	0.365983	186660
rs146774114	DNAJC22	DNAJC22	12	49743142	A	G	0.015	International Normalized Ratio (INR)	0.00412195	0.00457222	0.367313	186640
rs738408	PNPLA3	PNPLA3	22	44324730	T	C	0.2387	Albumin	0.000301336	0.000334262	0.367327	185436
rs12149380	DHODH;HP	DHODH;HP;HPR	16	72043546	G	C	0.228	HDL Cholesterol	0.000999366	0.00111217	0.368882	177701
rs4711750	C6orf223;LINC02537;SCIRT	VEGFA	6	43757082	A	T	0.465	C-Reactive Protein	0.00835435	0.00931577	0.369835	177025
rs8108722	S1PR2	HDGFL2;S1PR2	19	10347084	T	C	0.22	Glucose Random	-0.000768995	0.000860976	0.371769	180997
rs2296285	FLT1	FLT1	13	29009673	A	T	0.335	Systolic Blood Pressure	0.000331745	0.000372038	0.372556	171649
rs11601507	TRIM5	TRIM5	11	5701074	A	C	0.072	International Normalized Ratio (INR)	-0.00193629	0.00217678	0.373725	186197
rs10774625	CUX2;SH2B3;ATXN2;LINC01405	CUX2;SH2B3;ATXN2	12	111910219	A	G	0.465	Glucose Random	0.000601901	0.000679448	0.375689	186612
rs6541349	CCDC18	CCDC18;FNBP1L	1	93787867	C	T	0.268	Body Mass Index	0.000769128	0.00086938	0.376327	180556
rs2980888	lnc-TRIB1-2;WASHC5	TRIB1	8	126507308	T	C	0.286	Diastolic Blood Pressure	0.000342785	0.000387757	0.376686	179384
rs10201587	CASP8	CASP8	2	202202791	G	A	0.477	HbA1c	0.000482853	0.000546546	0.376988	177704
rs738408	PNPLA3	PNPLA3	22	44324730	T	C	0.2387	Estimated Glomerular Filtration Rate (eGFR)	-0.00100228	0.00113806	0.378483	185436
rs36086195	EPHA2	EPHA2	1	16510894	C	T	0.475	C-Reactive Protein	0.00836618	0.00953612	0.380323	172657
rs1658943	UHRF2	UHRF2	9	6676953	T	C	0.158	Alkaline phosphatase (ALP)	0.00130114	0.00148496	0.380915	181547
rs4918722	GPAM	GPAM	10	113947040	C	T	0.277	Estimated Glomerular Filtration Rate (eGFR)	-0.000911914	0.00104147	0.381249	183958
rs1547014	CHEK2	CHEK2	22	29100711	T	C	0.3417	C-Reactive Protein	0.00866782	0.00990499	0.381528	186509
rs6541349	CCDC18	CCDC18;FNBP1L	1	93787867	C	T	0.268	HbA1c	0.000653233	0.00074734	0.382078	180556
rs1047891	CPS1	CPS1;ACADL	2	211540507	A	C	0.325	Body Mass Index	0.000580667	0.000665398	0.382849	185672
rs141505249	GPT	GPT	8	145732114	C	G	0.003	Fasting Triglycerides	-0.0172668	0.0198396	0.384126	186664
rs10774625	CUX2;SH2B3;ATXN2;LINC01405	CUX2;SH2B3;ATXN2	12	111910219	A	G	0.465	Fasting Triglycerides	-0.00164237	0.00189149	0.385232	186612
rs1658943	UHRF2	UHRF2	9	6676953	T	C	0.158	International Normalized Ratio (INR)	-0.00139996	0.00161401	0.385734	181547
rs28929474	SERPINA1	SERPINA1;SERPINA6	14	94844947	T	C	0.017	Creatinine	-0.00237574	0.00273906	0.385748	186516
rs73024760	ABCB11	ABCB11	2	169885122	T	C	0.045	C-Reactive Protein	-0.0219915	0.0253704	0.386049	184886
rs11601507	TRIM5	TRIM5	11	5701074	A	C	0.072	Total Cholesterol	-0.00095154	0.00109879	0.386497	186197
rs4711750	C6orf223;LINC02537;SCIRT	VEGFA	6	43757082	A	T	0.465	Alkaline phosphatase (ALP)	0.000924261	0.00106869	0.38712	177025
rs340009	RORA	RORA;ANXA2	15	60899639	A	C	0.399	Fasting Triglycerides	0.00181517	0.00210283	0.388027	170920
rs10883451	ERLIN1	ERLIN1	10	101924418	C	T	0.437	C-Reactive Protein	0.00789024	0.00914475	0.388245	183345
rs7599	TMEM147;ATP4A	TMEM147;ATP4A	19	36038390	A	G	0.388	Estimated Glomerular Filtration Rate (eGFR)	0.000835005	0.000969147	0.388915	186148
rs4683438	PAQR9;U2SURP	PAQR9;U2SURP	3	142652559	T	G	0.338	LDL cholesterol	0.00114755	0.00133392	0.389635	185524
rs8108722	S1PR2	HDGFL2;S1PR2	19	10347084	T	C	0.22	Erythrocyte Sedimentation Rate (ESR)	0.0055201	0.00641928	0.389833	180997
rs6541349	CCDC18	CCDC18;FNBP1L	1	93787867	C	T	0.268	LDL cholesterol	-0.00150767	0.00176613	0.393295	180556
rs36086195	EPHA2	EPHA2	1	16510894	C	T	0.475	HbA1c	0.000475983	0.000558472	0.394052	172657
rs4918722	GPAM	GPAM	10	113947040	C	T	0.277	C-Reactive Protein	0.00852712	0.0100386	0.395646	183958
rs138033684	OGFRL1	OGFRL1	6	71895252	G	T	0.006	Total Cholesterol	0.0600115	0.0706761	0.395823	186681
rs1547014	CHEK2	CHEK2	22	29100711	T	C	0.3417	Body Mass Index	-0.000572078	0.000674043	0.396035	186509
rs2296285	FLT1	FLT1	13	29009673	A	T	0.335	HbA1c	0.000502691	0.000592337	0.396074	171649
rs138033684	OGFRL1	OGFRL1	6	71895252	G	T	0.006	HDL Cholesterol	-0.0978935	0.1156	0.397091	186681
rs340009	RORA	RORA;ANXA2	15	60899639	A	C	0.399	International Normalized Ratio (INR)	0.00105511	0.00124883	0.398182	170920
rs141505249	GPT	GPT	8	145732114	C	G	0.003	Estimated Glomerular Filtration Rate (eGFR)	0.00836191	0.0099213	0.399328	186664
rs4683438	PAQR9;U2SURP	PAQR9;U2SURP	3	142652559	T	G	0.338	Alkaline phosphatase (ALP)	-0.000928619	0.00110194	0.399392	185524
rs4782568	OSGIN1;MLYCD	OSGIN1;MLYCD	16	83980529	G	C	0.42	HDL Cholesterol	-0.000829886	0.000985949	0.39995	170818
rs115038698	ABCB4	ABCB4	7	87024718	T	C	0.012	HbA1c	-0.0422349	0.0502354	0.400495	186660
rs58542926	TM6SF2	TM6SF2	19	19379549	T	C	0.07	Blood Urea Nitrogen (BUN)	0.00142417	0.00169649	0.401204	186653
rs10201587	CASP8	CASP8	2	202202791	G	A	0.477	Alpha-fetoprotein (AFP)	0.00965481	0.0115248	0.4022	177704
rs4484649	SOX7;RP1L1;C8orf74	RP1L1;SOX7	8	10571491	C	A	0.419	Estimated Glomerular Filtration Rate (eGFR)	0.000840939	0.00100491	0.402691	169632
rs10201587	CASP8	CASP8	2	202202791	G	A	0.477	Blood Urea Nitrogen (BUN)	0.000763032	0.000917009	0.405361	177704
rs2727324	SMARCD2;DDX42	SMARCD2;DDX42	17	61922102	C	G	0.368	Fasting Triglycerides	0.00168805	0.00202889	0.405407	186033
rs11683409	MERTK	MERTK	2	112770134	G	C	0.41	Bilirubin Total	-0.0010586	0.0012725	0.405463	177070
rs6734238	IL1RN	IL1RN	2	113841030	G	A	0.407	Body Mass Index	0.000521997	0.00062963	0.407075	186102
rs56094641	FTO	FTO;IRX3;IRX5	16	53806453	G	A	0.377	Alkaline phosphatase (ALP)	0.000873465	0.0010558	0.408068	184767
rs3935942	CD276	CD276	15	73971361	A	C	0.384	Fasting Triglycerides	0.00195846	0.00236893	0.408391	141089
rs10883451	ERLIN1	ERLIN1	10	101924418	C	T	0.437	Albumin	-0.000231308	0.000279836	0.408473	183345
rs2207132	MAFB	MAFB	20	39142516	A	G	0.028	Body Mass Index	-0.00285432	0.00345918	0.409292	170071
rs11668950	IFI30;MPV17L2;PIK3R2	JUND;IFI30;MPV17L2;PIK3R2	19	18282940	A	G	0.258	Systolic Blood Pressure	0.00031743	0.000384786	0.4094	182685
rs12149380	DHODH;HP	DHODH;HP;HPR	16	72043546	G	C	0.228	Glucose Random	-0.000671017	0.00081427	0.4099	177701
rs340009	RORA	RORA;ANXA2	15	60899639	A	C	0.399	Diastolic Blood Pressure	-0.000321116	0.000389876	0.410147	170920
rs8082024	KAT7	KAT7;PDK2	17	47945460	C	T	0.322	Systolic Blood Pressure	-0.000338324	0.000410925	0.410326	186644
rs6059896	ITCH	AHCY;ITCH	20	33111783	C	T	0.485	HbA1c	0.00043856	0.00053545	0.41276	183891
rs12500824	SHROOM3	SHROOM3	4	77416627	A	G	0.391	Glucose Random	0.000578939	0.000712744	0.416639	186569
rs848559	CRIM1	CRIM1	2	36694497	T	A	0.141	Glucose Random	-0.000828002	0.00102236	0.418001	169481
rs10433937	HSD17B13	HSD17B13	4	88230100	G	T	0.255	Alpha-fetoprotein (AFP)	0.0102095	0.0126386	0.419228	182124
rs10774625	CUX2;SH2B3;ATXN2;LINC01405	CUX2;SH2B3;ATXN2	12	111910219	A	G	0.465	Estimated Glomerular Filtration Rate (eGFR)	-0.000759404	0.000940472	0.419396	186612
rs56175344	PANX1	PANX1	11	93864393	G	C	0.124	C-Reactive Protein	-0.0112539	0.013939	0.419461	186569
rs6541349	CCDC18	CCDC18;FNBP1L	1	93787867	C	T	0.268	Systolic Blood Pressure	-0.000376669	0.000468709	0.421611	180556
rs4782568	OSGIN1;MLYCD	OSGIN1;MLYCD	16	83980529	G	C	0.42	Platelet Count	-0.000801254	0.000998202	0.422151	170818
rs13389219	COBLL1;SCN2A	COBLL1;SCN2A	2	165528876	T	C	0.432	Bilirubin Total	-0.000996918	0.00124229	0.422274	185806
rs115038698	ABCB4	ABCB4	7	87024718	T	C	0.012	Creatinine	-0.0591222	0.0741686	0.425375	186660
rs115038698	ABCB4	ABCB4	7	87024718	T	C	0.012	Diastolic Blood Pressure	0.0284571	0.0357048	0.425446	186660
rs6541349	CCDC18	CCDC18;FNBP1L	1	93787867	C	T	0.268	Fasting Triglycerides	-0.00212637	0.00266882	0.4256	180556
rs574044675	TNFSF10	TNFSF10	3	172274232	C	A	0.023	LDL cholesterol	0.00481059	0.00603781	0.425601	178796
rs7599	TMEM147;ATP4A	TMEM147;ATP4A	19	36038390	A	G	0.388	Creatinine	-0.000597089	0.000750951	0.42655	186148
rs3935942	CD276	CD276	15	73971361	A	C	0.384	Alpha-fetoprotein (AFP)	-0.0109559	0.0137786	0.426563	141089
rs141505249	GPT	GPT	8	145732114	C	G	0.003	Aspartate Aminotransferase (AST)	-0.00736392	0.00932314	0.429614	186664
rs2727324	SMARCD2;DDX42	SMARCD2;DDX42	17	61922102	C	G	0.368	Systolic Blood Pressure	0.000281196	0.000356388	0.430103	186033
rs56094641	FTO	FTO;IRX3;IRX5	16	53806453	G	A	0.377	Alpha-fetoprotein (AFP)	-0.00889914	0.011279	0.430136	184767
rs2980888	lnc-TRIB1-2;WASHC5	TRIB1	8	126507308	T	C	0.286	Glucose Random	-0.000592624	0.000751451	0.430324	179384
rs132665	APOL3	APOL3	22	36564170	G	A	0.1451	HDL Cholesterol	0.00104915	0.00133395	0.431577	179197
rs17598226	MTTP	MTTP	4	100496891	G	C	0.261	HbA1c	-0.000489103	0.000622221	0.431834	176128
rs2296285	FLT1	FLT1	13	29009673	A	T	0.335	Estimated Glomerular Filtration Rate (eGFR)	0.00082588	0.00105068	0.431842	171649
rs4918722	GPAM	GPAM	10	113947040	C	T	0.277	Blood Urea Nitrogen (BUN)	0.000770774	0.000984508	0.433685	183958
rs5117	APOE;APOC1	APOE;APOC1	19	45418790	C	T	0.231	Estimated Glomerular Filtration Rate (eGFR)	0.000926319	0.00118866	0.435805	177002
rs1658943	UHRF2	UHRF2	9	6676953	T	C	0.158	Erythrocyte Sedimentation Rate (ESR)	0.00563927	0.0072562	0.437064	181547
rs2207132	MAFB	MAFB	20	39142516	A	G	0.028	Creatinine	-0.00316192	0.00408249	0.438632	170071
rs58542926	TM6SF2	TM6SF2	19	19379549	T	C	0.07	Diastolic Blood Pressure	0.000517449	0.000669745	0.439756	186653
rs9668670	KRT84;KRT82;KRT74	KRT84;KRT74	12	53278512	T	A	0.346	Fasting Triglycerides	0.00156049	0.00202484	0.440901	180882
rs8082024	KAT7	KAT7;PDK2	17	47945460	C	T	0.322	HbA1c	0.000503829	0.00065462	0.441508	186644
rs132665	APOL3	APOL3	22	36564170	G	A	0.1451	Bilirubin Total	-0.00133492	0.00173969	0.442884	179197
rs4782568	OSGIN1;MLYCD	OSGIN1;MLYCD	16	83980529	G	C	0.42	Systolic Blood Pressure	0.000270171	0.000353033	0.444102	170818
rs1658943	UHRF2	UHRF2	9	6676953	T	C	0.158	Blood Urea Nitrogen (BUN)	-0.000975065	0.00127525	0.444506	181547
rs74816838	FCGR2A;FCGR2B	FCGR2A;FCGR2B	1	161643560	T	C	0.106	C-Reactive Protein	-0.0121742	0.0159788	0.446128	163481
rs11668950	IFI30;MPV17L2;PIK3R2	JUND;IFI30;MPV17L2;PIK3R2	19	18282940	A	G	0.258	LDL cholesterol	-0.0011021	0.00144926	0.446983	182685
rs11668950	IFI30;MPV17L2;PIK3R2	JUND;IFI30;MPV17L2;PIK3R2	19	18282940	A	G	0.258	Alpha-fetoprotein (AFP)	0.00966434	0.012709	0.44702	182685
rs2727324	SMARCD2;DDX42	SMARCD2;DDX42	17	61922102	C	G	0.368	Blood Urea Nitrogen (BUN)	0.000721561	0.000952623	0.448783	186033
rs8082024	KAT7	KAT7;PDK2	17	47945460	C	T	0.322	International Normalized Ratio (INR)	-0.00105259	0.0013937	0.450101	186644
rs1047891	CPS1	CPS1;ACADL	2	211540507	A	C	0.325	Alpha-fetoprotein (AFP)	-0.00900939	0.0119724	0.451762	185672
rs799165	MLXIPL;BCL7B	MLXIPL;BCL7B	7	73052057	A	T	0.125	Alpha-fetoprotein (AFP)	-0.0128737	0.0171206	0.452106	185231
rs4711750	C6orf223;LINC02537;SCIRT	VEGFA	6	43757082	A	T	0.465	Estimated Glomerular Filtration Rate (eGFR)	-0.000727533	0.000969048	0.452791	177025
rs7599	TMEM147;ATP4A	TMEM147;ATP4A	19	36038390	A	G	0.388	Glucose Random	0.000523958	0.000700172	0.454264	186148
rs138033684	OGFRL1	OGFRL1	6	71895252	G	T	0.006	LDL cholesterol	0.11618	0.155829	0.455933	186681
rs6734238	IL1RN	IL1RN	2	113841030	G	A	0.407	Estimated Glomerular Filtration Rate (eGFR)	-0.000714644	0.000960632	0.456919	186102
rs148337160	FBXL15;ELOVL3;PSD	FBXL15;ELOVL3;PSD	10	104166504	C	T	0.063	International Normalized Ratio (INR)	0.00178486	0.00240593	0.458174	185275
rs4683438	PAQR9;U2SURP	PAQR9;U2SURP	3	142652559	T	G	0.338	Bilirubin Total	0.000952984	0.00129007	0.460086	185524
rs7168849	ANPEP	ANPEP	15	90346227	G	A	0.235	Body Mass Index	0.000830145	0.00112473	0.460464	170865
rs687621	ABO	CEL;ADAMTS13;ABO	9	136137065	G	A	0.354	Albumin	0.000215576	0.000292143	0.460569	186203
rs115038698	ABCB4	ABCB4	7	87024718	T	C	0.012	Aspartate Aminotransferase (AST)	0.0657848	0.0891604	0.460622	186660
rs174535	FADS2	FADS1;FADS2;FADS3	11	61551356	C	T	0.336	Alpha-fetoprotein (AFP)	-0.00869271	0.0117948	0.461146	186486
rs11683409	MERTK	MERTK	2	112770134	G	C	0.41	Creatinine	0.000560674	0.000765892	0.464136	177070
rs848559	CRIM1	CRIM1	2	36694497	T	A	0.141	Total Cholesterol	0.000624226	0.000854352	0.464999	169481
rs11668950	IFI30;MPV17L2;PIK3R2	JUND;IFI30;MPV17L2;PIK3R2	19	18282940	A	G	0.258	HbA1c	0.000447187	0.000613928	0.466368	182685
rs6541349	CCDC18	CCDC18;FNBP1L	1	93787867	C	T	0.268	International Normalized Ratio (INR)	-0.00115359	0.00158639	0.467118	180556
rs9668670	KRT84;KRT82;KRT74	KRT84;KRT74	12	53278512	T	A	0.346	Estimated Glomerular Filtration Rate (eGFR)	-0.000731819	0.00100706	0.467419	180882
rs6541349	CCDC18	CCDC18;FNBP1L	1	93787867	C	T	0.268	Estimated Glomerular Filtration Rate (eGFR)	0.000959643	0.00132595	0.469226	180556
rs115038698	ABCB4	ABCB4	7	87024718	T	C	0.012	Alkaline phosphatase (ALP)	-0.07474	0.103971	0.47223	186660
rs7168849	ANPEP	ANPEP	15	90346227	G	A	0.235	Albumin	0.000358089	0.00050252	0.476102	170865
rs687621	ABO	CEL;ADAMTS13;ABO	9	136137065	G	A	0.354	Alpha-fetoprotein (AFP)	-0.00831983	0.0116756	0.476126	186203
rs36086195	EPHA2	EPHA2	1	16510894	C	T	0.475	Body Mass Index	0.000461671	0.000649533	0.477226	172657
rs4782568	OSGIN1;MLYCD	OSGIN1;MLYCD	16	83980529	G	C	0.42	Erythrocyte Sedimentation Rate (ESR)	-0.00381579	0.0054027	0.48002	170818
rs10883451	ERLIN1	ERLIN1	10	101924418	C	T	0.437	Systolic Blood Pressure	-0.000236663	0.000336626	0.482029	183345
rs11683367	EFHD1	EFHD1	2	233510011	C	T	0.402	HDL Cholesterol	-0.000684145	0.000973872	0.482368	176024
rs138033684	OGFRL1	OGFRL1	6	71895252	G	T	0.006	Alkaline phosphatase (ALP)	-0.089288	0.127335	0.483176	186681
rs141505249	GPT	GPT	8	145732114	C	G	0.003	International Normalized Ratio (INR)	-0.0081479	0.0116703	0.48507	186664
rs138033684	OGFRL1	OGFRL1	6	71895252	G	T	0.006	Creatinine	0.0632701	0.0908359	0.486097	186681
rs738408	PNPLA3	PNPLA3	22	44324730	T	C	0.2387	C-Reactive Protein	-0.00759601	0.0109256	0.486906	185436
rs799165	MLXIPL;BCL7B	MLXIPL;BCL7B	7	73052057	A	T	0.125	Creatinine	-0.00077886	0.00112159	0.487416	185231
rs9668670	KRT84;KRT82;KRT74	KRT84;KRT74	12	53278512	T	A	0.346	Body Mass Index	0.000457569	0.0006598	0.487999	180882
rs146774114	DNAJC22	DNAJC22	12	49743142	A	G	0.015	C-Reactive Protein	-0.0260019	0.0375145	0.488242	186640
rs4734654	KLF10	KLF10	8	103669991	G	A	0.342	C-Reactive Protein	-0.00662609	0.00958457	0.489364	179775
rs2980888	lnc-TRIB1-2;WASHC5	TRIB1	8	126507308	T	C	0.286	C-Reactive Protein	0.00688046	0.00999358	0.491151	179384
rs148337160	FBXL15;ELOVL3;PSD	FBXL15;ELOVL3;PSD	10	104166504	C	T	0.063	Systolic Blood Pressure	-0.000489173	0.000710733	0.491286	185275
rs799165	MLXIPL;BCL7B	MLXIPL;BCL7B	7	73052057	A	T	0.125	C-Reactive Protein	-0.00954978	0.0139026	0.492148	185231
rs1658943	UHRF2	UHRF2	9	6676953	T	C	0.158	Total Cholesterol	0.000559916	0.000815167	0.492164	181547
rs574044675	TNFSF10	TNFSF10	3	172274232	C	A	0.023	Bilirubin Total	-0.00397607	0.00583878	0.495887	178796
rs11683409	MERTK	MERTK	2	112770134	G	C	0.41	LDL cholesterol	0.000890234	0.00131432	0.498195	177070
rs2296285	FLT1	FLT1	13	29009673	A	T	0.335	Alpha-fetoprotein (AFP)	0.0083931	0.0124457	0.500091	171649
rs12149380	DHODH;HP	DHODH;HP;HPR	16	72043546	G	C	0.228	Alpha-fetoprotein (AFP)	0.00890586	0.0132473	0.501428	177701
rs138033684	OGFRL1	OGFRL1	6	71895252	G	T	0.006	Alanine aminotranferease (ALT)	-0.099427	0.148252	0.502436	186681
rs148337160	FBXL15;ELOVL3;PSD	FBXL15;ELOVL3;PSD	10	104166504	C	T	0.063	Bilirubin Total	-0.00173405	0.0025888	0.502969	185275
rs61791108	SLC2A2	SLC2A2	3	170732742	A	G	0.03	Systolic Blood Pressure	-0.000657772	0.000983942	0.503811	186084
rs11683367	EFHD1	EFHD1	2	233510011	C	T	0.402	HbA1c	-0.000370233	0.000555444	0.505059	176024
rs6543007	TBC1D8;IL1R2	IL1R2	2	101663584	T	C	0.431	Body Mass Index	0.000445729	0.000669515	0.505572	170361
rs138033684	OGFRL1	OGFRL1	6	71895252	G	T	0.006	HbA1c	-0.0383947	0.0580078	0.508044	186681
rs79598313	SYTL1;GPN2;PIGV;KDF1;lnc-SFN-1	PIGV;GPN2;SYTL1;SLC9A1	1	27284913	T	C	0.021	Albumin	0.000631352	0.000954116	0.508155	186173
rs56175344	PANX1	PANX1	11	93864393	G	C	0.124	Diastolic Blood Pressure	0.000355919	0.000539891	0.509741	186569
rs574044675	TNFSF10	TNFSF10	3	172274232	C	A	0.023	International Normalized Ratio (INR)	-0.00355478	0.00541397	0.511443	178796
rs3810367	STAP2;MPND	SIRT6;STAP2	19	4342847	G	T	0.374	HDL Cholesterol	0.000667768	0.0010173	0.511559	174117
rs1626329	P2RX7	P2RX7;HNF1A	12	121622023	T	C	0.388	International Normalized Ratio (INR)	-0.000767706	0.00117181	0.512373	180634
rs7599	TMEM147;ATP4A	TMEM147;ATP4A	19	36038390	A	G	0.388	HbA1c	0.00035492	0.00054615	0.515786	186148
rs36086195	EPHA2	EPHA2	1	16510894	C	T	0.475	Bilirubin Total	-0.000821812	0.0012759	0.519508	172657
rs138033684	OGFRL1	OGFRL1	6	71895252	G	T	0.006	Diastolic Blood Pressure	0.0281546	0.0437273	0.519661	186681
rs738408	PNPLA3	PNPLA3	22	44324730	T	C	0.2387	Creatinine	0.000566743	0.000881546	0.520292	185436
rs8082024	KAT7	KAT7;PDK2	17	47945460	C	T	0.322	Body Mass Index	-0.000486902	0.000762395	0.523053	186644
rs4683438	PAQR9;U2SURP	PAQR9;U2SURP	3	142652559	T	G	0.338	Erythrocyte Sedimentation Rate (ESR)	-0.0034621	0.00542738	0.523545	185524
rs132665	APOL3	APOL3	22	36564170	G	A	0.1451	Systolic Blood Pressure	-0.000303038	0.000477212	0.525418	179197
rs146774114	DNAJC22	DNAJC22	12	49743142	A	G	0.015	HDL Cholesterol	0.002396	0.00377581	0.525711	186640
rs4841132	TNKS	PPP1R3B;TNKS;MFHAS1	8	9183596	A	G	0.105	Platelet Count	-0.00105085	0.00166195	0.527191	186640
rs8108722	S1PR2	HDGFL2;S1PR2	19	10347084	T	C	0.22	Body Mass Index	-0.000492718	0.000780866	0.528048	180997
rs799165	MLXIPL;BCL7B	MLXIPL;BCL7B	7	73052057	A	T	0.125	Estimated Glomerular Filtration Rate (eGFR)	0.000910361	0.00144585	0.528932	185231
rs7168849	ANPEP	ANPEP	15	90346227	G	A	0.235	Diastolic Blood Pressure	-0.000402394	0.000639266	0.529047	170865
rs4805033	CEBPA;CEBPG	CEBPA;CEBPG	19	33839554	G	A	0.439	Alpha-fetoprotein (AFP)	0.00730774	0.0116119	0.529152	174045
rs6543007	TBC1D8;IL1R2	IL1R2	2	101663584	T	C	0.431	International Normalized Ratio (INR)	-0.000767983	0.00122408	0.5304	170361
rs7041363	AKNA	AKNA;ORM1;ORM2	9	117146043	G	C	0.459	Alpha-fetoprotein (AFP)	-0.00734454	0.0117171	0.530796	166375
rs56175344	PANX1	PANX1	11	93864393	G	C	0.124	Platelet Count	0.000906853	0.00144682	0.530797	186569
rs115038698	ABCB4	ABCB4	7	87024718	T	C	0.012	Blood Urea Nitrogen (BUN)	-0.0564387	0.090366	0.532263	186660
rs56175344	PANX1	PANX1	11	93864393	G	C	0.124	Erythrocyte Sedimentation Rate (ESR)	0.00491434	0.00787143	0.532416	186569
rs11683409	MERTK	MERTK	2	112770134	G	C	0.41	Platelet Count	0.000614539	0.00098911	0.5344	177070
rs2727324	SMARCD2;DDX42	SMARCD2;DDX42	17	61922102	C	G	0.368	Alpha-fetoprotein (AFP)	-0.00729498	0.011745	0.534541	186033
rs7653249	PCCB	PCCB	3	136005792	C	G	0.229	Albumin	-0.000211372	0.000340461	0.534706	175470
rs2296285	FLT1	FLT1	13	29009673	A	T	0.335	Glucose Random	-0.000468392	0.000760756	0.538098	171649
rs4805033	CEBPA;CEBPG	CEBPA;CEBPG	19	33839554	G	A	0.439	Creatinine	0.000469429	0.000764633	0.539264	174045
rs4711750	C6orf223;LINC02537;SCIRT	VEGFA	6	43757082	A	T	0.465	Bilirubin Total	-0.000766054	0.001249	0.539656	177025
rs35199395	HKDC1	HKDC1	10	70983936	G	C	0.411	Glucose Random	0.000464577	0.000757685	0.539775	168168
rs73024760	ABCB11	ABCB11	2	169885122	T	C	0.045	Erythrocyte Sedimentation Rate (ESR)	-0.0086182	0.014075	0.540339	184886
rs12149380	DHODH;HP	DHODH;HP;HPR	16	72043546	G	C	0.228	Platelet Count	-0.000689606	0.00112733	0.540727	177701
rs6734238	IL1RN	IL1RN	2	113841030	G	A	0.407	Creatinine	0.000455074	0.000744276	0.540914	186102
rs340009	RORA	RORA;ANXA2	15	60899639	A	C	0.399	Alpha-fetoprotein (AFP)	0.0074038	0.0121114	0.541015	170920
rs35199395	HKDC1	HKDC1	10	70983936	G	C	0.411	C-Reactive Protein	0.006144	0.0100822	0.54227	168168
rs6541349	CCDC18	CCDC18;FNBP1L	1	93787867	C	T	0.268	Erythrocyte Sedimentation Rate (ESR)	-0.00434815	0.00715821	0.543564	180556
rs848559	CRIM1	CRIM1	2	36694497	T	A	0.141	Erythrocyte Sedimentation Rate (ESR)	-0.00457006	0.00761245	0.548282	169481
rs35199395	HKDC1	HKDC1	10	70983936	G	C	0.411	Total Cholesterol	0.000380009	0.000633667	0.548709	168168
rs60315134	PRAG1;lnc-PRAG1-3	PRAG1;CLDN23	8	8670599	G	A	0.457	Albumin	0.000169506	0.000283028	0.549241	179656
rs7599	TMEM147;ATP4A	TMEM147;ATP4A	19	36038390	A	G	0.388	Alkaline phosphatase (ALP)	0.00063699	0.00106589	0.550098	186148
rs138033684	OGFRL1	OGFRL1	6	71895252	G	T	0.006	Aspartate Aminotransferase (AST)	-0.0650968	0.109197	0.55108	186681
rs146774114	DNAJC22	DNAJC22	12	49743142	A	G	0.015	Alpha-fetoprotein (AFP)	-0.0262318	0.0441145	0.552108	186640
rs28929474	SERPINA1	SERPINA1;SERPINA6	14	94844947	T	C	0.017	Erythrocyte Sedimentation Rate (ESR)	0.0113619	0.0191407	0.552782	186516
rs1547014	CHEK2	CHEK2	22	29100711	T	C	0.3417	HbA1c	0.000343747	0.000579232	0.552879	186509
rs340009	RORA	RORA;ANXA2	15	60899639	A	C	0.399	Platelet Count	0.000617419	0.0010426	0.553722	170920
rs74816838	FCGR2A;FCGR2B	FCGR2A;FCGR2B	1	161643560	T	C	0.106	Diastolic Blood Pressure	-0.00036958	0.000625062	0.55434	163481
rs2737217	TRPS1	TRPS1	8	116630311	A	G	0.392	C-Reactive Protein	0.00564016	0.00958539	0.55626	169962
rs10433937	HSD17B13	HSD17B13	4	88230100	G	T	0.255	LDL cholesterol	-0.000837097	0.00142641	0.5573	182124
rs17598226	MTTP	MTTP	4	100496891	G	C	0.261	Fasting Triglycerides	0.00130152	0.00221949	0.557603	176128
rs79598313	SYTL1;GPN2;PIGV;KDF1;lnc-SFN-1	PIGV;GPN2;SYTL1;SLC9A1	1	27284913	T	C	0.021	Diastolic Blood Pressure	-0.00070881	0.00121123	0.558414	186173
rs4683438	PAQR9;U2SURP	PAQR9;U2SURP	3	142652559	T	G	0.338	Systolic Blood Pressure	0.000207088	0.000354039	0.558596	185524
rs934295	TM4SF1	TM4SF1;CP;WWTR1	3	149122431	A	T	0.36	Total Cholesterol	-0.000366379	0.000628366	0.55985	183563
rs60315134	PRAG1;lnc-PRAG1-3	PRAG1;CLDN23	8	8670599	G	A	0.457	Alpha-fetoprotein (AFP)	0.00663791	0.0114091	0.560712	179656
rs10883451	ERLIN1	ERLIN1	10	101924418	C	T	0.437	Erythrocyte Sedimentation Rate (ESR)	-0.00297828	0.00512195	0.560923	183345
rs60315134	PRAG1;lnc-PRAG1-3	PRAG1;CLDN23	8	8670599	G	A	0.457	HDL Cholesterol	0.000550851	0.000951625	0.562689	179656
rs17598226	MTTP	MTTP	4	100496891	G	C	0.261	Estimated Glomerular Filtration Rate (eGFR)	-0.000627993	0.00110177	0.568688	176128
rs146774114	DNAJC22	DNAJC22	12	49743142	A	G	0.015	Alkaline phosphatase (ALP)	0.00239335	0.00421224	0.569908	186640
rs115038698	ABCB4	ABCB4	7	87024718	T	C	0.012	HDL Cholesterol	0.0534676	0.0943895	0.571084	186660
rs3935942	CD276	CD276	15	73971361	A	C	0.384	Estimated Glomerular Filtration Rate (eGFR)	-0.000666961	0.00117945	0.571745	141089
rs79598313	SYTL1;GPN2;PIGV;KDF1;lnc-SFN-1	PIGV;GPN2;SYTL1;SLC9A1	1	27284913	T	C	0.021	Aspartate Aminotransferase (AST)	-0.00172132	0.0030604	0.573812	186173
rs4805033	CEBPA;CEBPG	CEBPA;CEBPG	19	33839554	G	A	0.439	International Normalized Ratio (INR)	0.000665096	0.00118282	0.573913	174045
rs4683438	PAQR9;U2SURP	PAQR9;U2SURP	3	142652559	T	G	0.338	Creatinine	0.0004351	0.000776383	0.575194	185524
rs4805033	CEBPA;CEBPG	CEBPA;CEBPG	19	33839554	G	A	0.439	Platelet Count	-0.000551601	0.000984583	0.575318	174045
rs61791108	SLC2A2	SLC2A2	3	170732742	A	G	0.03	Bilirubin Total	-0.00200623	0.00358406	0.575641	186084
rs11683409	MERTK	MERTK	2	112770134	G	C	0.41	Erythrocyte Sedimentation Rate (ESR)	0.00297558	0.00534242	0.577549	177070
rs11683409	MERTK	MERTK	2	112770134	G	C	0.41	Alkaline phosphatase (ALP)	0.000604137	0.0010872	0.578428	177070
rs8108722	S1PR2	HDGFL2;S1PR2	19	10347084	T	C	0.22	C-Reactive Protein	-0.00634581	0.0114288	0.578731	180997
rs74816838	FCGR2A;FCGR2B	FCGR2A;FCGR2B	1	161643560	T	C	0.106	Body Mass Index	0.000609916	0.00109849	0.578736	163481
rs1801689	APOH	APOH	17	64210580	C	A	0.031	Body Mass Index	-0.000969392	0.00174856	0.579309	186621
rs74816838	FCGR2A;FCGR2B	FCGR2A;FCGR2B	1	161643560	T	C	0.106	Glucose Random	0.000663642	0.0012097	0.583279	163481
rs7168849	ANPEP	ANPEP	15	90346227	G	A	0.235	Glucose Random	0.00067918	0.00124077	0.584113	170865
rs6541349	CCDC18	CCDC18;FNBP1L	1	93787867	C	T	0.268	Total Cholesterol	0.000437521	0.00080108	0.584954	180556
rs4683438	PAQR9;U2SURP	PAQR9;U2SURP	3	142652559	T	G	0.338	Platelet Count	-0.000546699	0.00100236	0.585471	185524
rs3852142	MAP3K1;lnc-ANKRD55-8	MAP3K1	5	55796968	T	A	0.077	Systolic Blood Pressure	0.00039318	0.00072163	0.585857	182602
rs1337101	SLC30A10	LYPLAL1;SLC30A10	1	219726100	T	G	0.297	International Normalized Ratio (INR)	0.000672982	0.00124081	0.587562	184808
rs1626329	P2RX7	P2RX7;HNF1A	12	121622023	T	C	0.388	Body Mass Index	0.000346693	0.000641808	0.589073	180634
rs34123446	MLXIP	MLXIP	12	122511238	G	A	0.444	Fasting Triglycerides	-0.00105726	0.00196468	0.590486	175373
rs12500824	SHROOM3	SHROOM3	4	77416627	A	G	0.391	HbA1c	0.000298443	0.000555889	0.591355	186569
rs10433937	HSD17B13	HSD17B13	4	88230100	G	T	0.255	Blood Urea Nitrogen (BUN)	-0.000538177	0.00101179	0.594791	182124
rs7653249	PCCB	PCCB	3	136005792	C	G	0.229	International Normalized Ratio (INR)	-0.000736748	0.00139148	0.596479	175470
rs148337160	FBXL15;ELOVL3;PSD	FBXL15;ELOVL3;PSD	10	104166504	C	T	0.063	HbA1c	0.000599828	0.00113419	0.596904	185275
rs686250	HLA-DRA;HLA-DQA2;HLA-DQB2;HLA-DOB;PSMB8;PSMB9	HLA	6	32585055	A	G	0.415	Alkaline phosphatase (ALP)	-0.000589687	0.00111679	0.597486	166711
rs8108722	S1PR2	HDGFL2;S1PR2	19	10347084	T	C	0.22	LDL cholesterol	-0.000833564	0.00158417	0.598762	180997
rs848559	CRIM1	CRIM1	2	36694497	T	A	0.141	Platelet Count	-0.000743472	0.00141713	0.59984	169481
rs34123446	MLXIP	MLXIP	12	122511238	G	A	0.444	LDL cholesterol	0.000681902	0.00130254	0.600615	175373
rs10883451	ERLIN1	ERLIN1	10	101924418	C	T	0.437	Platelet Count	0.000498037	0.000952022	0.60088	183345
rs138033684	OGFRL1	OGFRL1	6	71895252	G	T	0.006	Glucose Random	-0.0442895	0.084693	0.601016	186681
rs6059896	ITCH	AHCY;ITCH	20	33111783	C	T	0.485	Alkaline phosphatase (ALP)	-0.000544514	0.00104507	0.602344	183891
rs132665	APOL3	APOL3	22	36564170	G	A	0.1451	Diastolic Blood Pressure	0.000261735	0.000503827	0.603417	179197
rs141505249	GPT	GPT	8	145732114	C	G	0.003	C-Reactive Protein	0.0465962	0.0897011	0.603443	186664
rs3935942	CD276	CD276	15	73971361	A	C	0.384	C-Reactive Protein	-0.00584063	0.0112959	0.605121	141089
rs146774114	DNAJC22	DNAJC22	12	49743142	A	G	0.015	Diastolic Blood Pressure	0.000736582	0.00142636	0.60557	186640
rs146774114	DNAJC22	DNAJC22	12	49743142	A	G	0.015	Fasting Triglycerides	0.00397709	0.00771006	0.605973	186640
rs340009	RORA	RORA;ANXA2	15	60899639	A	C	0.399	Blood Urea Nitrogen (BUN)	0.000507874	0.000987457	0.607025	170920
rs8082024	KAT7	KAT7;PDK2	17	47945460	C	T	0.322	C-Reactive Protein	-0.00563473	0.0111124	0.612111	186644
rs3810367	STAP2;MPND	SIRT6;STAP2	19	4342847	G	T	0.374	LDL cholesterol	-0.0006944	0.00137185	0.612732	174117
rs4683438	PAQR9;U2SURP	PAQR9;U2SURP	3	142652559	T	G	0.338	Alpha-fetoprotein (AFP)	-0.00597272	0.0118004	0.612769	185524
rs138033684	OGFRL1	OGFRL1	6	71895252	G	T	0.006	International Normalized Ratio (INR)	-0.0725596	0.143892	0.614076	186681
rs2207132	MAFB	MAFB	20	39142516	A	G	0.028	International Normalized Ratio (INR)	0.00319528	0.00634357	0.614471	170071
rs56175344	PANX1	PANX1	11	93864393	G	C	0.124	Blood Urea Nitrogen (BUN)	0.00068858	0.0013673	0.614539	186569
rs3935942	CD276	CD276	15	73971361	A	C	0.384	LDL cholesterol	0.000785278	0.00156372	0.615538	141089
rs934295	TM4SF1	TM4SF1;CP;WWTR1	3	149122431	A	T	0.36	HbA1c	-0.000293437	0.000586857	0.617066	183563
rs61791108	SLC2A2	SLC2A2	3	170732742	A	G	0.03	Estimated Glomerular Filtration Rate (eGFR)	0.00139425	0.00279014	0.617282	186084
rs1047891	CPS1	CPS1;ACADL	2	211540507	A	C	0.325	Fasting Triglycerides	0.00101873	0.00204199	0.617859	185672
rs2737217	TRPS1	TRPS1	8	116630311	A	G	0.392	LDL cholesterol	0.000660527	0.00132869	0.6191	169962
rs148337160	FBXL15;ELOVL3;PSD	FBXL15;ELOVL3;PSD	10	104166504	C	T	0.063	Alpha-fetoprotein (AFP)	-0.0115972	0.0233381	0.619258	185275
rs934295	TM4SF1	TM4SF1;CP;WWTR1	3	149122431	A	T	0.36	Estimated Glomerular Filtration Rate (eGFR)	-0.000515095	0.00103956	0.620251	183563
rs74816838	FCGR2A;FCGR2B	FCGR2A;FCGR2B	1	161643560	T	C	0.106	Systolic Blood Pressure	-0.000293467	0.000592636	0.620467	163481
rs35199395	HKDC1	HKDC1	10	70983936	G	C	0.411	Estimated Glomerular Filtration Rate (eGFR)	-0.000519041	0.00104902	0.620751	168168
rs3852142	MAP3K1;lnc-ANKRD55-8	MAP3K1	5	55796968	T	A	0.077	Diastolic Blood Pressure	0.000375826	0.000761809	0.621778	182602
rs11683367	EFHD1	EFHD1	2	233510011	C	T	0.402	Erythrocyte Sedimentation Rate (ESR)	0.00260472	0.00532646	0.624832	176024
rs138033684	OGFRL1	OGFRL1	6	71895252	G	T	0.006	Systolic Blood Pressure	0.0202204	0.0414233	0.625451	186681
rs4484649	SOX7;RP1L1;C8orf74	RP1L1;SOX7	8	10571491	C	A	0.419	C-Reactive Protein	0.00470386	0.00964377	0.625723	169632
rs574044675	TNFSF10	TNFSF10	3	172274232	C	A	0.023	Glucose Random	0.00158514	0.00327948	0.628848	178796
rs35199395	HKDC1	HKDC1	10	70983936	G	C	0.411	Creatinine	0.000391822	0.000812713	0.629724	168168
rs10883451	ERLIN1	ERLIN1	10	101924418	C	T	0.437	International Normalized Ratio (INR)	-0.000547127	0.00114078	0.631507	183345
rs340009	RORA	RORA;ANXA2	15	60899639	A	C	0.399	Estimated Glomerular Filtration Rate (eGFR)	-0.000501887	0.00104664	0.631569	170920
rs115038698	ABCB4	ABCB4	7	87024718	T	C	0.012	Alanine aminotranferease (ALT)	0.0579267	0.12105	0.63227	186660
rs4734654	KLF10	KLF10	8	103669991	G	A	0.342	Systolic Blood Pressure	0.000169404	0.000354134	0.632394	179775
rs11683367	EFHD1	EFHD1	2	233510011	C	T	0.402	Glucose Random	-0.000341343	0.000713625	0.632421	176024
rs2642438	MTARC1	MTARC1	1	220970028	A	G	0.274	C-Reactive Protein	0.00476087	0.00997177	0.633056	184998
rs34123446	MLXIP	MLXIP	12	122511238	G	A	0.444	Platelet Count	-0.000463755	0.000976189	0.63474	175373
rs148337160	FBXL15;ELOVL3;PSD	FBXL15;ELOVL3;PSD	10	104166504	C	T	0.063	C-Reactive Protein	0.00918832	0.0193786	0.635398	185275
rs4734654	KLF10	KLF10	8	103669991	G	A	0.342	Diastolic Blood Pressure	-0.000177136	0.000373729	0.635522	179775
rs35199395	HKDC1	HKDC1	10	70983936	G	C	0.411	Blood Urea Nitrogen (BUN)	-0.000469473	0.000991737	0.635939	168168
rs11683367	EFHD1	EFHD1	2	233510011	C	T	0.402	Platelet Count	0.000465874	0.000984965	0.636224	176024
rs17598226	MTTP	MTTP	4	100496891	G	C	0.261	LDL cholesterol	-0.000692303	0.00146657	0.636889	176128
rs9668670	KRT84;KRT82;KRT74	KRT84;KRT74	12	53278512	T	A	0.346	Albumin	-0.000139293	0.00029557	0.637449	180882
rs11683367	EFHD1	EFHD1	2	233510011	C	T	0.402	Body Mass Index	-0.000304085	0.000647149	0.638439	176024
rs28929474	SERPINA1	SERPINA1;SERPINA6	14	94844947	T	C	0.017	International Normalized Ratio (INR)	0.00198837	0.00423831	0.638968	186516
rs4734654	KLF10	KLF10	8	103669991	G	A	0.342	Glucose Random	0.000338209	0.00072438	0.640576	179775
rs2943652	MIR5702;lnc-RHBDD1-6;lnc-RHBDD1-3;AC010735.2;AC010735.1	IRS1;MIR5702;lnc-RHBDD1-6;lnc-RHBDD1-3	2	227108446	C	T	0.353	Diastolic Blood Pressure	0.000175933	0.000376884	0.640637	176020
rs56175344	PANX1	PANX1	11	93864393	G	C	0.124	International Normalized Ratio (INR)	-0.000807102	0.00173157	0.641137	186569
rs3810367	STAP2;MPND	SIRT6;STAP2	19	4342847	G	T	0.374	Alkaline phosphatase (ALP)	0.000525947	0.00113318	0.642554	174117
rs2727324	SMARCD2;DDX42	SMARCD2;DDX42	17	61922102	C	G	0.368	Alkaline phosphatase (ALP)	0.00051482	0.00110934	0.642594	186033
rs174535	FADS2	FADS1;FADS2;FADS3	11	61551356	C	T	0.336	Systolic Blood Pressure	0.000162889	0.000352342	0.643864	186486
rs17598226	MTTP	MTTP	4	100496891	G	C	0.261	C-Reactive Protein	0.00490768	0.0106193	0.64398	176128
rs138033684	OGFRL1	OGFRL1	6	71895252	G	T	0.006	Estimated Glomerular Filtration Rate (eGFR)	-0.0511539	0.112928	0.650565	186681
rs6059896	ITCH	AHCY;ITCH	20	33111783	C	T	0.485	International Normalized Ratio (INR)	0.000514225	0.00113576	0.650725	183891
rs146774114	DNAJC22	DNAJC22	12	49743142	A	G	0.015	LDL cholesterol	-0.00229544	0.00508992	0.652007	186640
rs2727324	SMARCD2;DDX42	SMARCD2;DDX42	17	61922102	C	G	0.368	Albumin	-0.000133492	0.000296014	0.652016	186033
rs61791108	SLC2A2	SLC2A2	3	170732742	A	G	0.03	Erythrocyte Sedimentation Rate (ESR)	-0.00677089	0.0150614	0.653034	186084
rs79598313	SYTL1;GPN2;PIGV;KDF1;lnc-SFN-1	PIGV;GPN2;SYTL1;SLC9A1	1	27284913	T	C	0.021	Systolic Blood Pressure	0.000514925	0.00114714	0.653521	186173
rs58542926	TM6SF2	TM6SF2	19	19379549	T	C	0.07	Erythrocyte Sedimentation Rate (ESR)	-0.00436184	0.00971724	0.653523	186653
rs146774114	DNAJC22	DNAJC22	12	49743142	A	G	0.015	Bilirubin Total	0.00220763	0.00492889	0.654229	186640
rs4734654	KLF10	KLF10	8	103669991	G	A	0.342	Albumin	0.000131563	0.000294519	0.655089	179775
rs2980888	lnc-TRIB1-2;WASHC5	TRIB1	8	126507308	T	C	0.286	International Normalized Ratio (INR)	-0.000555773	0.00124568	0.655482	179384
rs4734654	KLF10	KLF10	8	103669991	G	A	0.342	Alkaline phosphatase (ALP)	0.000491451	0.00110237	0.655732	179775
rs2207132	MAFB	MAFB	20	39142516	A	G	0.028	Erythrocyte Sedimentation Rate (ESR)	0.0127118	0.0287266	0.658123	170071
rs138033684	OGFRL1	OGFRL1	6	71895252	G	T	0.006	Blood Urea Nitrogen (BUN)	0.048562	0.110674	0.660817	186681
rs10433937	HSD17B13	HSD17B13	4	88230100	G	T	0.255	Estimated Glomerular Filtration Rate (eGFR)	-0.000469018	0.00107093	0.66142	182124
rs8108722	S1PR2	HDGFL2;S1PR2	19	10347084	T	C	0.22	International Normalized Ratio (INR)	-0.000621006	0.00142197	0.662314	180997
rs74816838	FCGR2A;FCGR2B	FCGR2A;FCGR2B	1	161643560	T	C	0.106	Total Cholesterol	0.000441303	0.00101249	0.662939	163481
rs3810367	STAP2;MPND	SIRT6;STAP2	19	4342847	G	T	0.374	Diastolic Blood Pressure	-0.000167029	0.000384053	0.663628	174117
rs6541349	CCDC18	CCDC18;FNBP1L	1	93787867	C	T	0.268	Glucose Random	0.000416038	0.000958643	0.664299	180556
rs574044675	TNFSF10	TNFSF10	3	172274232	C	A	0.023	C-Reactive Protein	0.0187474	0.0433044	0.665076	178796
rs11668950	IFI30;MPV17L2;PIK3R2	JUND;IFI30;MPV17L2;PIK3R2	19	18282940	A	G	0.258	Creatinine	-0.00036382	0.000844567	0.666631	182685
rs4711750	C6orf223;LINC02537;SCIRT	VEGFA	6	43757082	A	T	0.465	Erythrocyte Sedimentation Rate (ESR)	0.00225178	0.00523897	0.667333	177025
rs132665	APOL3	APOL3	22	36564170	G	A	0.1451	Alpha-fetoprotein (AFP)	0.00685875	0.0159769	0.667722	179197
rs11683409	MERTK	MERTK	2	112770134	G	C	0.41	International Normalized Ratio (INR)	-0.000504286	0.00118406	0.670186	177070
rs2727324	SMARCD2;DDX42	SMARCD2;DDX42	17	61922102	C	G	0.368	Erythrocyte Sedimentation Rate (ESR)	0.00232015	0.00544786	0.670195	186033
rs4782568	OSGIN1;MLYCD	OSGIN1;MLYCD	16	83980529	G	C	0.42	Diastolic Blood Pressure	-0.000158167	0.000372483	0.671108	170818
rs141505249	GPT	GPT	8	145732114	C	G	0.003	Diastolic Blood Pressure	0.00155306	0.00368904	0.673762	186664
rs6059896	ITCH	AHCY;ITCH	20	33111783	C	T	0.485	Erythrocyte Sedimentation Rate (ESR)	-0.00213991	0.00510353	0.674999	183891
rs934295	TM4SF1	TM4SF1;CP;WWTR1	3	149122431	A	T	0.36	Alpha-fetoprotein (AFP)	-0.00497647	0.0119981	0.678321	183563
rs1658943	UHRF2	UHRF2	9	6676953	T	C	0.158	C-Reactive Protein	0.0053708	0.0129862	0.679187	181547
rs132665	APOL3	APOL3	22	36564170	G	A	0.1451	International Normalized Ratio (INR)	-0.000664767	0.00161541	0.680696	179197
rs11683367	EFHD1	EFHD1	2	233510011	C	T	0.402	Total Cholesterol	-0.000243998	0.000596004	0.682254	176024
rs738408	PNPLA3	PNPLA3	22	44324730	T	C	0.2387	International Normalized Ratio (INR)	-0.000553904	0.00136181	0.684199	185436
rs1801689	APOH	APOH	17	64210580	C	A	0.031	Creatinine	0.000835998	0.0020672	0.685911	186621
rs6734238	IL1RN	IL1RN	2	113841030	G	A	0.407	LDL cholesterol	0.000512225	0.00127811	0.688591	186102
rs141505249	GPT	GPT	8	145732114	C	G	0.003	Bilirubin Total	0.00510573	0.0127491	0.688805	186664
rs4711750	C6orf223;LINC02537;SCIRT	VEGFA	6	43757082	A	T	0.465	Diastolic Blood Pressure	0.000144563	0.000361959	0.689605	177025
rs848559	CRIM1	CRIM1	2	36694497	T	A	0.141	Body Mass Index	-0.000363921	0.000927484	0.694782	169481
rs7168849	ANPEP	ANPEP	15	90346227	G	A	0.235	International Normalized Ratio (INR)	-0.000799094	0.00204804	0.696407	170865
rs13389219	COBLL1;SCN2A	COBLL1;SCN2A	2	165528876	T	C	0.432	Alpha-fetoprotein (AFP)	-0.00443811	0.0113883	0.696762	185806
rs4918722	GPAM	GPAM	10	113947040	C	T	0.277	Erythrocyte Sedimentation Rate (ESR)	-0.00219649	0.00564646	0.697275	183958
rs11683367	EFHD1	EFHD1	2	233510011	C	T	0.402	International Normalized Ratio (INR)	-0.000457947	0.00118309	0.6987	176024
rs3852142	MAP3K1;lnc-ANKRD55-8	MAP3K1	5	55796968	T	A	0.077	Blood Urea Nitrogen (BUN)	0.000733975	0.0019288	0.703548	182602
rs61791108	SLC2A2	SLC2A2	3	170732742	A	G	0.03	C-Reactive Protein	0.0100443	0.0265163	0.704842	186084
rs138033684	OGFRL1	OGFRL1	6	71895252	G	T	0.006	Platelet Count	0.0437161	0.116628	0.707784	186681
rs7168849	ANPEP	ANPEP	15	90346227	G	A	0.235	Total Cholesterol	-0.000385661	0.00103539	0.709538	170865
rs17036160	PPARG	PPARG	3	12329783	T	C	0.115	International Normalized Ratio (INR)	0.000655671	0.00176157	0.709739	184294
rs7599	TMEM147;ATP4A	TMEM147;ATP4A	19	36038390	A	G	0.388	Diastolic Blood Pressure	-0.000134325	0.00036139	0.710124	186148
rs2207132	MAFB	MAFB	20	39142516	A	G	0.028	Estimated Glomerular Filtration Rate (eGFR)	0.00194495	0.00526308	0.711722	170071
rs11601507	TRIM5	TRIM5	11	5701074	A	C	0.072	Diastolic Blood Pressure	-0.000249584	0.000678683	0.713062	186197
rs4782568	OSGIN1;MLYCD	OSGIN1;MLYCD	16	83980529	G	C	0.42	C-Reactive Protein	0.00353076	0.00961685	0.713515	170818
rs132665	APOL3	APOL3	22	36564170	G	A	0.1451	Glucose Random	0.000353206	0.000976883	0.717678	179197
rs79598313	SYTL1;GPN2;PIGV;KDF1;lnc-SFN-1	PIGV;GPN2;SYTL1;SLC9A1	1	27284913	T	C	0.021	Creatinine	-0.000905221	0.00251621	0.71903	186173
rs74816838	FCGR2A;FCGR2B	FCGR2A;FCGR2B	1	161643560	T	C	0.106	Alkaline phosphatase (ALP)	0.000659529	0.0018421	0.720321	163481
rs61791108	SLC2A2	SLC2A2	3	170732742	A	G	0.03	International Normalized Ratio (INR)	-0.00119388	0.00333566	0.720409	186084
rs687621	ABO	CEL;ADAMTS13;ABO	9	136137065	G	A	0.354	Body Mass Index	0.000232085	0.000652097	0.721912	186203
rs11601507	TRIM5	TRIM5	11	5701074	A	C	0.072	C-Reactive Protein	0.00619253	0.0174931	0.723343	186197
rs17598226	MTTP	MTTP	4	100496891	G	C	0.261	International Normalized Ratio (INR)	0.000463671	0.00132119	0.725628	176128
rs574044675	TNFSF10	TNFSF10	3	172274232	C	A	0.023	Systolic Blood Pressure	0.000561304	0.00160106	0.725901	178796
rs6734238	IL1RN	IL1RN	2	113841030	G	A	0.407	International Normalized Ratio (INR)	-0.000402041	0.00114885	0.726376	186102
rs3810367	STAP2;MPND	SIRT6;STAP2	19	4342847	G	T	0.374	HbA1c	-0.000202119	0.00058019	0.727565	174117
rs61791108	SLC2A2	SLC2A2	3	170732742	A	G	0.03	Platelet Count	-0.000961409	0.00278623	0.730052	186084
rs1337101	SLC30A10	LYPLAL1;SLC30A10	1	219726100	T	G	0.297	Bilirubin Total	0.000456696	0.00133312	0.731916	184808
rs686250	HLA-DRA;HLA-DQA2;HLA-DQB2;HLA-DOB;PSMB8;PSMB9	HLA	6	32585055	A	G	0.415	Alpha-fetoprotein (AFP)	-0.00400889	0.011733	0.732603	166711
rs2727324	SMARCD2;DDX42	SMARCD2;DDX42	17	61922102	C	G	0.368	Platelet Count	0.000344237	0.00100821	0.732776	186033
rs7168849	ANPEP	ANPEP	15	90346227	G	A	0.235	LDL cholesterol	0.00077746	0.00228384	0.733542	170865
rs115038698	ABCB4	ABCB4	7	87024718	T	C	0.012	Body Mass Index	-0.0213478	0.0627518	0.733711	186660
rs11683367	EFHD1	EFHD1	2	233510011	C	T	0.402	Diastolic Blood Pressure	-0.000124337	0.00036825	0.735633	176024
rs141505249	GPT	GPT	8	145732114	C	G	0.003	Platelet Count	-0.00333007	0.00988011	0.736081	186664
rs934295	TM4SF1	TM4SF1;CP;WWTR1	3	149122431	A	T	0.36	Diastolic Blood Pressure	0.000130635	0.000388193	0.736479	183563
rs686250	HLA-DRA;HLA-DQA2;HLA-DQB2;HLA-DOB;PSMB8;PSMB9	HLA	6	32585055	A	G	0.415	C-Reactive Protein	-0.00326304	0.00973563	0.737503	166711
rs115038698	ABCB4	ABCB4	7	87024718	T	C	0.012	Albumin	0.00928505	0.0277036	0.737507	186660
rs8108722	S1PR2	HDGFL2;S1PR2	19	10347084	T	C	0.22	HbA1c	-0.000224626	0.000671546	0.738009	180997
rs174535	FADS2	FADS1;FADS2;FADS3	11	61551356	C	T	0.336	Body Mass Index	0.000218102	0.000653618	0.738619	186486
rs35199395	HKDC1	HKDC1	10	70983936	G	C	0.411	Diastolic Blood Pressure	0.000130154	0.000391183	0.739348	168168
rs1047891	CPS1	CPS1;ACADL	2	211540507	A	C	0.325	HbA1c	0.00018775	0.000572197	0.742821	185672
rs61791108	SLC2A2	SLC2A2	3	170732742	A	G	0.03	Albumin	0.000268188	0.000817677	0.742921	186084
rs2296285	FLT1	FLT1	13	29009673	A	T	0.335	Bilirubin Total	0.000442794	0.00135377	0.743606	171649
rs738408	PNPLA3	PNPLA3	22	44324730	T	C	0.2387	Alkaline phosphatase (ALP)	-0.000401538	0.00125168	0.748362	185436
rs934295	TM4SF1	TM4SF1;CP;WWTR1	3	149122431	A	T	0.36	Erythrocyte Sedimentation Rate (ESR)	-0.00180048	0.00563376	0.749282	183563
rs4484649	SOX7;RP1L1;C8orf74	RP1L1;SOX7	8	10571491	C	A	0.419	Platelet Count	0.000320399	0.00100359	0.749535	169632
rs11683367	EFHD1	EFHD1	2	233510011	C	T	0.402	C-Reactive Protein	-0.00302274	0.00947977	0.749833	176024
rs3810367	STAP2;MPND	SIRT6;STAP2	19	4342847	G	T	0.374	Bilirubin Total	-0.000422653	0.00132761	0.750215	174117
rs7599	TMEM147;ATP4A	TMEM147;ATP4A	19	36038390	A	G	0.388	Systolic Blood Pressure	0.000108774	0.000342357	0.750697	186148
rs9668670	KRT84;KRT82;KRT74	KRT84;KRT74	12	53278512	T	A	0.346	Alpha-fetoprotein (AFP)	-0.00375605	0.0118857	0.752	180882
rs7599	TMEM147;ATP4A	TMEM147;ATP4A	19	36038390	A	G	0.388	International Normalized Ratio (INR)	0.000366574	0.00116146	0.752295	186148
rs2207132	MAFB	MAFB	20	39142516	A	G	0.028	Glucose Random	-0.00120015	0.00380506	0.752452	170071
rs10201587	CASP8	CASP8	2	202202791	G	A	0.477	Body Mass Index	0.00020022	0.000636155	0.752964	177704
rs1047891	CPS1	CPS1;ACADL	2	211540507	A	C	0.325	International Normalized Ratio (INR)	0.000377733	0.00121478	0.755841	185672
rs6541349	CCDC18	CCDC18;FNBP1L	1	93787867	C	T	0.268	Blood Urea Nitrogen (BUN)	0.000388992	0.0012528	0.756183	180556
rs1337101	SLC30A10	LYPLAL1;SLC30A10	1	219726100	T	G	0.297	C-Reactive Protein	0.00308453	0.00994633	0.756474	184808
rs61791108	SLC2A2	SLC2A2	3	170732742	A	G	0.03	Creatinine	-0.000666875	0.00215828	0.757334	186084
rs11621792	NYNRIN	NFATC4	14	24871926	T	C	0.415	HbA1c	0.000169836	0.000551928	0.7583	174866
rs115038698	ABCB4	ABCB4	7	87024718	T	C	0.012	Erythrocyte Sedimentation Rate (ESR)	0.183693	0.606962	0.762162	186660
rs2296285	FLT1	FLT1	13	29009673	A	T	0.335	HDL Cholesterol	0.000312039	0.00103845	0.763808	171649
rs2642438	MTARC1	MTARC1	1	220970028	A	G	0.274	Alpha-fetoprotein (AFP)	-0.00368579	0.0123055	0.764548	184998
rs174535	FADS2	FADS1;FADS2;FADS3	11	61551356	C	T	0.336	Total Cholesterol	-0.000179753	0.00060229	0.765361	186486
rs8108722	S1PR2	HDGFL2;S1PR2	19	10347084	T	C	0.22	Diastolic Blood Pressure	0.00013229	0.000444268	0.765878	180997
rs5117	APOE;APOC1	APOE;APOC1	19	45418790	C	T	0.231	Alkaline phosphatase (ALP)	-0.000387635	0.00130765	0.766898	177002
rs1626329	P2RX7	P2RX7;HNF1A	12	121622023	T	C	0.388	Albumin	8.41e-05	0.000287447	0.769894	180634
rs3935942	CD276	CD276	15	73971361	A	C	0.384	Albumin	0.000101105	0.000346365	0.770361	141089
rs56094641	FTO	FTO;IRX3;IRX5	16	53806453	G	A	0.377	Platelet Count	0.000278681	0.00096076	0.771768	184767
rs848559	CRIM1	CRIM1	2	36694497	T	A	0.141	Alpha-fetoprotein (AFP)	0.00473377	0.0165442	0.774788	169481
rs11621792	NYNRIN	NFATC4	14	24871926	T	C	0.415	Systolic Blood Pressure	-9.87e-05	0.000345928	0.775395	174866
rs17598226	MTTP	MTTP	4	100496891	G	C	0.261	Creatinine	0.000243221	0.000854087	0.775819	176128
rs74816838	FCGR2A;FCGR2B	FCGR2A;FCGR2B	1	161643560	T	C	0.106	Fasting Triglycerides	0.000958346	0.00337141	0.776214	163481
rs141505249	GPT	GPT	8	145732114	C	G	0.003	HbA1c	-0.00157691	0.0055606	0.776728	186664
rs4734654	KLF10	KLF10	8	103669991	G	A	0.342	Body Mass Index	0.00018632	0.000657293	0.776821	179775
rs7041363	AKNA	AKNA;ORM1;ORM2	9	117146043	G	C	0.459	Creatinine	-0.000218027	0.000777298	0.779099	166375
rs2980888	lnc-TRIB1-2;WASHC5	TRIB1	8	126507308	T	C	0.286	Platelet Count	-0.000290196	0.00103929	0.780073	179384
rs17598226	MTTP	MTTP	4	100496891	G	C	0.261	Alpha-fetoprotein (AFP)	0.00368364	0.0131959	0.780137	176128
rs848559	CRIM1	CRIM1	2	36694497	T	A	0.141	Alkaline phosphatase (ALP)	0.000434417	0.00155886	0.780494	169481
rs2943652	MIR5702;lnc-RHBDD1-6;lnc-RHBDD1-3;AC010735.2;AC010735.1	IRS1;MIR5702;lnc-RHBDD1-6;lnc-RHBDD1-3	2	227108446	C	T	0.353	Alpha-fetoprotein (AFP)	0.00329267	0.011832	0.780801	176020
rs10774625	CUX2;SH2B3;ATXN2;LINC01405	CUX2;SH2B3;ATXN2	12	111910219	A	G	0.465	Systolic Blood Pressure	9.2e-05	0.000332207	0.781873	186612
rs11621792	NYNRIN	NFATC4	14	24871926	T	C	0.415	Bilirubin Total	0.000348948	0.00126064	0.781932	174866
rs56175344	PANX1	PANX1	11	93864393	G	C	0.124	Alkaline phosphatase (ALP)	0.000440186	0.00159195	0.782158	186569
rs12149380	DHODH;HP	DHODH;HP;HPR	16	72043546	G	C	0.228	Body Mass Index	0.000203129	0.000739759	0.783633	177701
rs6541349	CCDC18	CCDC18;FNBP1L	1	93787867	C	T	0.268	Creatinine	-0.000282079	0.00102764	0.783707	180556
rs79598313	SYTL1;GPN2;PIGV;KDF1;lnc-SFN-1	PIGV;GPN2;SYTL1;SLC9A1	1	27284913	T	C	0.021	Estimated Glomerular Filtration Rate (eGFR)	0.000892887	0.00325506	0.783849	186173
rs934295	TM4SF1	TM4SF1;CP;WWTR1	3	149122431	A	T	0.36	Bilirubin Total	0.000365894	0.00133946	0.784727	183563
rs60315134	PRAG1;lnc-PRAG1-3	PRAG1;CLDN23	8	8670599	G	A	0.457	C-Reactive Protein	0.00252648	0.00930994	0.786105	179656
rs56175344	PANX1	PANX1	11	93864393	G	C	0.124	Albumin	-0.000111969	0.000425035	0.792216	186569
rs2296285	FLT1	FLT1	13	29009673	A	T	0.335	Erythrocyte Sedimentation Rate (ESR)	-0.00149296	0.00567699	0.792563	171649
rs10201587	CASP8	CASP8	2	202202791	G	A	0.477	C-Reactive Protein	0.00245465	0.00938534	0.793677	177704
rs141505249	GPT	GPT	8	145732114	C	G	0.003	Glucose Random	-0.00186867	0.00714936	0.793803	186664
rs3810367	STAP2;MPND	SIRT6;STAP2	19	4342847	G	T	0.374	Glucose Random	-0.000192205	0.000743976	0.796138	174117
rs7041363	AKNA	AKNA;ORM1;ORM2	9	117146043	G	C	0.459	Erythrocyte Sedimentation Rate (ESR)	0.00139356	0.00540051	0.796376	166375
rs11683409	MERTK	MERTK	2	112770134	G	C	0.41	Total Cholesterol	-0.000153926	0.000597142	0.796584	177070
rs1658943	UHRF2	UHRF2	9	6676953	T	C	0.158	Body Mass Index	-0.0002255	0.000884974	0.798871	181547
rs2642438	MTARC1	MTARC1	1	220970028	A	G	0.274	Diastolic Blood Pressure	9.8e-05	0.000386745	0.799935	184998
rs34123446	MLXIP	MLXIP	12	122511238	G	A	0.444	Total Cholesterol	0.000146961	0.000590306	0.803394	175373
rs4683438	PAQR9;U2SURP	PAQR9;U2SURP	3	142652559	T	G	0.338	C-Reactive Protein	-0.0023965	0.00966622	0.804193	185524
rs6543007	TBC1D8;IL1R2	IL1R2	2	101663584	T	C	0.431	Erythrocyte Sedimentation Rate (ESR)	0.00136772	0.00552343	0.804428	170361
rs7599	TMEM147;ATP4A	TMEM147;ATP4A	19	36038390	A	G	0.388	Total Cholesterol	-0.0001441	0.000585158	0.805483	186148
rs1658943	UHRF2	UHRF2	9	6676953	T	C	0.158	LDL cholesterol	-0.000439711	0.00179604	0.806594	181547
rs3935942	CD276	CD276	15	73971361	A	C	0.384	Creatinine	0.000220138	0.00091508	0.809891	141089
rs3810367	STAP2;MPND	SIRT6;STAP2	19	4342847	G	T	0.374	Systolic Blood Pressure	8.72e-05	0.000364248	0.810729	174117
rs934295	TM4SF1	TM4SF1;CP;WWTR1	3	149122431	A	T	0.36	Creatinine	0.000192679	0.000806105	0.811086	183563
rs1547014	CHEK2	CHEK2	22	29100711	T	C	0.3417	International Normalized Ratio (INR)	0.000293836	0.0012321	0.811506	186509
rs799165	MLXIPL;BCL7B	MLXIPL;BCL7B	7	73052057	A	T	0.125	Body Mass Index	-0.000224791	0.000948928	0.812743	185231
rs2727324	SMARCD2;DDX42	SMARCD2;DDX42	17	61922102	C	G	0.368	Creatinine	0.000184975	0.000781651	0.812932	186033
rs3935942	CD276	CD276	15	73971361	A	C	0.384	Total Cholesterol	0.000165748	0.000710648	0.815579	141089
rs8108722	S1PR2	HDGFL2;S1PR2	19	10347084	T	C	0.22	Total Cholesterol	0.000166498	0.00071916	0.816914	180997
rs10883451	ERLIN1	ERLIN1	10	101924418	C	T	0.437	Diastolic Blood Pressure	8.18e-05	0.000355335	0.817898	183345
rs4683438	PAQR9;U2SURP	PAQR9;U2SURP	3	142652559	T	G	0.338	Blood Urea Nitrogen (BUN)	0.000214079	0.000946575	0.821076	185524
rs17598226	MTTP	MTTP	4	100496891	G	C	0.261	Erythrocyte Sedimentation Rate (ESR)	-0.00132808	0.00592415	0.822617	176128
rs12149380	DHODH;HP	DHODH;HP;HPR	16	72043546	G	C	0.228	Fasting Triglycerides	0.000504454	0.00226928	0.824083	177701
rs934295	TM4SF1	TM4SF1;CP;WWTR1	3	149122431	A	T	0.36	Albumin	6.74e-05	0.000305515	0.825286	183563
rs12149380	DHODH;HP	DHODH;HP;HPR	16	72043546	G	C	0.228	International Normalized Ratio (INR)	-0.000294015	0.00135042	0.827647	177701
rs9668670	KRT84;KRT82;KRT74	KRT84;KRT74	12	53278512	T	A	0.346	Creatinine	-0.000168368	0.000779883	0.829075	180882
rs12149380	DHODH;HP	DHODH;HP;HPR	16	72043546	G	C	0.228	Bilirubin Total	-0.000311572	0.00145211	0.830107	177701
rs2296285	FLT1	FLT1	13	29009673	A	T	0.335	Alkaline phosphatase (ALP)	0.000247063	0.00115702	0.83091	171649
rs10433937	HSD17B13	HSD17B13	4	88230100	G	T	0.255	Creatinine	0.000174628	0.000830317	0.833423	182124
rs4805033	CEBPA;CEBPG	CEBPA;CEBPG	19	33839554	G	A	0.439	LDL cholesterol	-0.000275251	0.00131251	0.833891	174045
rs4841132	TNKS	PPP1R3B;TNKS;MFHAS1	8	9183596	A	G	0.105	Body Mass Index	-0.000223475	0.00108983	0.83753	186640
rs1801689	APOH	APOH	17	64210580	C	A	0.031	HbA1c	0.000307509	0.00150188	0.837768	186621
rs28929474	SERPINA1	SERPINA1;SERPINA6	14	94844947	T	C	0.017	HbA1c	0.000407559	0.0019953	0.838151	186516
rs11601507	TRIM5	TRIM5	11	5701074	A	C	0.072	Albumin	0.000107413	0.000533916	0.840558	186197
rs141505249	GPT	GPT	8	145732114	C	G	0.003	Alpha-fetoprotein (AFP)	-0.0237248	0.118098	0.840789	186664
rs12500824	SHROOM3	SHROOM3	4	77416627	A	G	0.391	Alpha-fetoprotein (AFP)	0.00230884	0.0116	0.842238	186569
rs11668950	IFI30;MPV17L2;PIK3R2	JUND;IFI30;MPV17L2;PIK3R2	19	18282940	A	G	0.258	International Normalized Ratio (INR)	-0.00025651	0.00130185	0.8438	182685
rs1626329	P2RX7	P2RX7;HNF1A	12	121622023	T	C	0.388	Alpha-fetoprotein (AFP)	0.00228333	0.0116452	0.844556	180634
rs574044675	TNFSF10	TNFSF10	3	172274232	C	A	0.023	HDL Cholesterol	0.000861388	0.00447382	0.84732	178796
rs141505249	GPT	GPT	8	145732114	C	G	0.003	Body Mass Index	-0.00123606	0.00648394	0.848813	186664
rs2727324	SMARCD2;DDX42	SMARCD2;DDX42	17	61922102	C	G	0.368	C-Reactive Protein	-0.00184599	0.00970322	0.849119	186033
rs34123446	MLXIP	MLXIP	12	122511238	G	A	0.444	HDL Cholesterol	0.000180409	0.000964267	0.851587	175373
rs2737217	TRPS1	TRPS1	8	116630311	A	G	0.392	Albumin	5.49e-05	0.000293588	0.851598	169962
rs148337160	FBXL15;ELOVL3;PSD	FBXL15;ELOVL3;PSD	10	104166504	C	T	0.063	Platelet Count	0.000376231	0.00201122	0.851609	185275
rs74816838	FCGR2A;FCGR2B	FCGR2A;FCGR2B	1	161643560	T	C	0.106	HbA1c	0.00017539	0.000942783	0.852418	163481
rs56175344	PANX1	PANX1	11	93864393	G	C	0.124	Bilirubin Total	-0.000343778	0.00186313	0.853609	186569
rs10433937	HSD17B13	HSD17B13	4	88230100	G	T	0.255	HbA1c	-0.00011107	0.000603133	0.853892	182124
rs141505249	GPT	GPT	8	145732114	C	G	0.003	LDL cholesterol	0.00241013	0.0131544	0.854627	186664
rs6543007	TBC1D8;IL1R2	IL1R2	2	101663584	T	C	0.431	Fasting Triglycerides	0.000372222	0.00205718	0.856417	170361
rs35199395	HKDC1	HKDC1	10	70983936	G	C	0.411	Alpha-fetoprotein (AFP)	0.00223665	0.0123905	0.856755	168168
rs3935942	CD276	CD276	15	73971361	A	C	0.384	International Normalized Ratio (INR)	-0.000249906	0.00141231	0.85955	141089
rs6541349	CCDC18	CCDC18;FNBP1L	1	93787867	C	T	0.268	C-Reactive Protein	-0.00225691	0.012773	0.85975	180556
rs8082024	KAT7	KAT7;PDK2	17	47945460	C	T	0.322	Bilirubin Total	0.000262212	0.00149714	0.860969	186644
rs60315134	PRAG1;lnc-PRAG1-3	PRAG1;CLDN23	8	8670599	G	A	0.457	Total Cholesterol	-0.000101749	0.000582302	0.861287	179656
rs10201587	CASP8	CASP8	2	202202791	G	A	0.477	Glucose Random	0.000122253	0.000701579	0.861666	177704
rs174535	FADS2	FADS1;FADS2;FADS3	11	61551356	C	T	0.336	Creatinine	-0.00013364	0.000772833	0.862713	186486
rs148337160	FBXL15;ELOVL3;PSD	FBXL15;ELOVL3;PSD	10	104166504	C	T	0.063	Glucose Random	0.000246866	0.00145367	0.86515	185275
rs174535	FADS2	FADS1;FADS2;FADS3	11	61551356	C	T	0.336	Blood Urea Nitrogen (BUN)	0.000159298	0.000942023	0.865717	186486
rs11601507	TRIM5	TRIM5	11	5701074	A	C	0.072	Glucose Random	0.000221821	0.00131476	0.866021	186197
rs2642438	MTARC1	MTARC1	1	220970028	A	G	0.274	Body Mass Index	0.00011273	0.00067925	0.868186	184998
rs7168849	ANPEP	ANPEP	15	90346227	G	A	0.235	HDL Cholesterol	0.000280283	0.00169314	0.868519	170865
rs686250	HLA-DRA;HLA-DQA2;HLA-DQB2;HLA-DOB;PSMB8;PSMB9	HLA	6	32585055	A	G	0.415	Erythrocyte Sedimentation Rate (ESR)	0.000899018	0.00547453	0.86956	166711
rs1337101	SLC30A10	LYPLAL1;SLC30A10	1	219726100	T	G	0.297	Platelet Count	0.000167021	0.0010353	0.871836	184808
rs1547014	CHEK2	CHEK2	22	29100711	T	C	0.3417	Glucose Random	0.00011971	0.000742995	0.872001	186509
rs4782568	OSGIN1;MLYCD	OSGIN1;MLYCD	16	83980529	G	C	0.42	Body Mass Index	-0.000104769	0.000654211	0.872767	170818
rs4484649	SOX7;RP1L1;C8orf74	RP1L1;SOX7	8	10571491	C	A	0.419	HDL Cholesterol	-0.000155003	0.000991077	0.875719	169632
rs8108722	S1PR2	HDGFL2;S1PR2	19	10347084	T	C	0.22	Platelet Count	-0.000185754	0.00119181	0.876145	180997
rs36086195	EPHA2	EPHA2	1	16510894	C	T	0.475	Glucose Random	-0.000107181	0.00071611	0.881024	172657
rs34123446	MLXIP	MLXIP	12	122511238	G	A	0.444	HbA1c	8.23e-05	0.000550341	0.881165	175373
rs17598226	MTTP	MTTP	4	100496891	G	C	0.261	Diastolic Blood Pressure	-6.14e-05	0.000411099	0.881356	176128
rs74816838	FCGR2A;FCGR2B	FCGR2A;FCGR2B	1	161643560	T	C	0.106	International Normalized Ratio (INR)	0.000294079	0.0020001	0.883107	163481
rs2207132	MAFB	MAFB	20	39142516	A	G	0.028	Blood Urea Nitrogen (BUN)	-0.000731148	0.00497991	0.883275	170071
rs132665	APOL3	APOL3	22	36564170	G	A	0.1451	Albumin	5.76e-05	0.000396609	0.884607	179197
rs2642438	MTARC1	MTARC1	1	220970028	A	G	0.274	Systolic Blood Pressure	5.03e-05	0.000366258	0.890808	184998
rs74816838	FCGR2A;FCGR2B	FCGR2A;FCGR2B	1	161643560	T	C	0.106	LDL cholesterol	0.000298433	0.00223156	0.893614	163481
rs10433937	HSD17B13	HSD17B13	4	88230100	G	T	0.255	Glucose Random	-0.000103392	0.000774123	0.89375	182124
rs4805033	CEBPA;CEBPG	CEBPA;CEBPG	19	33839554	G	A	0.439	Diastolic Blood Pressure	4.88e-05	0.00036758	0.894345	174045
rs174535	FADS2	FADS1;FADS2;FADS3	11	61551356	C	T	0.336	Estimated Glomerular Filtration Rate (eGFR)	-0.000132194	0.000996388	0.894452	186486
rs73024760	ABCB11	ABCB11	2	169885122	T	C	0.045	Platelet Count	-0.000323014	0.00259159	0.900809	184886
rs4734654	KLF10	KLF10	8	103669991	G	A	0.342	HbA1c	-7.01e-05	0.000564233	0.901107	179775
rs4683438	PAQR9;U2SURP	PAQR9;U2SURP	3	142652559	T	G	0.338	Estimated Glomerular Filtration Rate (eGFR)	-0.000122789	0.00100199	0.902467	185524
rs146774114	DNAJC22	DNAJC22	12	49743142	A	G	0.015	HbA1c	-0.000259186	0.00216366	0.904649	186640
rs2207132	MAFB	MAFB	20	39142516	A	G	0.028	HbA1c	0.000351369	0.00295305	0.905287	170071
rs1658943	UHRF2	UHRF2	9	6676953	T	C	0.158	Albumin	-4.68e-05	0.000396237	0.905926	181547
rs6059896	ITCH	AHCY;ITCH	20	33111783	C	T	0.485	Alpha-fetoprotein (AFP)	-0.00131861	0.0112019	0.906298	183891
rs1626329	P2RX7	P2RX7;HNF1A	12	121622023	T	C	0.388	Erythrocyte Sedimentation Rate (ESR)	-0.000618534	0.00528409	0.906816	180634
rs2737217	TRPS1	TRPS1	8	116630311	A	G	0.392	Alpha-fetoprotein (AFP)	-0.00135311	0.0119427	0.909796	169962
rs7599	TMEM147;ATP4A	TMEM147;ATP4A	19	36038390	A	G	0.388	Fasting Triglycerides	-0.000220669	0.00194866	0.909839	186148
rs4711750	C6orf223;LINC02537;SCIRT	VEGFA	6	43757082	A	T	0.465	Blood Urea Nitrogen (BUN)	0.000103115	0.000916922	0.91046	177025
rs35199395	HKDC1	HKDC1	10	70983936	G	C	0.411	Aspartate Aminotransferase (AST)	-0.000109655	0.000989371	0.911749	168168
rs56175344	PANX1	PANX1	11	93864393	G	C	0.124	Fasting Triglycerides	-0.000316466	0.00290934	0.91338	186569
rs28929474	SERPINA1	SERPINA1;SERPINA6	14	94844947	T	C	0.017	Diastolic Blood Pressure	-0.000139553	0.00131809	0.915681	186516
rs7041363	AKNA	AKNA;ORM1;ORM2	9	117146043	G	C	0.459	Estimated Glomerular Filtration Rate (eGFR)	0.000100532	0.00100248	0.920119	166375
rs1801689	APOH	APOH	17	64210580	C	A	0.031	Alpha-fetoprotein (AFP)	0.00303164	0.0302439	0.920156	186621
rs1801689	APOH	APOH	17	64210580	C	A	0.031	Erythrocyte Sedimentation Rate (ESR)	-0.00146715	0.0146462	0.920208	186621
rs3810367	STAP2;MPND	SIRT6;STAP2	19	4342847	G	T	0.374	Estimated Glomerular Filtration Rate (eGFR)	-0.000101661	0.00102851	0.921263	174117
rs7168849	ANPEP	ANPEP	15	90346227	G	A	0.235	C-Reactive Protein	-0.00160124	0.0164125	0.92228	170865
rs60315134	PRAG1;lnc-PRAG1-3	PRAG1;CLDN23	8	8670599	G	A	0.457	Erythrocyte Sedimentation Rate (ESR)	-0.000498963	0.00520205	0.923587	179656
rs7599	TMEM147;ATP4A	TMEM147;ATP4A	19	36038390	A	G	0.388	Body Mass Index	5.83e-05	0.000635246	0.926877	186148
rs10433937	HSD17B13	HSD17B13	4	88230100	G	T	0.255	Systolic Blood Pressure	3.32e-05	0.000378761	0.930247	182124
rs738408	PNPLA3	PNPLA3	22	44324730	T	C	0.2387	Erythrocyte Sedimentation Rate (ESR)	0.000534918	0.00615603	0.930757	185436
rs79598313	SYTL1;GPN2;PIGV;KDF1;lnc-SFN-1	PIGV;GPN2;SYTL1;SLC9A1	1	27284913	T	C	0.021	LDL cholesterol	0.00036696	0.00432106	0.932322	186173
rs35199395	HKDC1	HKDC1	10	70983936	G	C	0.411	Albumin	2.54e-05	0.000307167	0.934055	168168
rs340009	RORA	RORA;ANXA2	15	60899639	A	C	0.399	Systolic Blood Pressure	3.04e-05	0.000368877	0.934263	170920
rs6734238	IL1RN	IL1RN	2	113841030	G	A	0.407	Glucose Random	5.44e-05	0.000694099	0.937565	186102
rs36086195	EPHA2	EPHA2	1	16510894	C	T	0.475	International Normalized Ratio (INR)	9.18e-05	0.00118626	0.938323	172657
rs9668670	KRT84;KRT82;KRT74	KRT84;KRT74	12	53278512	T	A	0.346	International Normalized Ratio (INR)	-9.23e-05	0.00120652	0.939044	180882
rs3810367	STAP2;MPND	SIRT6;STAP2	19	4342847	G	T	0.374	Alpha-fetoprotein (AFP)	0.000918577	0.0120711	0.939344	174117
rs73024760	ABCB11	ABCB11	2	169885122	T	C	0.045	Estimated Glomerular Filtration Rate (eGFR)	0.000195219	0.00258524	0.939807	184886
rs146774114	DNAJC22	DNAJC22	12	49743142	A	G	0.015	Body Mass Index	0.000186968	0.00250707	0.940552	186640
rs11621792	NYNRIN	NFATC4	14	24871926	T	C	0.415	Fasting Triglycerides	-0.000146243	0.00197286	0.940909	174866
rs934295	TM4SF1	TM4SF1;CP;WWTR1	3	149122431	A	T	0.36	HDL Cholesterol	7.59e-05	0.00102728	0.941089	183563
rs4734654	KLF10	KLF10	8	103669991	G	A	0.342	Alpha-fetoprotein (AFP)	-0.000861458	0.0117797	0.941704	179775
rs36086195	EPHA2	EPHA2	1	16510894	C	T	0.475	HDL Cholesterol	-6.96e-05	0.000977777	0.94323	172657
rs3852142	MAP3K1;lnc-ANKRD55-8	MAP3K1	5	55796968	T	A	0.077	Body Mass Index	-8.95e-05	0.00133865	0.946718	182602
rs1801689	APOH	APOH	17	64210580	C	A	0.031	Estimated Glomerular Filtration Rate (eGFR)	0.000176668	0.00266602	0.947166	186621
rs3810367	STAP2;MPND	SIRT6;STAP2	19	4342847	G	T	0.374	Platelet Count	6.64e-05	0.0010322	0.948683	174117
rs1626329	P2RX7	P2RX7;HNF1A	12	121622023	T	C	0.388	Bilirubin Total	-7.88e-05	0.00125959	0.950103	180634
rs1547014	CHEK2	CHEK2	22	29100711	T	C	0.3417	LDL cholesterol	-8.47e-05	0.00136813	0.950662	186509
rs146774114	DNAJC22	DNAJC22	12	49743142	A	G	0.015	Erythrocyte Sedimentation Rate (ESR)	0.001274	0.0208747	0.951335	186640
rs12149380	DHODH;HP	DHODH;HP;HPR	16	72043546	G	C	0.228	Diastolic Blood Pressure	-2.54e-05	0.000420534	0.951749	177701
rs7041363	AKNA	AKNA;ORM1;ORM2	9	117146043	G	C	0.459	Albumin	1.69e-05	0.000293665	0.954239	166375
rs138033684	OGFRL1	OGFRL1	6	71895252	G	T	0.006	Body Mass Index	0.00419917	0.0768565	0.956428	186681
rs115038698	ABCB4	ABCB4	7	87024718	T	C	0.012	Bilirubin Total	0.00668936	0.122738	0.956536	186660
rs340009	RORA	RORA;ANXA2	15	60899639	A	C	0.399	HDL Cholesterol	-5.5e-05	0.00103113	0.957494	170920
rs934295	TM4SF1	TM4SF1;CP;WWTR1	3	149122431	A	T	0.36	Glucose Random	3.84e-05	0.000752354	0.959316	183563
rs73024760	ABCB11	ABCB11	2	169885122	T	C	0.045	Creatinine	-0.000101682	0.0020106	0.959666	184886
rs35199395	HKDC1	HKDC1	10	70983936	G	C	0.411	Erythrocyte Sedimentation Rate (ESR)	0.00027703	0.00565592	0.960935	168168
rs848559	CRIM1	CRIM1	2	36694497	T	A	0.141	C-Reactive Protein	0.000649773	0.0136109	0.961924	169481
rs1047891	CPS1	CPS1;ACADL	2	211540507	A	C	0.325	Total Cholesterol	-2.79e-05	0.000612826	0.963714	185672
rs10774625	CUX2;SH2B3;ATXN2;LINC01405	CUX2;SH2B3;ATXN2	12	111910219	A	G	0.465	C-Reactive Protein	0.000409795	0.00909531	0.964063	186612
rs115038698	ABCB4	ABCB4	7	87024718	T	C	0.012	Platelet Count	0.00412567	0.0952303	0.965444	186660
rs4918722	GPAM	GPAM	10	113947040	C	T	0.277	Alpha-fetoprotein (AFP)	-0.000516145	0.0121179	0.966027	183958
rs174535	FADS2	FADS1;FADS2;FADS3	11	61551356	C	T	0.336	Erythrocyte Sedimentation Rate (ESR)	-0.000228691	0.00538989	0.966156	186486
rs2737217	TRPS1	TRPS1	8	116630311	A	G	0.392	International Normalized Ratio (INR)	-5.03e-05	0.00119573	0.966453	169962
rs138033684	OGFRL1	OGFRL1	6	71895252	G	T	0.006	Erythrocyte Sedimentation Rate (ESR)	0.0159864	0.383919	0.966786	186681
rs148337160	FBXL15;ELOVL3;PSD	FBXL15;ELOVL3;PSD	10	104166504	C	T	0.063	Blood Urea Nitrogen (BUN)	-7.58e-05	0.00190043	0.968192	185275
rs7599	TMEM147;ATP4A	TMEM147;ATP4A	19	36038390	A	G	0.388	Bilirubin Total	-4.82e-05	0.00124718	0.969142	186148
rs73024760	ABCB11	ABCB11	2	169885122	T	C	0.045	Fasting Triglycerides	-0.000200483	0.00521557	0.969338	184886
rs4734654	KLF10	KLF10	8	103669991	G	A	0.342	LDL cholesterol	4.77e-05	0.00133426	0.971463	179775
rs79598313	SYTL1;GPN2;PIGV;KDF1;lnc-SFN-1	PIGV;GPN2;SYTL1;SLC9A1	1	27284913	T	C	0.021	Erythrocyte Sedimentation Rate (ESR)	-0.000614842	0.0174144	0.971835	186173
rs73024760	ABCB11	ABCB11	2	169885122	T	C	0.045	Bilirubin Total	-0.000112026	0.0033377	0.973225	184886
rs10433937	HSD17B13	HSD17B13	4	88230100	G	T	0.255	Diastolic Blood Pressure	1.3e-05	0.00039983	0.974147	182124
rs132665	APOL3	APOL3	22	36564170	G	A	0.1451	HbA1c	2.46e-05	0.000760996	0.974221	179197
rs61791108	SLC2A2	SLC2A2	3	170732742	A	G	0.03	Body Mass Index	5.84e-05	0.00182567	0.974461	186084
rs8108722	S1PR2	HDGFL2;S1PR2	19	10347084	T	C	0.22	Bilirubin Total	4.63e-05	0.00153371	0.975936	180997
rs574044675	TNFSF10	TNFSF10	3	172274232	C	A	0.023	Alpha-fetoprotein (AFP)	-0.0016044	0.0548271	0.976656	178796
rs4683438	PAQR9;U2SURP	PAQR9;U2SURP	3	142652559	T	G	0.338	HbA1c	1.41e-05	0.000564331	0.980112	185524
rs6543007	TBC1D8;IL1R2	IL1R2	2	101663584	T	C	0.431	Platelet Count	-2.41e-05	0.00101854	0.981103	170361
rs10433937	HSD17B13	HSD17B13	4	88230100	G	T	0.255	HDL Cholesterol	2.38e-05	0.00105757	0.982013	182124
rs61791108	SLC2A2	SLC2A2	3	170732742	A	G	0.03	Blood Urea Nitrogen (BUN)	5.18e-05	0.00263052	0.984279	186084
rs58542926	TM6SF2	TM6SF2	19	19379549	T	C	0.07	Alpha-fetoprotein (AFP)	0.00029309	0.0200274	0.988324	186653
rs848559	CRIM1	CRIM1	2	36694497	T	A	0.141	Albumin	5.56e-06	0.00041525	0.989322	169481
rs8108722	S1PR2	HDGFL2;S1PR2	19	10347084	T	C	0.22	HDL Cholesterol	1.25e-05	0.00117648	0.991519	180997
rs10201587	CASP8	CASP8	2	202202791	G	A	0.477	Albumin	-2.8e-06	0.000284781	0.992147	177704
rs2727324	SMARCD2;DDX42	SMARCD2;DDX42	17	61922102	C	G	0.368	Estimated Glomerular Filtration Rate (eGFR)	-9.13e-06	0.00100909	0.99278	186033
rs5117	APOE;APOC1	APOE;APOC1	19	45418790	C	T	0.231	Diastolic Blood Pressure	2.96e-06	0.000443596	0.994675	177002
rs3810367	STAP2;MPND	SIRT6;STAP2	19	4342847	G	T	0.374	Creatinine	5.07e-06	0.000797622	0.99493	174117
rs6543007	TBC1D8;IL1R2	IL1R2	2	101663584	T	C	0.431	Alpha-fetoprotein (AFP)	-7.54e-05	0.0120939	0.995027	170361
rs146774114	DNAJC22	DNAJC22	12	49743142	A	G	0.015	Albumin	-3.34e-06	0.00112352	0.997628	186640
rs11683367	EFHD1	EFHD1	2	233510011	C	T	0.402	Systolic Blood Pressure	8.59e-07	0.000348627	0.998034	176024
rs138033684	OGFRL1	OGFRL1	6	71895252	G	T	0.006	Alpha-fetoprotein (AFP)	NA	NA	NA	186681
rs138033684	OGFRL1	OGFRL1	6	71895252	G	T	0.006	C-Reactive Protein	NA	NA	NA	186681
rs115038698	ABCB4	ABCB4	7	87024718	T	C	0.012	Alpha-fetoprotein (AFP)	NA	NA	NA	186660

### Sheet: 30
Supplemental Table 30: UK Biobank PheWAS using SAIGE
Population	SNP	Proxy	Nominated Gene	Biological Prior	Location	Category	Phenotype	Cases	Controls	NEA	EA	EAF	Beta	SE	P-value
Trans-Ancestry	rs10201587	-	CASP8	CASP8	2:201338068	neoplasms	Other non-epithelial cancer of skin	11090	393357	G	A	0.49	0.13	0.014	1e-21
Trans-Ancestry	rs10201587	-	CASP8	CASP8	2:201338068	neoplasms	Skin cancer	13612	393357	G	A	0.49	0.12	0.013	1.6e-20
Trans-Ancestry	rs10433937	-	HSD17B13	HSD17B13	4:87308948	digestive	Chronic liver disease and cirrhosis	2954	398276	T	G	0.28	-0.13	0.029	7.1e-06
Trans-Ancestry	rs10433937	-	HSD17B13	HSD17B13	4:87308948	digestive	Liver abscess and sequelae of chronic liver disease	974	398274	T	G	0.28	-0.21	0.051	4.5e-05
Trans-Ancestry	rs10433937	-	HSD17B13	HSD17B13	4:87308948	digestive	Portal hypertension	527	398276	T	G	0.28	-0.24	0.069	0.0004
Trans-Ancestry	rs10433937	-	HSD17B13	HSD17B13	4:87308948	infectious diseases	Hepatitis NOS	427	401601	T	G	0.28	-0.33	0.077	2e-05
Trans-Ancestry	rs1047891	-	CPS1	CPS1;ACADL	2:210675783	digestive	Cholelithiasis and cholecystitis	15775	389625	C	A	0.32	-0.048	0.013	0.00019
Trans-Ancestry	rs1047891	-	CPS1	CPS1;ACADL	2:210675783	digestive	Cholelithiasis	13679	389624	C	A	0.32	-0.049	0.014	0.00033
Trans-Ancestry	rs1047891	-	CPS1	CPS1;ACADL	2:210675783	genitourinary	stress incontinence, female	5900	210670	C	A	0.32	0.072	0.02	0.00041
Trans-Ancestry	rs1047891	-	CPS1	CPS1;ACADL	2:210675783	injuries & poisonings	Dermatitis due to solar radiation	387	403085	C	A	0.32	-0.3	0.078	0.0001
Trans-Ancestry	rs1047891	-	CPS1	CPS1;ACADL	2:210675783	sense organs	Diplopia and disorders of binocular vision	727	403915	C	A	0.32	-0.2	0.057	0.00036
Trans-Ancestry	rs10774625	-	SH2B3;CUX2;ATXN2;LINC01405	CUX2;SH2B3;ATXN2	12:111472415	circulatory system	Essential hypertension	77465	328796	A	G	0.5	-0.061	0.0065	1.5e-21
Trans-Ancestry	rs10774625	-	SH2B3;CUX2;ATXN2;LINC01405	CUX2;SH2B3;ATXN2	12:111472415	circulatory system	Hypertension	77714	328796	A	G	0.5	-0.061	0.0065	1.9e-21
Trans-Ancestry	rs10774625	-	SH2B3;CUX2;ATXN2;LINC01405	CUX2;SH2B3;ATXN2	12:111472415	circulatory system	Myocardial infarction	12038	374657	A	G	0.5	-0.11	0.014	7.1e-15
Trans-Ancestry	rs10774625	-	SH2B3;CUX2;ATXN2;LINC01405	CUX2;SH2B3;ATXN2	12:111472415	circulatory system	Ischemic Heart Disease	31952	374656	A	G	0.5	-0.068	0.0089	1.8e-14
Trans-Ancestry	rs10774625	-	SH2B3;CUX2;ATXN2;LINC01405	CUX2;SH2B3;ATXN2	12:111472415	circulatory system	Coronary atherosclerosis	20454	374655	A	G	0.5	-0.08	0.011	2.2e-13
Trans-Ancestry	rs10774625	-	SH2B3;CUX2;ATXN2;LINC01405	CUX2;SH2B3;ATXN2	12:111472415	circulatory system	Other chronic ischemic heart disease, unspecified	15490	374663	A	G	0.5	-0.078	0.012	2e-10
Trans-Ancestry	rs10774625	-	SH2B3;CUX2;ATXN2;LINC01405	CUX2;SH2B3;ATXN2	12:111472415	circulatory system	Angina pectoris	16102	374656	A	G	0.5	-0.064	0.012	1.1e-07
Trans-Ancestry	rs10774625	-	SH2B3;CUX2;ATXN2;LINC01405	CUX2;SH2B3;ATXN2	12:111472415	circulatory system	Circulatory disease NEC	16261	386242	A	G	0.5	-0.045	0.012	0.0001
Trans-Ancestry	rs10774625	-	SH2B3;CUX2;ATXN2;LINC01405	CUX2;SH2B3;ATXN2	12:111472415	circulatory system	Other disorders of circulatory system	16428	386242	A	G	0.5	-0.044	0.011	0.00013
Trans-Ancestry	rs10774625	-	SH2B3;CUX2;ATXN2;LINC01405	CUX2;SH2B3;ATXN2	12:111472415	circulatory system	Heart valve replaced	1493	400664	A	G	0.5	-0.12	0.037	0.00074
Trans-Ancestry	rs10774625	-	SH2B3;CUX2;ATXN2;LINC01405	CUX2;SH2B3;ATXN2	12:111472415	circulatory system	Peripheral vascular disease	3923	398704	A	G	0.5	-0.076	0.023	0.00085
Trans-Ancestry	rs10774625	-	SH2B3;CUX2;ATXN2;LINC01405	CUX2;SH2B3;ATXN2	12:111472415	dermatologic	Psoriasis	2197	396508	A	G	0.5	-0.11	0.03	0.00034
Trans-Ancestry	rs10774625	-	SH2B3;CUX2;ATXN2;LINC01405	CUX2;SH2B3;ATXN2	12:111472415	dermatologic	Psoriasis and related disorders	2250	396509	A	G	0.5	-0.1	0.03	0.00049
Trans-Ancestry	rs10774625	-	SH2B3;CUX2;ATXN2;LINC01405	CUX2;SH2B3;ATXN2	12:111472415	dermatologic	Sicca syndrome	511	397694	A	G	0.5	-0.21	0.063	0.00062
Trans-Ancestry	rs10774625	-	SH2B3;CUX2;ATXN2;LINC01405	CUX2;SH2B3;ATXN2	12:111472415	digestive	Celiac disease	1846	333378	A	G	0.5	-0.2	0.034	2.3e-09
Trans-Ancestry	rs10774625	-	SH2B3;CUX2;ATXN2;LINC01405	CUX2;SH2B3;ATXN2	12:111472415	digestive	Abdominal hernia	46703	360073	A	G	0.5	-0.026	0.0073	0.00036
Trans-Ancestry	rs10774625	-	SH2B3;CUX2;ATXN2;LINC01405	CUX2;SH2B3;ATXN2	12:111472415	digestive	Diaphragmatic hernia	26993	360063	A	G	0.5	-0.031	0.0093	0.00076
Trans-Ancestry	rs10774625	-	SH2B3;CUX2;ATXN2;LINC01405	CUX2;SH2B3;ATXN2	12:111472415	endocrine/metabolic	Hypothyroidism	14783	389743	A	G	0.5	-0.18	0.013	2.3e-48
Trans-Ancestry	rs10774625	-	SH2B3;CUX2;ATXN2;LINC01405	CUX2;SH2B3;ATXN2	12:111472415	endocrine/metabolic	Hypothyroidism NOS	14098	389745	A	G	0.5	-0.19	0.013	3.4e-48
Trans-Ancestry	rs10774625	-	SH2B3;CUX2;ATXN2;LINC01405	CUX2;SH2B3;ATXN2	12:111472415	endocrine/metabolic	Hyperlipidemia	35652	371440	A	G	0.5	-0.03	0.0084	0.00035
Trans-Ancestry	rs10774625	-	SH2B3;CUX2;ATXN2;LINC01405	CUX2;SH2B3;ATXN2	12:111472415	endocrine/metabolic	Disorders of lipoid metabolism	35726	371440	A	G	0.5	-0.029	0.0084	0.00045
Trans-Ancestry	rs10774625	-	SH2B3;CUX2;ATXN2;LINC01405	CUX2;SH2B3;ATXN2	12:111472415	endocrine/metabolic	Thyrotoxicosis with or without goiter	1853	389744	A	G	0.5	-0.11	0.033	0.00077
Trans-Ancestry	rs10774625	-	SH2B3;CUX2;ATXN2;LINC01405	CUX2;SH2B3;ATXN2	12:111472415	endocrine/metabolic	Diabetes mellitus	20102	387087	A	G	0.5	-0.036	0.011	0.00092
Trans-Ancestry	rs10774625	-	SH2B3;CUX2;ATXN2;LINC01405	CUX2;SH2B3;ATXN2	12:111472415	hematopoietic	Primary thrombocytopenia	418	404524	A	G	0.5	-0.27	0.069	0.00013
Trans-Ancestry	rs10774625	-	SH2B3;CUX2;ATXN2;LINC01405	CUX2;SH2B3;ATXN2	12:111472415	injuries & poisonings	Complications of cardiac/vascular device, implant, and graft	1821	393231	A	G	0.5	-0.16	0.033	1.5e-06
Trans-Ancestry	rs10774625	-	SH2B3;CUX2;ATXN2;LINC01405	CUX2;SH2B3;ATXN2	12:111472415	musculoskeletal	Rheumatoid arthritis	4380	363562	A	G	0.5	-0.097	0.022	8.2e-06
Trans-Ancestry	rs10774625	-	SH2B3;CUX2;ATXN2;LINC01405	CUX2;SH2B3;ATXN2	12:111472415	musculoskeletal	Rheumatoid arthritis and other inflammatory polyarthropathies	4842	363563	A	G	0.5	-0.087	0.021	2.8e-05
Trans-Ancestry	rs10774625	-	SH2B3;CUX2;ATXN2;LINC01405	CUX2;SH2B3;ATXN2	12:111472415	neoplasms	Secondary malignancy of lymph nodes	5374	368847	A	G	0.5	0.1	0.02	2.6e-07
Trans-Ancestry	rs10774625	-	SH2B3;CUX2;ATXN2;LINC01405	CUX2;SH2B3;ATXN2	12:111472415	neoplasms	Breast cancer [female]	12571	200465	A	G	0.5	0.063	0.013	2.1e-06
Trans-Ancestry	rs10774625	-	SH2B3;CUX2;ATXN2;LINC01405	CUX2;SH2B3;ATXN2	12:111472415	neoplasms	Breast cancer	12790	387413	A	G	0.5	0.062	0.013	2.3e-06
Trans-Ancestry	rs10774625	-	SH2B3;CUX2;ATXN2;LINC01405	CUX2;SH2B3;ATXN2	12:111472415	neoplasms	Malignant neoplasm of female breast	11841	200465	A	G	0.5	0.065	0.014	2.4e-06
Trans-Ancestry	rs10774625	-	SH2B3;CUX2;ATXN2;LINC01405	CUX2;SH2B3;ATXN2	12:111472415	neoplasms	Secondary malignant neoplasm	9591	368847	A	G	0.5	0.067	0.015	5.2e-06
Trans-Ancestry	rs10774625	-	SH2B3;CUX2;ATXN2;LINC01405	CUX2;SH2B3;ATXN2	12:111472415	neoplasms	Myeloproliferative disease	992	402716	A	G	0.5	-0.17	0.045	0.00011
Trans-Ancestry	rs10774625	-	SH2B3;CUX2;ATXN2;LINC01405	CUX2;SH2B3;ATXN2	12:111472415	neoplasms	Acquired absence of breast	2404	199511	A	G	0.5	0.1	0.029	0.00062
Trans-Ancestry	rs10774625	-	SH2B3;CUX2;ATXN2;LINC01405	CUX2;SH2B3;ATXN2	12:111472415	neurological	Hemiplegia	1493	393431	A	G	0.5	-0.13	0.037	0.00032
Trans-Ancestry	rs10774625	-	SH2B3;CUX2;ATXN2;LINC01405	CUX2;SH2B3;ATXN2	12:111472415	respiratory	Pneumoconiosis	243	395582	A	G	0.5	-0.31	0.091	0.00059
Trans-Ancestry	rs10774625	-	SH2B3;CUX2;ATXN2;LINC01405	CUX2;SH2B3;ATXN2	12:111472415	respiratory	Lung disease due to external agents	411	395582	A	G	0.5	-0.24	0.07	0.00071
Trans-Ancestry	rs10883451	-	ERLIN1	ERLIN1	10:100164661	digestive	Inguinal hernia	15932	360069	T	C	0.5	0.043	0.012	0.00034
Trans-Ancestry	rs10883451	-	ERLIN1	ERLIN1	10:100164661	digestive	Cellulitis and abscess of oral soft tissues	179	401591	T	C	0.5	0.37	0.11	0.00055
Trans-Ancestry	rs10883451	-	ERLIN1	ERLIN1	10:100164661	endocrine/metabolic	Type 2 diabetes	18105	387087	T	C	0.5	-0.039	0.011	0.00073
Trans-Ancestry	rs10883451	-	ERLIN1	ERLIN1	10:100164661	injuries & poisonings	Fracture of humerus	1687	386070	T	C	0.5	-0.13	0.035	0.00025
Trans-Ancestry	rs10883451	-	ERLIN1	ERLIN1	10:100164661	musculoskeletal	Hallux valgus (Bunion)	6671	393238	T	C	0.5	-0.07	0.018	0.00011
Trans-Ancestry	rs10883451	-	ERLIN1	ERLIN1	10:100164661	musculoskeletal	Acquired foot deformities	9676	393237	T	C	0.5	-0.054	0.015	0.0003
Trans-Ancestry	rs10883451	-	ERLIN1	ERLIN1	10:100164661	neoplasms	Benign neoplasm of colon	20121	384292	T	C	0.5	0.036	0.011	0.00067
Trans-Ancestry	rs115038698	rs28860289	ABCB4	ABCB4	7:87395369	digestive	Cholelithiasis	13679	389624	G	A	0.18	-0.057	0.017	0.0006
Trans-Ancestry	rs115038698	rs28860289	ABCB4	ABCB4	7:87395369	genitourinary	Balanoposthitis	286	169005	G	A	0.18	-0.38	0.11	0.00059
Trans-Ancestry	rs11601507	-	TRIM5	TRIM5	11:5679844	circulatory system	Ischemic Heart Disease	31952	374656	C	A	0.067	0.081	0.018	4.4e-06
Trans-Ancestry	rs11601507	-	TRIM5	TRIM5	11:5679844	circulatory system	Angina pectoris	16102	374656	C	A	0.067	0.098	0.024	4.1e-05
Trans-Ancestry	rs11601507	-	TRIM5	TRIM5	11:5679844	circulatory system	Coronary atherosclerosis	20454	374655	C	A	0.067	0.086	0.022	7e-05
Trans-Ancestry	rs11601507	-	TRIM5	TRIM5	11:5679844	congenital anomalies	Congenital deformities of feet	208	406081	C	A	0.067	0.76	0.2	0.00019
Trans-Ancestry	rs11601507	-	TRIM5	TRIM5	11:5679844	endocrine/metabolic	Hypercholesterolemia	33084	371439	C	A	0.067	0.076	0.017	1e-05
Trans-Ancestry	rs11601507	-	TRIM5	TRIM5	11:5679844	endocrine/metabolic	Hyperlipidemia	35652	371440	C	A	0.067	0.072	0.017	1.5e-05
Trans-Ancestry	rs11601507	-	TRIM5	TRIM5	11:5679844	endocrine/metabolic	Disorders of lipoid metabolism	35726	371440	C	A	0.067	0.072	0.017	1.8e-05
Trans-Ancestry	rs11601507	-	TRIM5	TRIM5	11:5679844	injuries & poisonings	Complications of cardiac/vascular device, implant, and graft	1821	393231	C	A	0.067	0.22	0.066	0.0008
Trans-Ancestry	rs11621792	-	NYNRIN	NFATC4	14:24402720	endocrine/metabolic	Hyperlipidemia	35652	371440	C	T	0.45	0.031	0.0085	0.0003
Trans-Ancestry	rs11621792	-	NYNRIN	NFATC4	14:24402720	endocrine/metabolic	Disorders of lipoid metabolism	35726	371440	C	T	0.45	0.031	0.0085	0.00031
Trans-Ancestry	rs11621792	-	NYNRIN	NFATC4	14:24402720	endocrine/metabolic	Hypercholesterolemia	33084	371439	C	T	0.45	0.029	0.0088	0.00076
Trans-Ancestry	rs11621792	-	NYNRIN	NFATC4	14:24402720	respiratory	Other upper respiratory disease	4080	388550	C	T	0.45	0.091	0.023	5.5e-05
Trans-Ancestry	rs11668950	-	IFI30;MPV17L2;PIK3R2	JUND;IFI30;MPV17L2;PIK3R2	19:18172130	neoplasms	Malignant neoplasm of female breast	11841	200465	G	A	0.27	0.051	0.015	0.00092
Trans-Ancestry	rs11668950	-	IFI30;MPV17L2;PIK3R2	JUND;IFI30;MPV17L2;PIK3R2	19:18172130	symptoms	Abdominal pain	41128	366074	G	A	0.27	0.03	0.0086	0.00038
European	rs1169292	-	HNF1A (P2RX7)	P2RX7;HNF1A	12:120988675	circulatory system	Coronary atherosclerosis	20454	374655	C	T	0.31	0.07	0.012	3.4e-09
European	rs1169292	-	HNF1A (P2RX7)	P2RX7;HNF1A	12:120988675	circulatory system	Ischemic Heart Disease	31952	374656	C	T	0.31	0.052	0.0097	7.2e-08
European	rs1169292	-	HNF1A (P2RX7)	P2RX7;HNF1A	12:120988675	circulatory system	Myocardial infarction	12038	374657	C	T	0.31	0.062	0.015	3.4e-05
European	rs1169292	-	HNF1A (P2RX7)	P2RX7;HNF1A	12:120988675	circulatory system	Unstable angina (intermediate coronary syndrome)	5159	374651	C	T	0.31	0.084	0.022	0.00015
European	rs1169292	-	HNF1A (P2RX7)	P2RX7;HNF1A	12:120988675	circulatory system	Congestive heart failure; nonhypertensive	5627	400865	C	T	0.31	0.079	0.021	0.00016
European	rs1169292	-	HNF1A (P2RX7)	P2RX7;HNF1A	12:120988675	circulatory system	Orthostatic hypotension	1334	386242	C	T	0.31	0.15	0.042	0.0003
European	rs1169292	-	HNF1A (P2RX7)	P2RX7;HNF1A	12:120988675	circulatory system	Other chronic ischemic heart disease, unspecified	15490	374663	C	T	0.31	0.046	0.013	0.00055
European	rs1169292	-	HNF1A (P2RX7)	P2RX7;HNF1A	12:120988675	circulatory system	Heart failure NOS	4464	400864	C	T	0.31	0.08	0.024	0.00067
European	rs1169292	-	HNF1A (P2RX7)	P2RX7;HNF1A	12:120988675	circulatory system	Cerebrovascular disease	8792	397138	C	T	0.31	0.056	0.017	0.00081
European	rs1169292	-	HNF1A (P2RX7)	P2RX7;HNF1A	12:120988675	digestive	Cholelithiasis and cholecystitis	15775	389625	C	T	0.31	-0.099	0.013	2.2e-14
European	rs1169292	-	HNF1A (P2RX7)	P2RX7;HNF1A	12:120988675	digestive	Cholelithiasis	13679	389624	C	T	0.31	-0.1	0.014	4.6e-13
European	rs1169292	-	HNF1A (P2RX7)	P2RX7;HNF1A	12:120988675	digestive	Cholelithiasis with other cholecystitis	5452	389620	C	T	0.31	-0.094	0.021	9.4e-06
European	rs1169292	-	HNF1A (P2RX7)	P2RX7;HNF1A	12:120988675	digestive	Cholecystitis without cholelithiasis	2747	389620	C	T	0.31	-0.12	0.03	0.00011
European	rs1169292	-	HNF1A (P2RX7)	P2RX7;HNF1A	12:120988675	endocrine/metabolic	Hyperlipidemia	35652	371440	C	T	0.31	0.052	0.0091	9.6e-09
European	rs1169292	-	HNF1A (P2RX7)	P2RX7;HNF1A	12:120988675	endocrine/metabolic	Disorders of lipoid metabolism	35726	371440	C	T	0.31	0.052	0.0091	1e-08
European	rs1169292	-	HNF1A (P2RX7)	P2RX7;HNF1A	12:120988675	endocrine/metabolic	Hypercholesterolemia	33084	371439	C	T	0.31	0.053	0.0094	1.4e-08
European	rs1169292	-	HNF1A (P2RX7)	P2RX7;HNF1A	12:120988675	endocrine/metabolic	Type 2 diabetes	18105	387087	C	T	0.31	0.051	0.013	4e-05
European	rs1169292	-	HNF1A (P2RX7)	P2RX7;HNF1A	12:120988675	endocrine/metabolic	Diabetes mellitus	20102	387087	C	T	0.31	0.048	0.012	5.9e-05
European	rs1169292	-	HNF1A (P2RX7)	P2RX7;HNF1A	12:120988675	symptoms	Syncope and collapse	9102	398100	C	T	0.31	0.065	0.017	7.8e-05
Trans-Ancestry	rs12149380	-	DHODH;HP	DHODH;HP;HPR	16:72009647	circulatory system	Orthostatic hypotension	1334	386242	C	G	0.24	0.17	0.046	0.00017
Trans-Ancestry	rs12149380	-	DHODH;HP	DHODH;HP;HPR	16:72009647	digestive	Gingival and periodontal diseases	1679	396444	C	G	0.24	-0.15	0.041	0.00028
Trans-Ancestry	rs12149380	-	DHODH;HP	DHODH;HP;HPR	16:72009647	injuries & poisonings	Fracture of upper limb	8315	386070	C	G	0.24	0.064	0.019	0.00065
Trans-Ancestry	rs12500824	-	SHROOM3	SHROOM3	4:76495474	circulatory system	Myocardial infarction	12038	374657	G	A	0.36	0.059	0.014	4.4e-05
Trans-Ancestry	rs12500824	-	SHROOM3	SHROOM3	4:76495474	circulatory system	Essential hypertension	77465	328796	G	A	0.36	0.026	0.0068	9.7e-05
Trans-Ancestry	rs12500824	-	SHROOM3	SHROOM3	4:76495474	circulatory system	Hypertension	77714	328796	G	A	0.36	0.025	0.0068	0.0002
Trans-Ancestry	rs12500824	-	SHROOM3	SHROOM3	4:76495474	circulatory system	Coronary atherosclerosis	20454	374655	G	A	0.36	0.039	0.011	0.0006
Trans-Ancestry	rs12500824	-	SHROOM3	SHROOM3	4:76495474	digestive	Cholelithiasis and cholecystitis	15775	389625	G	A	0.36	-0.049	0.012	8.5e-05
Trans-Ancestry	rs12500824	-	SHROOM3	SHROOM3	4:76495474	digestive	Cholelithiasis	13679	389624	G	A	0.36	-0.051	0.013	0.00011
Trans-Ancestry	rs12500824	-	SHROOM3	SHROOM3	4:76495474	digestive	Nonspecific abnormal findings in stool contents	1651	383444	G	A	0.36	-0.12	0.037	0.00071
Trans-Ancestry	rs12500824	-	SHROOM3	SHROOM3	4:76495474	endocrine/metabolic	Hyperaldosteronism	76	403660	G	A	0.36	0.59	0.17	0.00055
Trans-Ancestry	rs12500824	-	SHROOM3	SHROOM3	4:76495474	mental disorders	Other mental disorder	28652	363984	G	A	0.36	0.035	0.0095	0.00022
Trans-Ancestry	rs132665	-	APOL3	APOL3	22:36168122	circulatory system	Phlebitis and thrombophlebitis of lower extremities	3681	367909	A	G	0.16	0.13	0.033	4e-05
Trans-Ancestry	rs132665	-	APOL3	APOL3	22:36168122	circulatory system	Phlebitis and thrombophlebitis	3952	367910	A	G	0.16	0.12	0.032	0.00013
Trans-Ancestry	rs132665	-	APOL3	APOL3	22:36168122	circulatory system	Essential hypertension	77465	328796	A	G	0.16	0.032	0.0089	0.00034
Trans-Ancestry	rs132665	-	APOL3	APOL3	22:36168122	circulatory system	Hypertension	77714	328796	A	G	0.16	0.031	0.0089	0.00046
Trans-Ancestry	rs132665	-	APOL3	APOL3	22:36168122	neoplasms	Malignant neoplasm of ovary and other uterine adnexa	966	201517	A	G	0.16	0.21	0.063	0.00088
Trans-Ancestry	rs132665	-	APOL3	APOL3	22:36168122	symptoms	Nonspecific abnormal findings on radiological and other examination of other intrathoracic organs (echocardiogram, etc)	564	406508	A	G	0.16	-0.3	0.082	0.0003
Trans-Ancestry	rs1337101	-	SLC30A10	LYPLAL1;SLC30A10	1:219552758	circulatory system	Varicose veins of lower extremity	11622	367913	G	T	0.32	0.067	0.015	7.4e-06
Trans-Ancestry	rs1337101	-	SLC30A10	LYPLAL1;SLC30A10	1:219552758	circulatory system	Varicose veins	11281	367913	G	T	0.32	0.057	0.015	0.00016
Trans-Ancestry	rs1337101	-	SLC30A10	LYPLAL1;SLC30A10	1:219552758	digestive	Abdominal hernia	46703	360073	G	T	0.32	0.074	0.0078	1.6e-21
Trans-Ancestry	rs1337101	-	SLC30A10	LYPLAL1;SLC30A10	1:219552758	digestive	Umbilical hernia	3708	360063	G	T	0.32	0.23	0.026	6.5e-20
Trans-Ancestry	rs1337101	-	SLC30A10	LYPLAL1;SLC30A10	1:219552758	digestive	Inguinal hernia	15932	360069	G	T	0.32	0.11	0.013	4.5e-17
Trans-Ancestry	rs1337101	-	SLC30A10	LYPLAL1;SLC30A10	1:219552758	digestive	Femoral hernia	650	360062	G	T	0.32	0.38	0.06	4.2e-10
Trans-Ancestry	rs1337101	-	SLC30A10	LYPLAL1;SLC30A10	1:219552758	digestive	Ventral hernia	3435	360061	G	T	0.32	0.14	0.026	6e-08
Trans-Ancestry	rs1337101	-	SLC30A10	LYPLAL1;SLC30A10	1:219552758	digestive	Diaphragmatic hernia	26993	360063	G	T	0.32	0.035	0.01	0.00049
Trans-Ancestry	rs1337101	-	SLC30A10	LYPLAL1;SLC30A10	1:219552758	endocrine/metabolic	Diabetes mellitus	20102	387087	G	T	0.32	-0.055	0.012	2.4e-06
Trans-Ancestry	rs1337101	-	SLC30A10	LYPLAL1;SLC30A10	1:219552758	endocrine/metabolic	Type 2 diabetes	18105	387087	G	T	0.32	-0.056	0.012	5.5e-06
Trans-Ancestry	rs1337101	-	SLC30A10	LYPLAL1;SLC30A10	1:219552758	infectious diseases	Viral Enteritis	861	398254	G	T	0.32	0.18	0.052	0.00055
Trans-Ancestry	rs1337101	-	SLC30A10	LYPLAL1;SLC30A10	1:219552758	musculoskeletal	Osteoarthritis; localized	17598	378904	G	T	0.32	0.072	0.012	3e-09
Trans-Ancestry	rs1337101	-	SLC30A10	LYPLAL1;SLC30A10	1:219552758	musculoskeletal	Osteoarthrosis	28212	378902	G	T	0.32	0.053	0.0098	6.3e-08
Trans-Ancestry	rs1337101	-	SLC30A10	LYPLAL1;SLC30A10	1:219552758	musculoskeletal	Other arthropathies	38496	364275	G	T	0.32	0.039	0.0086	7.2e-06
Trans-Ancestry	rs1337101	-	SLC30A10	LYPLAL1;SLC30A10	1:219552758	musculoskeletal	Arthropathy NOS	36864	364275	G	T	0.32	0.038	0.0088	1.7e-05
Trans-Ancestry	rs1337101	-	SLC30A10	LYPLAL1;SLC30A10	1:219552758	musculoskeletal	Unspecified monoarthritis	15715	364266	G	T	0.32	0.053	0.013	3.6e-05
Trans-Ancestry	rs1337101	-	SLC30A10	LYPLAL1;SLC30A10	1:219552758	musculoskeletal	Osteoarthrosis, localized, primary	9023	378896	G	T	0.32	0.063	0.017	0.00013
Trans-Ancestry	rs1337101	-	SLC30A10	LYPLAL1;SLC30A10	1:219552758	musculoskeletal	Hammer toe (acquired)	1927	393239	G	T	0.32	-0.12	0.035	0.00035
Trans-Ancestry	rs13389219	-	COBLL1;SCN2A	COBLL1;SCN2A	2:164672366	circulatory system	Essential hypertension	77465	328796	C	T	0.39	-0.034	0.0066	3.3e-07
Trans-Ancestry	rs13389219	-	COBLL1;SCN2A	COBLL1;SCN2A	2:164672366	circulatory system	Hypertension	77714	328796	C	T	0.39	-0.034	0.0066	3.6e-07
Trans-Ancestry	rs13389219	-	COBLL1;SCN2A	COBLL1;SCN2A	2:164672366	endocrine/metabolic	Diabetes mellitus	20102	387087	C	T	0.39	-0.086	0.011	1.8e-14
Trans-Ancestry	rs13389219	-	COBLL1;SCN2A	COBLL1;SCN2A	2:164672366	endocrine/metabolic	Type 2 diabetes	18105	387087	C	T	0.39	-0.09	0.012	3e-14
Trans-Ancestry	rs13389219	-	COBLL1;SCN2A	COBLL1;SCN2A	2:164672366	endocrine/metabolic	Type 1 diabetes	2762	387081	C	T	0.39	-0.093	0.028	0.00089
Trans-Ancestry	rs13389219	-	COBLL1;SCN2A	COBLL1;SCN2A	2:164672366	mental disorders	Delirium dementia and amnestic and other cognitive disorders	1927	400598	C	T	0.39	-0.12	0.033	0.00029
Trans-Ancestry	rs13389219	-	COBLL1;SCN2A	COBLL1;SCN2A	2:164672366	mental disorders	Dementias	1001	400598	C	T	0.39	-0.17	0.046	0.00029
Trans-Ancestry	rs13389219	-	COBLL1;SCN2A	COBLL1;SCN2A	2:164672366	neoplasms	Other non-epithelial cancer of skin	11090	393357	C	T	0.39	0.048	0.014	0.00087
Trans-Ancestry	rs13389219	-	COBLL1;SCN2A	COBLL1;SCN2A	2:164672366	symptoms	Back pain	11214	395988	C	T	0.39	-0.048	0.014	0.0008
Trans-Ancestry	rs138033684	rs77971453	OGFRL1	OGFRL1	6:71185670	circulatory system	Disease of tricuspid valve	1056	400661	A	G	0.02	0.6	0.16	0.00018
Trans-Ancestry	rs138033684	rs77971453	OGFRL1	OGFRL1	6:71185670	circulatory system	Stricture of artery	866	398706	A	G	0.02	0.65	0.18	0.00031
Trans-Ancestry	rs138033684	rs77971453	OGFRL1	OGFRL1	6:71185670	circulatory system	Congestive heart failure (CHF) NOS	2111	400869	A	G	0.02	0.38	0.11	0.00072
Trans-Ancestry	rs138033684	rs77971453	OGFRL1	OGFRL1	6:71185670	genitourinary	Inflammatory disease of cervix, vagina, and vulva	2596	210932	A	G	0.02	-0.34	0.1	0.00061
Trans-Ancestry	rs138033684	rs77971453	OGFRL1	OGFRL1	6:71185670	injuries & poisonings	Poisoning by primarily systemic agents	223	380139	A	G	0.02	1.2	0.36	0.00067
Trans-Ancestry	rs141505249	-	GPT	GPT	8:144506731	endocrine/metabolic	Deficiency of humoral immunity	138	406706	G	C	0.0017	7.5	2.2	0.00055
Trans-Ancestry	rs146774114	-	DNAJC22	DNAJC22	12:49349359	neurological	Inflammatory and toxic neuropathy	1359	405102	G	A	0.013	0.66	0.18	0.00022
Trans-Ancestry	rs148337160	-	FBXL15;ELOVL3;PSD	FBXL15;ELOVL3;PSD	10:102406747	respiratory	Pseudomonal pneumonia	93	396437	T	C	0.069	1.1	0.32	0.00028
Trans-Ancestry	rs148337160	-	FBXL15;ELOVL3;PSD	FBXL15;ELOVL3;PSD	10:102406747	symptoms	Back pain	11214	395988	T	C	0.069	0.096	0.027	0.00042
Trans-Ancestry	rs1547014	-	CHEK2	CHEK2	22:28704723	circulatory system	Hypertension	77714	328796	C	T	0.33	-0.024	0.0069	0.00064
Trans-Ancestry	rs1547014	-	CHEK2	CHEK2	22:28704723	musculoskeletal	Osteoarthritis; localized	17598	378904	C	T	0.33	-0.042	0.012	0.00046
Trans-Ancestry	rs17036160	-	PPARG	PPARG	3:12288284	circulatory system	Hypertension	77714	328796	C	T	0.12	-0.033	0.01	0.00097
Trans-Ancestry	rs17036160	-	PPARG	PPARG	3:12288284	endocrine/metabolic	Diabetes mellitus	20102	387087	C	T	0.12	-0.081	0.017	1.5e-06
Trans-Ancestry	rs17036160	-	PPARG	PPARG	3:12288284	endocrine/metabolic	Type 2 diabetes	18105	387087	C	T	0.12	-0.08	0.018	6.8e-06
Trans-Ancestry	rs17036160	-	PPARG	PPARG	3:12288284	injuries & poisonings	Fracture of ankle and foot	2205	386070	C	T	0.12	-0.16	0.047	0.00071
Trans-Ancestry	rs174535	-	FADS2	FADS1;FADS2;FADS3	11:61783884	circulatory system	Phlebitis and thrombophlebitis	3952	367910	T	C	0.35	-0.082	0.024	0.00068
Trans-Ancestry	rs174535	-	FADS2	FADS1;FADS2;FADS3	11:61783884	circulatory system	Abnormal heart sounds	1044	400664	T	C	0.35	-0.16	0.046	0.00072
Trans-Ancestry	rs174535	-	FADS2	FADS1;FADS2;FADS3	11:61783884	circulatory system	Other disorders of circulatory system	16428	386242	T	C	0.35	-0.041	0.012	0.00078
Trans-Ancestry	rs174535	-	FADS2	FADS1;FADS2;FADS3	11:61783884	dermatologic	Sebaceous cyst	8833	397542	T	C	0.35	-0.059	0.016	0.00024
Trans-Ancestry	rs174535	-	FADS2	FADS1;FADS2;FADS3	11:61783884	digestive	Cholelithiasis	13679	389624	T	C	0.35	0.079	0.013	2.4e-09
Trans-Ancestry	rs174535	-	FADS2	FADS1;FADS2;FADS3	11:61783884	digestive	Cholelithiasis and cholecystitis	15775	389625	T	C	0.35	0.065	0.012	1.8e-07
Trans-Ancestry	rs174535	-	FADS2	FADS1;FADS2;FADS3	11:61783884	digestive	Inguinal hernia	15932	360069	T	C	0.35	-0.046	0.013	0.00029
Trans-Ancestry	rs174535	-	FADS2	FADS1;FADS2;FADS3	11:61783884	endocrine/metabolic	Hypothyroidism	14783	389743	T	C	0.35	-0.058	0.013	1e-05
Trans-Ancestry	rs174535	-	FADS2	FADS1;FADS2;FADS3	11:61783884	endocrine/metabolic	Hypothyroidism NOS	14098	389745	T	C	0.35	-0.058	0.013	1.4e-05
Trans-Ancestry	rs174535	-	FADS2	FADS1;FADS2;FADS3	11:61783884	musculoskeletal	Pathologic fracture	515	399563	T	C	0.35	-0.26	0.066	8.1e-05
Trans-Ancestry	rs174535	-	FADS2	FADS1;FADS2;FADS3	11:61783884	musculoskeletal	Panniculitis	101	377181	T	C	0.35	0.53	0.15	0.00035
Trans-Ancestry	rs174535	-	FADS2	FADS1;FADS2;FADS3	11:61783884	musculoskeletal	Other allied disorders of spine	351	390235	T	C	0.35	-0.27	0.079	0.00081
Trans-Ancestry	rs174535	-	FADS2	FADS1;FADS2;FADS3	11:61783884	neoplasms	Benign neoplasm of colon	20121	384292	T	C	0.35	-0.058	0.011	1.4e-07
Trans-Ancestry	rs174535	-	FADS2	FADS1;FADS2;FADS3	11:61783884	neoplasms	Other non-epithelial cancer of skin	11090	393357	T	C	0.35	-0.049	0.015	0.00076
Trans-Ancestry	rs174535	-	FADS2	FADS1;FADS2;FADS3	11:61783884	respiratory	Asthma	26167	373887	T	C	0.35	-0.051	0.01	2.6e-07
Trans-Ancestry	rs174535	-	FADS2	FADS1;FADS2;FADS3	11:61783884	respiratory	Nasal polyps	3300	388555	T	C	0.35	-0.12	0.026	1.2e-05
Trans-Ancestry	rs174535	-	FADS2	FADS1;FADS2;FADS3	11:61783884	sense organs	Eustachian tube disorders	193	403146	T	C	0.35	-0.4	0.11	0.00022
Trans-Ancestry	rs174535	-	FADS2	FADS1;FADS2;FADS3	11:61783884	sense organs	Inflammation of eyelids	2351	397601	T	C	0.35	-0.11	0.031	0.00048
Trans-Ancestry	rs174535	-	FADS2	FADS1;FADS2;FADS3	11:61783884	sense organs	Inflammation of the eye	3045	397602	T	C	0.35	-0.09	0.027	0.00089
Trans-Ancestry	rs1801689	-	APOH	APOH	17:66214462	circulatory system	Congestive heart failure; nonhypertensive	5627	400865	A	C	0.03	0.2	0.057	0.00039
Trans-Ancestry	rs1801689	-	APOH	APOH	17:66214462	circulatory system	Congestive heart failure (CHF) NOS	2111	400869	A	C	0.03	0.33	0.092	0.00043
Trans-Ancestry	rs1801689	-	APOH	APOH	17:66214462	circulatory system	Cardiac dysrhythmias	24571	379214	A	C	0.03	0.099	0.028	0.00045
Trans-Ancestry	rs1801689	-	APOH	APOH	17:66214462	circulatory system	Atrial fibrillation and flutter	14756	379217	A	C	0.03	0.12	0.036	0.00099
Trans-Ancestry	rs1801689	-	APOH	APOH	17:66214462	digestive	Cholelithiasis and cholecystitis	15775	389625	A	C	0.03	0.12	0.035	0.00033
Trans-Ancestry	rs1801689	-	APOH	APOH	17:66214462	endocrine/metabolic	Hypercholesterolemia	33084	371439	A	C	0.03	0.11	0.025	1.9e-05
Trans-Ancestry	rs1801689	-	APOH	APOH	17:66214462	endocrine/metabolic	Disorders of lipoid metabolism	35726	371440	A	C	0.03	0.093	0.025	0.00017
Trans-Ancestry	rs1801689	-	APOH	APOH	17:66214462	endocrine/metabolic	Hyperlipidemia	35652	371440	A	C	0.03	0.092	0.025	0.0002
Trans-Ancestry	rs2207132	-	MAFB	MAFB	20:40513876	circulatory system	Coronary atherosclerosis	20454	374655	G	A	0.033	0.11	0.031	0.00036
Trans-Ancestry	rs2207132	-	MAFB	MAFB	20:40513876	circulatory system	Angina pectoris	16102	374656	G	A	0.033	0.11	0.034	0.00085
Trans-Ancestry	rs2207132	-	MAFB	MAFB	20:40513876	endocrine/metabolic	Hyperlipidemia	35652	371440	G	A	0.033	0.15	0.024	3.9e-11
Trans-Ancestry	rs2207132	-	MAFB	MAFB	20:40513876	endocrine/metabolic	Disorders of lipoid metabolism	35726	371440	G	A	0.033	0.15	0.024	4e-11
Trans-Ancestry	rs2207132	-	MAFB	MAFB	20:40513876	endocrine/metabolic	Hypercholesterolemia	33084	371439	G	A	0.033	0.16	0.024	1e-10
Trans-Ancestry	rs2207132	-	MAFB	MAFB	20:40513876	endocrine/metabolic	Mixed hyperlipidemia	164	371432	G	A	0.033	1.3	0.33	0.00011
Trans-Ancestry	rs2296285	-	FLT1	FLT1	13:28435536	respiratory	Throat pain	377	388554	T	A	0.32	0.26	0.079	0.00098
Trans-Ancestry	rs2642438	-	MTARC1	MTARC1	1:220796686	digestive	Other chronic nonalcoholic liver disease	1687	398277	G	A	0.3	-0.14	0.038	0.00032
Trans-Ancestry	rs2642438	-	MTARC1	MTARC1	1:220796686	digestive	Chronic liver disease and cirrhosis	2954	398276	G	A	0.3	-0.1	0.029	0.00049
African American	rs2666559	-	NRXN2	NRXN2	11:64671755	dermatologic	Ingrowing nail	966	400628	T	G	0.29	-0.2	0.051	0.0001
African American	rs2666559	-	NRXN2	NRXN2	11:64671755	endocrine/metabolic	Gout	3179	403457	T	G	0.29	0.13	0.028	3.3e-06
African American	rs2666559	-	NRXN2	NRXN2	11:64671755	endocrine/metabolic	Gout and other crystal arthropathies	3735	403459	T	G	0.29	0.096	0.026	0.00024
Trans-Ancestry	rs2727324	-	SMARCD2;DDX42	SMARCD2;DDX42	17:63844742	endocrine/metabolic	Hyperosmolality and/or hypernatremia	239	399782	G	C	0.32	0.33	0.099	0.00098
Trans-Ancestry	rs2727324	-	SMARCD2;DDX42	SMARCD2;DDX42	17:63844742	injuries & poisonings	Skull and face fracture and other intercranial injury	2958	403784	G	C	0.32	-0.095	0.028	0.00068
Trans-Ancestry	rs2737217	-	TRPS1	TRPS1	8:115618084	circulatory system	Pericarditis	1336	403885	G	A	0.44	0.15	0.039	0.00016
Trans-Ancestry	rs2737217	-	TRPS1	TRPS1	8:115618084	circulatory system	Carditis	2105	403881	G	A	0.44	0.11	0.032	0.00044
Trans-Ancestry	rs2737217	-	TRPS1	TRPS1	8:115618084	dermatologic	Degenerative skin conditions and other dermatoses	5475	397054	G	A	0.44	0.067	0.02	0.00066
Trans-Ancestry	rs2737217	-	TRPS1	TRPS1	8:115618084	digestive	Diverticulosis and diverticulitis	27204	333384	G	A	0.44	-0.051	0.0096	1.1e-07
Trans-Ancestry	rs2737217	-	TRPS1	TRPS1	8:115618084	digestive	Diverticulosis	27161	333384	G	A	0.44	-0.05	0.0096	1.9e-07
Trans-Ancestry	rs2737217	-	TRPS1	TRPS1	8:115618084	neoplasms	Other non-epithelial cancer of skin	11090	393357	G	A	0.44	0.05	0.014	0.00039
Trans-Ancestry	rs2737217	-	TRPS1	TRPS1	8:115618084	sense organs	Epiphora	896	399530	G	A	0.44	-0.17	0.048	0.00055
Trans-Ancestry	rs2737217	-	TRPS1	TRPS1	8:115618084	sense organs	Disorders of lacrimal system	2205	399528	G	A	0.44	-0.1	0.031	0.00077
Trans-Ancestry	rs28929474	-	SERPINA1	SERPINA1;SERPINA6	14:94378610	circulatory system	Myocardial infarction	12038	374657	C	T	0.02	-0.21	0.049	1.2e-05
Trans-Ancestry	rs28929474	-	SERPINA1	SERPINA1;SERPINA6	14:94378610	circulatory system	Coronary atherosclerosis	20454	374655	C	T	0.02	-0.17	0.039	1.5e-05
Trans-Ancestry	rs28929474	-	SERPINA1	SERPINA1;SERPINA6	14:94378610	circulatory system	Angina pectoris	16102	374656	C	T	0.02	-0.17	0.043	8.2e-05
Trans-Ancestry	rs28929474	-	SERPINA1	SERPINA1;SERPINA6	14:94378610	circulatory system	Other chronic ischemic heart disease, unspecified	15490	374663	C	T	0.02	-0.15	0.043	0.00036
Trans-Ancestry	rs28929474	-	SERPINA1	SERPINA1;SERPINA6	14:94378610	circulatory system	Ischemic Heart Disease	31952	374656	C	T	0.02	-0.11	0.032	0.00037
Trans-Ancestry	rs28929474	-	SERPINA1	SERPINA1;SERPINA6	14:94378610	digestive	Cholelithiasis	13679	389624	C	T	0.02	0.26	0.046	9.9e-09
Trans-Ancestry	rs28929474	-	SERPINA1	SERPINA1;SERPINA6	14:94378610	digestive	Cholelithiasis and cholecystitis	15775	389625	C	T	0.02	0.24	0.043	1.9e-08
Trans-Ancestry	rs28929474	-	SERPINA1	SERPINA1;SERPINA6	14:94378610	digestive	Chronic liver disease and cirrhosis	2954	398276	C	T	0.02	0.48	0.097	6.5e-07
Trans-Ancestry	rs28929474	-	SERPINA1	SERPINA1;SERPINA6	14:94378610	digestive	Calculus of bile duct	2622	389617	C	T	0.02	0.5	0.1	1.2e-06
Trans-Ancestry	rs28929474	-	SERPINA1	SERPINA1;SERPINA6	14:94378610	digestive	Diseases of pancreas	2666	404505	C	T	0.02	0.43	0.1	1.9e-05
Trans-Ancestry	rs28929474	-	SERPINA1	SERPINA1;SERPINA6	14:94378610	digestive	Abnormal results of function study of liver	3455	398278	C	T	0.02	0.37	0.088	2.7e-05
Trans-Ancestry	rs28929474	-	SERPINA1	SERPINA1;SERPINA6	14:94378610	digestive	Other chronic nonalcoholic liver disease	1687	398277	C	T	0.02	0.5	0.13	6.9e-05
Trans-Ancestry	rs28929474	-	SERPINA1	SERPINA1;SERPINA6	14:94378610	digestive	Acute pancreatitis	1992	404504	C	T	0.02	0.39	0.12	0.00065
Trans-Ancestry	rs28929474	-	SERPINA1	SERPINA1;SERPINA6	14:94378610	digestive	Other disorders of stomach and duodenum	3396	376450	C	T	0.02	0.29	0.088	0.00082
Trans-Ancestry	rs28929474	-	SERPINA1	SERPINA1;SERPINA6	14:94378610	endocrine/metabolic	Other disorders of metabolism	898	405781	C	T	0.02	1.9	0.2	3.6e-21
Trans-Ancestry	rs28929474	-	SERPINA1	SERPINA1;SERPINA6	14:94378610	endocrine/metabolic	Hyperlipidemia	35652	371440	C	T	0.02	-0.11	0.03	0.00015
Trans-Ancestry	rs28929474	-	SERPINA1	SERPINA1;SERPINA6	14:94378610	endocrine/metabolic	Disorders of lipoid metabolism	35726	371440	C	T	0.02	-0.11	0.03	0.00018
Trans-Ancestry	rs28929474	-	SERPINA1	SERPINA1;SERPINA6	14:94378610	genitourinary	Urinary tract infection	12461	378357	C	T	0.02	0.17	0.046	0.00037
Trans-Ancestry	rs28929474	-	SERPINA1	SERPINA1;SERPINA6	14:94378610	genitourinary	Other disorders of bladder	9826	393016	C	T	0.02	0.18	0.052	0.00039
Trans-Ancestry	rs28929474	-	SERPINA1	SERPINA1;SERPINA6	14:94378610	injuries & poisonings	Poisoning by psychotropic agents	1949	380139	C	T	0.02	-0.39	0.12	0.00081
Trans-Ancestry	rs28929474	-	SERPINA1	SERPINA1;SERPINA6	14:94378610	musculoskeletal	Intervertebral disc disorders	9025	390235	C	T	0.02	-0.19	0.055	0.00049
Trans-Ancestry	rs28929474	-	SERPINA1	SERPINA1;SERPINA6	14:94378610	musculoskeletal	Arthropathy NOS	36864	364275	C	T	0.02	-0.1	0.029	0.00054
Trans-Ancestry	rs28929474	-	SERPINA1	SERPINA1;SERPINA6	14:94378610	neurological	Other peripheral nerve disorders	12530	392377	C	T	0.02	-0.18	0.047	0.00011
Trans-Ancestry	rs28929474	-	SERPINA1	SERPINA1;SERPINA6	14:94378610	respiratory	Emphysema	1744	373884	C	T	0.02	1.3	0.14	1.2e-19
Trans-Ancestry	rs28929474	-	SERPINA1	SERPINA1;SERPINA6	14:94378610	respiratory	Chronic bronchitis	2954	373884	C	T	0.02	0.47	0.098	1.4e-06
Trans-Ancestry	rs28929474	-	SERPINA1	SERPINA1;SERPINA6	14:94378610	respiratory	Obstructive chronic bronchitis	2713	373883	C	T	0.02	0.47	0.1	3.7e-06
Trans-Ancestry	rs28929474	-	SERPINA1	SERPINA1;SERPINA6	14:94378610	respiratory	Chronic airway obstruction	10516	373881	C	T	0.02	0.23	0.052	7.3e-06
Trans-Ancestry	rs28929474	-	SERPINA1	SERPINA1;SERPINA6	14:94378610	sense organs	Uveitis, noninfectious or NOS	481	397602	C	T	0.02	1	0.25	2.6e-05
Trans-Ancestry	rs2943652	-	MIR5702;lnc-RHBDD1-6;lnc-RHBDD1-3	IRS1;MIR5702	2:226243730	dermatologic	Congenital anomalies of skin	120	400949	T	C	0.36	-1.7	0.51	0.00087
Trans-Ancestry	rs2943652	-	MIR5702;lnc-RHBDD1-6;lnc-RHBDD1-3	IRS1;MIR5702	2:226243730	genitourinary	Hyperplasia of prostate	11176	169004	T	C	0.36	-0.17	0.05	0.00088
Trans-Ancestry	rs2980888	-	lnc-TRIB1-2;WASHC5	TRIB1	8:125495066	circulatory system	Coronary atherosclerosis	20454	374655	C	T	0.3	0.067	0.012	2.4e-08
Trans-Ancestry	rs2980888	-	lnc-TRIB1-2;WASHC5	TRIB1	8:125495066	circulatory system	Ischemic Heart Disease	31952	374656	C	T	0.3	0.042	0.0098	1.9e-05
Trans-Ancestry	rs2980888	-	lnc-TRIB1-2;WASHC5	TRIB1	8:125495066	circulatory system	Other chronic ischemic heart disease, unspecified	15490	374663	C	T	0.3	0.057	0.013	2.7e-05
Trans-Ancestry	rs2980888	-	lnc-TRIB1-2;WASHC5	TRIB1	8:125495066	circulatory system	Myocardial infarction	12038	374657	C	T	0.3	0.054	0.015	0.00035
Trans-Ancestry	rs2980888	-	lnc-TRIB1-2;WASHC5	TRIB1	8:125495066	circulatory system	Heart failure NOS	4464	400864	C	T	0.3	0.081	0.024	0.00063
Trans-Ancestry	rs2980888	-	lnc-TRIB1-2;WASHC5	TRIB1	8:125495066	endocrine/metabolic	Disorders of lipoid metabolism	35726	371440	C	T	0.3	0.1	0.0092	5.7e-28
Trans-Ancestry	rs2980888	-	lnc-TRIB1-2;WASHC5	TRIB1	8:125495066	endocrine/metabolic	Hyperlipidemia	35652	371440	C	T	0.3	0.1	0.0092	6.3e-28
Trans-Ancestry	rs2980888	-	lnc-TRIB1-2;WASHC5	TRIB1	8:125495066	endocrine/metabolic	Hypercholesterolemia	33084	371439	C	T	0.3	0.1	0.0095	2.9e-26
Trans-Ancestry	rs34123446	-	MLXIP	MLXIP	12:122073332	endocrine/metabolic	Gout	3179	403457	A	G	0.47	-0.089	0.026	0.00052
Trans-Ancestry	rs34123446	-	MLXIP	MLXIP	12:122073332	endocrine/metabolic	Hypothyroidism	14783	389743	A	G	0.47	0.043	0.013	0.00061
Trans-Ancestry	rs34123446	-	MLXIP	MLXIP	12:122073332	endocrine/metabolic	Gout and other crystal arthropathies	3735	403459	A	G	0.47	-0.08	0.024	0.00079
Trans-Ancestry	rs34123446	-	MLXIP	MLXIP	12:122073332	genitourinary	Cystic mastopathy	925	213273	A	G	0.47	0.17	0.047	0.00042
Trans-Ancestry	rs34123446	-	MLXIP	MLXIP	12:122073332	musculoskeletal	Osteoarthritis; localized	17598	378904	A	G	0.47	0.049	0.011	1.9e-05
Trans-Ancestry	rs34123446	-	MLXIP	MLXIP	12:122073332	musculoskeletal	Osteoarthrosis	28212	378902	A	G	0.47	0.036	0.0092	7.3e-05
Trans-Ancestry	rs35199395	-	HKDC1	HKDC1	10:69224180	digestive	Temporomandibular joint disorders	240	396443	C	G	0.31	0.34	0.1	0.00082
Trans-Ancestry	rs35199395	-	HKDC1	HKDC1	10:69224180	genitourinary	Polyp of female genital organs	10525	207563	C	G	0.31	-0.056	0.016	0.00033
Trans-Ancestry	rs35199395	-	HKDC1	HKDC1	10:69224180	respiratory	Chronic laryngitis	104	388553	C	G	0.31	0.61	0.15	8e-05
Trans-Ancestry	rs3810367	-	STAP2;MPND	SIRT6;STAP2	19:4342850	circulatory system	Bundle branch block	3337	379218	T	G	0.37	0.1	0.026	0.0001
Trans-Ancestry	rs3810367	-	STAP2;MPND	SIRT6;STAP2	19:4342850	circulatory system	Left bundle branch block	1750	379217	T	G	0.37	0.12	0.035	0.00045
Trans-Ancestry	rs3810367	-	STAP2;MPND	SIRT6;STAP2	19:4342850	circulatory system	Cardiac conduction disorders	6919	379218	T	G	0.37	0.062	0.018	0.00064
Trans-Ancestry	rs3810367	-	STAP2;MPND	SIRT6;STAP2	19:4342850	digestive	Anomalies of jaw size/symmetry	61	396444	T	G	0.37	-0.67	0.19	0.00039
Trans-Ancestry	rs4484649	-	SOX7;RP1L1;C8orf74	RP1L1;SOX7	8:10713981	circulatory system	Hypertension	77714	328796	A	C	0.4	0.053	0.0066	1.6e-15
Trans-Ancestry	rs4484649	-	SOX7;RP1L1;C8orf74	RP1L1;SOX7	8:10713981	circulatory system	Essential hypertension	77465	328796	A	C	0.4	0.052	0.0066	2.9e-15
Trans-Ancestry	rs4484649	-	SOX7;RP1L1;C8orf74	RP1L1;SOX7	8:10713981	circulatory system	Rheumatic disease of the heart valves	4904	400663	A	C	0.4	0.073	0.021	0.00055
Trans-Ancestry	rs4484649	-	SOX7;RP1L1;C8orf74	RP1L1;SOX7	8:10713981	digestive	Diaphragmatic hernia	26993	360063	A	C	0.4	0.041	0.0096	2.1e-05
Trans-Ancestry	rs4484649	-	SOX7;RP1L1;C8orf74	RP1L1;SOX7	8:10713981	digestive	Abdominal hernia	46703	360073	A	C	0.4	0.025	0.0075	0.00095
Trans-Ancestry	rs4484649	-	SOX7;RP1L1;C8orf74	RP1L1;SOX7	8:10713981	endocrine/metabolic	Obesity	10742	396293	A	C	0.4	0.061	0.015	3.4e-05
Trans-Ancestry	rs4484649	-	SOX7;RP1L1;C8orf74	RP1L1;SOX7	8:10713981	endocrine/metabolic	Overweight, obesity and other hyperalimentation	10907	396292	A	C	0.4	0.058	0.015	7.8e-05
Trans-Ancestry	rs4484649	-	SOX7;RP1L1;C8orf74	RP1L1;SOX7	8:10713981	endocrine/metabolic	Type 2 diabetes	18105	387087	A	C	0.4	0.042	0.012	0.00035
Trans-Ancestry	rs4484649	-	SOX7;RP1L1;C8orf74	RP1L1;SOX7	8:10713981	endocrine/metabolic	Intestinal disaccharidase deficiencies and disaccharide malabsorption	139	407041	A	C	0.4	0.42	0.12	0.00076
Trans-Ancestry	rs4484649	-	SOX7;RP1L1;C8orf74	RP1L1;SOX7	8:10713981	genitourinary	Hydronephrosis	1931	399286	A	C	0.4	0.14	0.033	4.2e-05
Trans-Ancestry	rs4484649	-	SOX7;RP1L1;C8orf74	RP1L1;SOX7	8:10713981	infectious diseases	Bacterial infection NOS	12085	392082	A	C	0.4	0.045	0.013	0.00085
Trans-Ancestry	rs4484649	-	SOX7;RP1L1;C8orf74	RP1L1;SOX7	8:10713981	injuries & poisonings	Complication of internal orthopedic device	3154	393231	A	C	0.4	0.099	0.026	0.00015
Trans-Ancestry	rs4484649	-	SOX7;RP1L1;C8orf74	RP1L1;SOX7	8:10713981	musculoskeletal	Osteoarthrosis	28212	378902	A	C	0.4	0.06	0.0094	9.5e-11
Trans-Ancestry	rs4484649	-	SOX7;RP1L1;C8orf74	RP1L1;SOX7	8:10713981	musculoskeletal	Osteoarthritis; localized	17598	378904	A	C	0.4	0.064	0.012	2.6e-08
Trans-Ancestry	rs4484649	-	SOX7;RP1L1;C8orf74	RP1L1;SOX7	8:10713981	musculoskeletal	Osteoarthrosis NOS	12369	378887	A	C	0.4	0.063	0.014	4.1e-06
Trans-Ancestry	rs4484649	-	SOX7;RP1L1;C8orf74	RP1L1;SOX7	8:10713981	musculoskeletal	Other arthropathies	38496	364275	A	C	0.4	0.036	0.0083	1.5e-05
Trans-Ancestry	rs4484649	-	SOX7;RP1L1;C8orf74	RP1L1;SOX7	8:10713981	musculoskeletal	Osteoarthrosis, localized, primary	9023	378896	A	C	0.4	0.068	0.016	1.5e-05
Trans-Ancestry	rs4484649	-	SOX7;RP1L1;C8orf74	RP1L1;SOX7	8:10713981	musculoskeletal	Arthropathy NOS	36864	364275	A	C	0.4	0.032	0.0084	0.00013
Trans-Ancestry	rs4484649	-	SOX7;RP1L1;C8orf74	RP1L1;SOX7	8:10713981	musculoskeletal	Other disorders of soft tissues	6024	377183	A	C	0.4	0.069	0.019	0.0003
Trans-Ancestry	rs4484649	-	SOX7;RP1L1;C8orf74	RP1L1;SOX7	8:10713981	neurological	Sleep apnea	4442	401996	A	C	0.4	0.078	0.022	0.00048
Trans-Ancestry	rs4711750	-	C6orf223;LINC02537;SCIRT	VEGFA	6:43789345	circulatory system	Ischemic Heart Disease	31952	374656	T	A	0.5	0.044	0.0089	6.2e-07
Trans-Ancestry	rs4711750	-	C6orf223;LINC02537;SCIRT	VEGFA	6:43789345	circulatory system	Hypertension	77714	328796	T	A	0.5	0.031	0.0065	1.8e-06
Trans-Ancestry	rs4711750	-	C6orf223;LINC02537;SCIRT	VEGFA	6:43789345	circulatory system	Essential hypertension	77465	328796	T	A	0.5	0.03	0.0065	2.9e-06
Trans-Ancestry	rs4711750	-	C6orf223;LINC02537;SCIRT	VEGFA	6:43789345	circulatory system	Coronary atherosclerosis	20454	374655	T	A	0.5	0.045	0.011	3.1e-05
Trans-Ancestry	rs4711750	-	C6orf223;LINC02537;SCIRT	VEGFA	6:43789345	circulatory system	Other acute and subacute forms of ischemic heart disease	1216	374656	T	A	0.5	0.16	0.041	6.4e-05
Trans-Ancestry	rs4711750	-	C6orf223;LINC02537;SCIRT	VEGFA	6:43789345	circulatory system	Varicose veins of lower extremity	11622	367913	T	A	0.5	-0.055	0.014	7.5e-05
Trans-Ancestry	rs4711750	-	C6orf223;LINC02537;SCIRT	VEGFA	6:43789345	circulatory system	Angina pectoris	16102	374656	T	A	0.5	0.045	0.012	0.00016
Trans-Ancestry	rs4711750	-	C6orf223;LINC02537;SCIRT	VEGFA	6:43789345	circulatory system	Other chronic ischemic heart disease, unspecified	15490	374663	T	A	0.5	0.045	0.012	0.00025
Trans-Ancestry	rs4711750	-	C6orf223;LINC02537;SCIRT	VEGFA	6:43789345	circulatory system	Varicose veins	11281	367913	T	A	0.5	-0.048	0.014	0.00057
Trans-Ancestry	rs4711750	-	C6orf223;LINC02537;SCIRT	VEGFA	6:43789345	congenital anomalies	Congenital anomalies of muscle, tendon, fascia, and connective tissue	81	406081	T	A	0.5	-0.54	0.16	0.00068
Trans-Ancestry	rs4711750	-	C6orf223;LINC02537;SCIRT	VEGFA	6:43789345	endocrine/metabolic	Type 2 diabetes	18105	387087	T	A	0.5	0.059	0.011	2.6e-07
Trans-Ancestry	rs4711750	-	C6orf223;LINC02537;SCIRT	VEGFA	6:43789345	endocrine/metabolic	Diabetes mellitus	20102	387087	T	A	0.5	0.054	0.011	8.1e-07
Trans-Ancestry	rs4711750	-	C6orf223;LINC02537;SCIRT	VEGFA	6:43789345	endocrine/metabolic	Hyperlipidemia	35652	371440	T	A	0.5	0.032	0.0084	0.00013
Trans-Ancestry	rs4711750	-	C6orf223;LINC02537;SCIRT	VEGFA	6:43789345	endocrine/metabolic	Hypercholesterolemia	33084	371439	T	A	0.5	0.033	0.0087	0.00013
Trans-Ancestry	rs4711750	-	C6orf223;LINC02537;SCIRT	VEGFA	6:43789345	endocrine/metabolic	Disorders of lipoid metabolism	35726	371440	T	A	0.5	0.032	0.0084	0.00015
Trans-Ancestry	rs4711750	-	C6orf223;LINC02537;SCIRT	VEGFA	6:43789345	genitourinary	Premenstrual tension syndromes	159	189130	T	A	0.5	-0.46	0.11	5.9e-05
Trans-Ancestry	rs4734654	-	KLF10	KLF10	8:102657763	digestive	Abnormal results of function study of liver	3455	398278	A	G	0.37	-0.1	0.025	8e-05
Trans-Ancestry	rs4734654	-	KLF10	KLF10	8:102657763	digestive	Cholelithiasis	13679	389624	A	G	0.37	0.045	0.013	0.00073
Trans-Ancestry	rs4734654	-	KLF10	KLF10	8:102657763	sense organs	Cataract	20234	386965	A	G	0.37	-0.043	0.011	0.00011
Trans-Ancestry	rs4805033	-	CEBPA;CEBPG	CEBPA;CEBPG	19:33348648	infectious diseases	Hepatitis NOS	427	401601	A	G	0.47	-0.24	0.07	0.00069
Trans-Ancestry	rs4841132	-	PPP1R3B	PPP1R3B;TNKS;MFHAS1	8:9326086	circulatory system	Essential hypertension	77465	328796	G	A	0.09	0.043	0.011	0.00013
Trans-Ancestry	rs4841132	-	PPP1R3B	PPP1R3B;TNKS;MFHAS1	8:9326086	circulatory system	Chronic pericarditis	113	403885	G	A	0.09	0.91	0.24	0.00017
Trans-Ancestry	rs4841132	-	PPP1R3B	PPP1R3B;TNKS;MFHAS1	8:9326086	circulatory system	Hypertension	77714	328796	G	A	0.09	0.042	0.011	0.00019
Trans-Ancestry	rs4841132	-	PPP1R3B	PPP1R3B;TNKS;MFHAS1	8:9326086	endocrine/metabolic	Disorders of lipoid metabolism	35726	371440	G	A	0.09	-0.078	0.015	9.7e-08
Trans-Ancestry	rs4841132	-	PPP1R3B	PPP1R3B;TNKS;MFHAS1	8:9326086	endocrine/metabolic	Hyperlipidemia	35652	371440	G	A	0.09	-0.077	0.015	1.3e-07
Trans-Ancestry	rs4841132	-	PPP1R3B	PPP1R3B;TNKS;MFHAS1	8:9326086	endocrine/metabolic	Hypercholesterolemia	33084	371439	G	A	0.09	-0.077	0.015	2.7e-07
Trans-Ancestry	rs4841132	-	PPP1R3B	PPP1R3B;TNKS;MFHAS1	8:9326086	musculoskeletal	Laxity of ligament or hypermobility syndrome	411	377181	G	A	0.09	0.47	0.12	0.00013
Trans-Ancestry	rs4918722	-	GPAM	GPAM	10:112187282	mental disorders	Bipolar	1057	363983	T	C	0.28	-0.2	0.049	6.5e-05
European	rs4940689	-	NEDD4L	-	18:58421884	digestive	Cholecystitis without cholelithiasis	2747	389620	G	A	0.21	0.13	0.034	0.00021
European	rs4940689	-	NEDD4L	-	18:58421884	digestive	Abnormal results of function study of liver	3455	398278	G	A	0.21	0.11	0.03	0.00037
European	rs4940689	-	NEDD4L	-	18:58421884	digestive	Cholelithiasis and cholecystitis	15775	389625	G	A	0.21	0.049	0.015	0.00088
European	rs4940689	-	NEDD4L	-	18:58421884	neurological	Sleep apnea	4442	401996	G	A	0.21	0.091	0.027	0.00076
European	rs4940689	-	NEDD4L	-	18:58421884	sense organs	Corneal dystrophy	212	396051	G	A	0.21	0.44	0.12	0.00031
Trans-Ancestry	rs5117	-	APOE;APOC1	APOE;APOC1	19:44915533	circulatory system	Cerebral ischemia	2896	397142	T	C	0.24	0.13	0.031	1.9e-05
Trans-Ancestry	rs5117	-	APOE;APOC1	APOE;APOC1	19:44915533	digestive	Chronic liver disease and cirrhosis	2954	398276	T	C	0.24	-0.12	0.031	0.00013
Trans-Ancestry	rs5117	-	APOE;APOC1	APOE;APOC1	19:44915533	endocrine/metabolic	Diabetes mellitus	20102	387087	T	C	0.24	-0.044	0.013	0.0006
Trans-Ancestry	rs5117	-	APOE;APOC1	APOE;APOC1	19:44915533	endocrine/metabolic	Type 2 diabetes	18105	387087	T	C	0.24	-0.046	0.014	0.00068
Trans-Ancestry	rs5117	-	APOE;APOC1	APOE;APOC1	19:44915533	injuries & poisonings	Symptoms concerning nutrition, metabolism, and development	5488	401714	T	C	0.24	0.091	0.023	7.3e-05
Trans-Ancestry	rs5117	-	APOE;APOC1	APOE;APOC1	19:44915533	mental disorders	Dementias	1001	400598	T	C	0.24	0.87	0.058	5.9e-51
Trans-Ancestry	rs5117	-	APOE;APOC1	APOE;APOC1	19:44915533	mental disorders	Delirium dementia and amnestic and other cognitive disorders	1927	400598	T	C	0.24	0.52	0.04	9e-38
Trans-Ancestry	rs5117	-	APOE;APOC1	APOE;APOC1	19:44915533	mental disorders	Alzheimer's disease	430	400600	T	C	0.24	1.1	0.09	1.1e-35
Trans-Ancestry	rs5117	-	APOE;APOC1	APOE;APOC1	19:44915533	mental disorders	Vascular dementia	201	400598	T	C	0.24	0.82	0.13	1.2e-10
Trans-Ancestry	rs5117	-	APOE;APOC1	APOE;APOC1	19:44915533	mental disorders	Delirium due to conditions classified elsewhere	648	400597	T	C	0.24	0.33	0.067	8.2e-07
Trans-Ancestry	rs5117	-	APOE;APOC1	APOE;APOC1	19:44915533	mental disorders	Altered mental status	2178	400600	T	C	0.24	0.16	0.036	7.9e-06
Trans-Ancestry	rs5117	-	APOE;APOC1	APOE;APOC1	19:44915533	mental disorders	Neurological disorders	4623	400600	T	C	0.24	0.11	0.025	8e-06
Trans-Ancestry	rs5117	-	APOE;APOC1	APOE;APOC1	19:44915533	neoplasms	Benign neoplasm of adrenal gland	186	405668	T	C	0.24	-0.48	0.12	0.00012
Trans-Ancestry	rs5117	-	APOE;APOC1	APOE;APOC1	19:44915533	respiratory	Pulmonary congestion and hypostasis	507	395583	T	C	0.24	-0.25	0.074	0.00083
Trans-Ancestry	rs56094641	-	FTO	FTO;IRX3;IRX5	16:53772541	circulatory system	Essential hypertension	77465	328796	A	G	0.4	0.034	0.0066	3.2e-07
Trans-Ancestry	rs56094641	-	FTO	FTO;IRX3;IRX5	16:53772541	circulatory system	Hypertension	77714	328796	A	G	0.4	0.034	0.0066	3.7e-07
Trans-Ancestry	rs56094641	-	FTO	FTO;IRX3;IRX5	16:53772541	dermatologic	Cellulitis and abscess of leg, except foot	5494	395974	A	G	0.4	0.085	0.02	1.8e-05
Trans-Ancestry	rs56094641	-	FTO	FTO;IRX3;IRX5	16:53772541	dermatologic	Cellulitis and abscess of foot, toe	5449	395974	A	G	0.4	0.083	0.02	3.1e-05
Trans-Ancestry	rs56094641	-	FTO	FTO;IRX3;IRX5	16:53772541	dermatologic	Cellulitis and abscess of arm/hand	5486	395974	A	G	0.4	0.079	0.02	6.5e-05
Trans-Ancestry	rs56094641	-	FTO	FTO;IRX3;IRX5	16:53772541	dermatologic	Superficial cellulitis and abscess	7213	395974	A	G	0.4	0.067	0.017	0.00011
Trans-Ancestry	rs56094641	-	FTO	FTO;IRX3;IRX5	16:53772541	digestive	Other disorders of peritoneum	3260	385683	A	G	0.4	0.12	0.025	3.9e-06
Trans-Ancestry	rs56094641	-	FTO	FTO;IRX3;IRX5	16:53772541	digestive	Peritoneal adhesions (postoperative) (postinfection)	3100	385682	A	G	0.4	0.12	0.026	5.3e-06
Trans-Ancestry	rs56094641	-	FTO	FTO;IRX3;IRX5	16:53772541	endocrine/metabolic	Overweight, obesity and other hyperalimentation	10907	396292	A	G	0.4	0.16	0.015	6.7e-27
Trans-Ancestry	rs56094641	-	FTO	FTO;IRX3;IRX5	16:53772541	endocrine/metabolic	Obesity	10742	396293	A	G	0.4	0.15	0.015	3.4e-26
Trans-Ancestry	rs56094641	-	FTO	FTO;IRX3;IRX5	16:53772541	endocrine/metabolic	Type 2 diabetes	18105	387087	A	G	0.4	0.11	0.012	9.6e-22
Trans-Ancestry	rs56094641	-	FTO	FTO;IRX3;IRX5	16:53772541	endocrine/metabolic	Diabetes mellitus	20102	387087	A	G	0.4	0.1	0.011	3.2e-20
Trans-Ancestry	rs56094641	-	FTO	FTO;IRX3;IRX5	16:53772541	endocrine/metabolic	Type 2 diabetes with neurological manifestations	502	387082	A	G	0.4	0.23	0.065	0.00041
Trans-Ancestry	rs56094641	-	FTO	FTO;IRX3;IRX5	16:53772541	musculoskeletal	Osteoarthritis; localized	17598	378904	A	G	0.4	0.05	0.011	1.4e-05
Trans-Ancestry	rs56094641	-	FTO	FTO;IRX3;IRX5	16:53772541	musculoskeletal	Osteoarthrosis	28212	378902	A	G	0.4	0.039	0.0093	2.3e-05
Trans-Ancestry	rs56094641	-	FTO	FTO;IRX3;IRX5	16:53772541	musculoskeletal	Osteoarthrosis, localized, primary	9023	378896	A	G	0.4	0.064	0.016	5e-05
Trans-Ancestry	rs56094641	-	FTO	FTO;IRX3;IRX5	16:53772541	musculoskeletal	Torticollis	107	390234	A	G	0.4	-0.55	0.14	0.00011
Trans-Ancestry	rs56094641	-	FTO	FTO;IRX3;IRX5	16:53772541	musculoskeletal	Other arthropathies	38496	364275	A	G	0.4	0.029	0.0082	0.0004
Trans-Ancestry	rs56094641	-	FTO	FTO;IRX3;IRX5	16:53772541	musculoskeletal	Contracture of palmar fascia [Dupuytren's disease]	3488	377173	A	G	0.4	-0.089	0.025	0.00045
Trans-Ancestry	rs56094641	-	FTO	FTO;IRX3;IRX5	16:53772541	musculoskeletal	Unspecified monoarthritis	15715	364266	A	G	0.4	0.042	0.012	0.0006
Trans-Ancestry	rs56094641	-	FTO	FTO;IRX3;IRX5	16:53772541	neoplasms	Breast cancer [female]	12571	200465	A	G	0.4	-0.076	0.014	3.2e-08
Trans-Ancestry	rs56094641	-	FTO	FTO;IRX3;IRX5	16:53772541	neoplasms	Breast cancer	12790	387413	A	G	0.4	-0.074	0.014	4.1e-08
Trans-Ancestry	rs56094641	-	FTO	FTO;IRX3;IRX5	16:53772541	neoplasms	Malignant neoplasm of female breast	11841	200465	A	G	0.4	-0.071	0.014	4.5e-07
Trans-Ancestry	rs56094641	-	FTO	FTO;IRX3;IRX5	16:53772541	neoplasms	Acquired absence of breast	2404	199511	A	G	0.4	-0.1	0.03	0.00052
Trans-Ancestry	rs56094641	-	FTO	FTO;IRX3;IRX5	16:53772541	neurological	Sleep apnea	4442	401996	A	G	0.4	0.11	0.022	1.1e-06
Trans-Ancestry	rs56094641	-	FTO	FTO;IRX3;IRX5	16:53772541	neurological	Other peripheral nerve disorders	12530	392377	A	G	0.4	0.053	0.013	9.2e-05
Trans-Ancestry	rs56094641	-	FTO	FTO;IRX3;IRX5	16:53772541	neurological	Inflammatory and toxic neuropathy	1359	405102	A	G	0.4	0.13	0.039	0.00094
Trans-Ancestry	rs56094641	-	FTO	FTO;IRX3;IRX5	16:53772541	sense organs	Tympanosclerosis and middle ear disease related to otitis media	241	403146	A	G	0.4	0.32	0.094	0.00076
Trans-Ancestry	rs56094641	-	FTO	FTO;IRX3;IRX5	16:53772541	symptoms	Gangrene	548	406654	A	G	0.4	0.22	0.062	0.00038
Trans-Ancestry	rs56175344	-	PANX1	PANX1	11:94131227	dermatologic	Circumscribed scleroderma	61	402139	C	G	0.12	1.1	0.28	0.00011
Trans-Ancestry	rs58542926	-	TM6SF2	TM6SF2	19:19268740	digestive	Chronic liver disease and cirrhosis	2954	398276	C	T	0.075	0.3	0.051	3e-09
Trans-Ancestry	rs58542926	-	TM6SF2	TM6SF2	19:19268740	digestive	Other chronic nonalcoholic liver disease	1687	398277	C	T	0.075	0.38	0.068	1.6e-08
Trans-Ancestry	rs58542926	-	TM6SF2	TM6SF2	19:19268740	endocrine/metabolic	Hypercholesterolemia	33084	371439	C	T	0.075	-0.13	0.017	3.6e-16
Trans-Ancestry	rs58542926	-	TM6SF2	TM6SF2	19:19268740	endocrine/metabolic	Disorders of lipoid metabolism	35726	371440	C	T	0.075	-0.12	0.016	4.1e-15
Trans-Ancestry	rs58542926	-	TM6SF2	TM6SF2	19:19268740	endocrine/metabolic	Hyperlipidemia	35652	371440	C	T	0.075	-0.12	0.016	7.5e-15
Trans-Ancestry	rs58542926	-	TM6SF2	TM6SF2	19:19268740	endocrine/metabolic	Diabetes mellitus	20102	387087	C	T	0.075	0.1	0.021	4.3e-07
Trans-Ancestry	rs58542926	-	TM6SF2	TM6SF2	19:19268740	endocrine/metabolic	Type 2 diabetes	18105	387087	C	T	0.075	0.099	0.022	5.2e-06
Trans-Ancestry	rs58542926	-	TM6SF2	TM6SF2	19:19268740	endocrine/metabolic	Diabetes insipidus	92	403660	C	T	0.075	1	0.3	0.00047
Trans-Ancestry	rs58542926	-	TM6SF2	TM6SF2	19:19268740	genitourinary	Male infertility and abnormal spermatozoa	214	167468	C	T	0.075	0.81	0.19	3.4e-05
Trans-Ancestry	rs58542926	-	TM6SF2	TM6SF2	19:19268740	genitourinary	Abnormal spermatozoa	169	167468	C	T	0.075	0.77	0.21	0.00029
Trans-Ancestry	rs58542926	-	TM6SF2	TM6SF2	19:19268740	injuries & poisonings	Hormones and synthetic substitutes causing adverse effects in therapeutic use	363	380139	C	T	0.075	0.49	0.14	0.00053
Trans-Ancestry	rs58542926	-	TM6SF2	TM6SF2	19:19268740	injuries & poisonings	Poisoning by hormones and synthetic substitutes	370	380139	C	T	0.075	0.48	0.14	0.00067
Trans-Ancestry	rs58542926	-	TM6SF2	TM6SF2	19:19268740	neoplasms	Malignant neoplasm of liver, primary	158	391483	C	T	0.075	1.1	0.23	1.3e-06
Trans-Ancestry	rs60315134	-	PRAG1;lnc-PRAG1-3	PRAG1;CLDN23	8:8813089	circulatory system	Hypertension	77714	328796	A	G	0.46	0.045	0.0065	4.5e-12
Trans-Ancestry	rs60315134	-	PRAG1;lnc-PRAG1-3	PRAG1;CLDN23	8:8813089	circulatory system	Essential hypertension	77465	328796	A	G	0.46	0.045	0.0065	5.1e-12
Trans-Ancestry	rs60315134	-	PRAG1;lnc-PRAG1-3	PRAG1;CLDN23	8:8813089	dermatologic	Cellulitis and abscess of arm/hand	5486	395974	A	G	0.46	0.077	0.019	8.2e-05
Trans-Ancestry	rs60315134	-	PRAG1;lnc-PRAG1-3	PRAG1;CLDN23	8:8813089	dermatologic	Cellulitis and abscess of foot, toe	5449	395974	A	G	0.46	0.076	0.02	9.5e-05
Trans-Ancestry	rs60315134	-	PRAG1;lnc-PRAG1-3	PRAG1;CLDN23	8:8813089	dermatologic	Superficial cellulitis and abscess	7213	395974	A	G	0.46	0.066	0.017	0.00012
Trans-Ancestry	rs60315134	-	PRAG1;lnc-PRAG1-3	PRAG1;CLDN23	8:8813089	dermatologic	Cellulitis and abscess of leg, except foot	5494	395974	A	G	0.46	0.075	0.019	0.00012
Trans-Ancestry	rs60315134	-	PRAG1;lnc-PRAG1-3	PRAG1;CLDN23	8:8813089	digestive	Cholelithiasis and cholecystitis	15775	389625	A	G	0.46	-0.048	0.012	6.7e-05
Trans-Ancestry	rs60315134	-	PRAG1;lnc-PRAG1-3	PRAG1;CLDN23	8:8813089	digestive	Cholelithiasis	13679	389624	A	G	0.46	-0.05	0.013	9e-05
Trans-Ancestry	rs60315134	-	PRAG1;lnc-PRAG1-3	PRAG1;CLDN23	8:8813089	digestive	Cholelithiasis with other cholecystitis	5452	389620	A	G	0.46	-0.072	0.02	0.00026
Trans-Ancestry	rs60315134	-	PRAG1;lnc-PRAG1-3	PRAG1;CLDN23	8:8813089	endocrine/metabolic	Type 2 diabetes	18105	387087	A	G	0.46	0.052	0.012	6.3e-06
Trans-Ancestry	rs60315134	-	PRAG1;lnc-PRAG1-3	PRAG1;CLDN23	8:8813089	endocrine/metabolic	Hypothyroidism NOS	14098	389745	A	G	0.46	-0.055	0.013	1.9e-05
Trans-Ancestry	rs60315134	-	PRAG1;lnc-PRAG1-3	PRAG1;CLDN23	8:8813089	endocrine/metabolic	Diabetes mellitus	20102	387087	A	G	0.46	0.046	0.011	2.3e-05
Trans-Ancestry	rs60315134	-	PRAG1;lnc-PRAG1-3	PRAG1;CLDN23	8:8813089	endocrine/metabolic	Hypothyroidism	14783	389743	A	G	0.46	-0.046	0.013	0.00021
Trans-Ancestry	rs60315134	-	PRAG1;lnc-PRAG1-3	PRAG1;CLDN23	8:8813089	genitourinary	Disorders of menstruation and other abnormal bleeding from female genital tract	16312	189127	A	G	0.46	0.04	0.012	0.00089
Trans-Ancestry	rs60315134	-	PRAG1;lnc-PRAG1-3	PRAG1;CLDN23	8:8813089	mental disorders	Bipolar	1057	363983	A	G	0.46	-0.15	0.044	0.0009
Trans-Ancestry	rs60315134	-	PRAG1;lnc-PRAG1-3	PRAG1;CLDN23	8:8813089	musculoskeletal	Osteoarthrosis	28212	378902	A	G	0.46	0.055	0.0092	2.4e-09
Trans-Ancestry	rs60315134	-	PRAG1;lnc-PRAG1-3	PRAG1;CLDN23	8:8813089	musculoskeletal	Osteoarthritis; localized	17598	378904	A	G	0.46	0.062	0.011	3.8e-08
Trans-Ancestry	rs60315134	-	PRAG1;lnc-PRAG1-3	PRAG1;CLDN23	8:8813089	musculoskeletal	Osteoarthrosis, localized, primary	9023	378896	A	G	0.46	0.065	0.015	2.5e-05
Trans-Ancestry	rs60315134	-	PRAG1;lnc-PRAG1-3	PRAG1;CLDN23	8:8813089	musculoskeletal	Other disorders of soft tissues	6024	377183	A	G	0.46	0.078	0.019	3.2e-05
Trans-Ancestry	rs60315134	-	PRAG1;lnc-PRAG1-3	PRAG1;CLDN23	8:8813089	musculoskeletal	Osteoarthrosis NOS	12369	378887	A	G	0.46	0.052	0.013	9.3e-05
Trans-Ancestry	rs60315134	-	PRAG1;lnc-PRAG1-3	PRAG1;CLDN23	8:8813089	respiratory	Asthma	26167	373887	A	G	0.46	0.043	0.0096	6e-06
Trans-Ancestry	rs60315134	-	PRAG1;lnc-PRAG1-3	PRAG1;CLDN23	8:8813089	respiratory	Chronic airway obstruction	10516	373881	A	G	0.46	0.057	0.015	8.1e-05
Trans-Ancestry	rs6059896	-	ITCH	AHCY;ITCH	20:34523978	circulatory system	Phlebitis and thrombophlebitis	3952	367910	T	C	0.49	0.1	0.023	7.2e-06
Trans-Ancestry	rs6059896	-	ITCH	AHCY;ITCH	20:34523978	circulatory system	Phlebitis and thrombophlebitis of lower extremities	3681	367909	T	C	0.49	0.1	0.024	1.1e-05
Trans-Ancestry	rs6059896	-	ITCH	AHCY;ITCH	20:34523978	endocrine/metabolic	Chronic thyroiditis	218	389743	T	C	0.49	0.33	0.096	0.00056
Trans-Ancestry	rs6059896	-	ITCH	AHCY;ITCH	20:34523978	genitourinary	Urinary incontinence	8814	383299	T	C	0.49	0.061	0.015	9e-05
Trans-Ancestry	rs6059896	-	ITCH	AHCY;ITCH	20:34523978	neoplasms	Skin cancer	13612	393357	T	C	0.49	-0.056	0.013	1.1e-05
Trans-Ancestry	rs6059896	-	ITCH	AHCY;ITCH	20:34523978	neoplasms	Other non-epithelial cancer of skin	11090	393357	T	C	0.49	-0.054	0.014	0.0001
Trans-Ancestry	rs61791108	-	SLC2A2	SLC2A2	3:171014953	circulatory system	Heart failure NOS	4464	400864	G	A	0.027	-0.073	0.022	0.00075
Trans-Ancestry	rs61791108	-	SLC2A2	SLC2A2	3:171014953	endocrine/metabolic	Chronic lymphocytic thyroiditis	210	389743	G	A	0.027	0.33	0.098	0.0009
Trans-Ancestry	rs61791108	-	SLC2A2	SLC2A2	3:171014953	endocrine/metabolic	Thyroiditis	287	389744	G	A	0.027	0.28	0.084	0.00098
Trans-Ancestry	rs61791108	-	SLC2A2	SLC2A2	3:171014953	musculoskeletal	Other arthropathies	38496	364275	G	A	0.027	-0.027	0.0081	0.00083
Trans-Ancestry	rs6541349	-	CCDC18	CCDC18;FNBP1L	1:93322310	injuries & poisonings	Complications of transplants and reattached limbs	157	393231	T	C	0.16	-0.53	0.15	0.00068
Trans-Ancestry	rs6541349	-	CCDC18	CCDC18;FNBP1L	1:93322310	mental disorders	Other mental disorder	28652	363984	T	C	0.16	0.042	0.012	0.00064
Trans-Ancestry	rs6541349	-	CCDC18	CCDC18;FNBP1L	1:93322310	musculoskeletal	Hallux rigidus	1553	393243	T	C	0.16	0.16	0.049	0.00082
Trans-Ancestry	rs686250	-	HLA-DRA;HLA-DQA2;HLA-DQB2;HLA-DOB;PSMB8;PSMB9	HLA	6:32617278	circulatory system	Symptoms involving cardiovascular system	196	400868	G	A	0.39	-0.36	0.1	0.00047
Trans-Ancestry	rs686250	-	HLA-DRA;HLA-DQA2;HLA-DQB2;HLA-DOB;PSMB8;PSMB9	HLA	6:32617278	circulatory system	Second degree AV block	451	379216	G	A	0.39	0.23	0.069	0.0006
Trans-Ancestry	rs686250	-	HLA-DRA;HLA-DQA2;HLA-DQB2;HLA-DOB;PSMB8;PSMB9	HLA	6:32617278	circulatory system	Coronary atherosclerosis	20454	374655	G	A	0.39	-0.038	0.011	0.00077
Trans-Ancestry	rs686250	-	HLA-DRA;HLA-DQA2;HLA-DQB2;HLA-DOB;PSMB8;PSMB9	HLA	6:32617278	circulatory system	Occlusion of cerebral arteries	4233	397133	G	A	0.39	0.075	0.023	0.00088
Trans-Ancestry	rs686250	-	HLA-DRA;HLA-DQA2;HLA-DQB2;HLA-DOB;PSMB8;PSMB9	HLA	6:32617278	dermatologic	Psoriasis and related disorders	2250	396509	G	A	0.39	-0.21	0.031	4.7e-12
Trans-Ancestry	rs686250	-	HLA-DRA;HLA-DQA2;HLA-DQB2;HLA-DOB;PSMB8;PSMB9	HLA	6:32617278	dermatologic	Psoriasis	2197	396508	G	A	0.39	-0.21	0.031	7.7e-12
Trans-Ancestry	rs686250	-	HLA-DRA;HLA-DQA2;HLA-DQB2;HLA-DOB;PSMB8;PSMB9	HLA	6:32617278	dermatologic	Psoriasis vulgaris	1679	396508	G	A	0.39	-0.21	0.036	1.7e-09
Trans-Ancestry	rs686250	-	HLA-DRA;HLA-DQA2;HLA-DQB2;HLA-DOB;PSMB8;PSMB9	HLA	6:32617278	dermatologic	Sarcoidosis	539	400947	G	A	0.39	0.38	0.063	2.3e-09
Trans-Ancestry	rs686250	-	HLA-DRA;HLA-DQA2;HLA-DQB2;HLA-DOB;PSMB8;PSMB9	HLA	6:32617278	dermatologic	Lupus (localized and systemic)	409	399660	G	A	0.39	0.39	0.072	5.1e-08
Trans-Ancestry	rs686250	-	HLA-DRA;HLA-DQA2;HLA-DQB2;HLA-DOB;PSMB8;PSMB9	HLA	6:32617278	dermatologic	Sicca syndrome	511	397694	G	A	0.39	0.35	0.065	7.6e-08
Trans-Ancestry	rs686250	-	HLA-DRA;HLA-DQA2;HLA-DQB2;HLA-DOB;PSMB8;PSMB9	HLA	6:32617278	dermatologic	Systemic lupus erythematosus	338	399660	G	A	0.39	0.41	0.08	2.4e-07
Trans-Ancestry	rs686250	-	HLA-DRA;HLA-DQA2;HLA-DQB2;HLA-DOB;PSMB8;PSMB9	HLA	6:32617278	dermatologic	Psoriatic arthropathy	705	396507	G	A	0.39	-0.25	0.055	4.6e-06
Trans-Ancestry	rs686250	-	HLA-DRA;HLA-DQA2;HLA-DQB2;HLA-DOB;PSMB8;PSMB9	HLA	6:32617278	dermatologic	Diffuse diseases of connective tissue	3441	397694	G	A	0.39	0.11	0.025	5.7e-06
Trans-Ancestry	rs686250	-	HLA-DRA;HLA-DQA2;HLA-DQB2;HLA-DOB;PSMB8;PSMB9	HLA	6:32617278	digestive	Celiac disease	1846	333378	G	A	0.39	1	0.036	1.7e-175
Trans-Ancestry	rs686250	-	HLA-DRA;HLA-DQA2;HLA-DQB2;HLA-DOB;PSMB8;PSMB9	HLA	6:32617278	digestive	Primary biliary cirrhosis	256	398277	G	A	0.39	-0.39	0.091	2.1e-05
Trans-Ancestry	rs686250	-	HLA-DRA;HLA-DQA2;HLA-DQB2;HLA-DOB;PSMB8;PSMB9	HLA	6:32617278	digestive	Inguinal hernia	15932	360069	G	A	0.39	-0.045	0.012	0.00022
Trans-Ancestry	rs686250	-	HLA-DRA;HLA-DQA2;HLA-DQB2;HLA-DOB;PSMB8;PSMB9	HLA	6:32617278	digestive	Intestinal malabsorption (non-celiac)	298	333378	G	A	0.39	0.31	0.085	0.00023
Trans-Ancestry	rs686250	-	HLA-DRA;HLA-DQA2;HLA-DQB2;HLA-DOB;PSMB8;PSMB9	HLA	6:32617278	digestive	Jaundice (not of newborn)	893	398276	G	A	0.39	0.17	0.049	0.00073
Trans-Ancestry	rs686250	-	HLA-DRA;HLA-DQA2;HLA-DQB2;HLA-DOB;PSMB8;PSMB9	HLA	6:32617278	endocrine/metabolic	Thyrotoxicosis with or without goiter	1853	389744	G	A	0.39	0.29	0.034	1.1e-17
Trans-Ancestry	rs686250	-	HLA-DRA;HLA-DQA2;HLA-DQB2;HLA-DOB;PSMB8;PSMB9	HLA	6:32617278	endocrine/metabolic	Graves' disease	456	389744	G	A	0.39	0.54	0.069	6e-15
Trans-Ancestry	rs686250	-	HLA-DRA;HLA-DQA2;HLA-DQB2;HLA-DOB;PSMB8;PSMB9	HLA	6:32617278	endocrine/metabolic	Hyperlipidemia	35652	371440	G	A	0.39	-0.047	0.0086	3.8e-08
Trans-Ancestry	rs686250	-	HLA-DRA;HLA-DQA2;HLA-DQB2;HLA-DOB;PSMB8;PSMB9	HLA	6:32617278	endocrine/metabolic	Disorders of lipoid metabolism	35726	371440	G	A	0.39	-0.047	0.0086	5e-08
Trans-Ancestry	rs686250	-	HLA-DRA;HLA-DQA2;HLA-DQB2;HLA-DOB;PSMB8;PSMB9	HLA	6:32617278	endocrine/metabolic	Glucocorticoid deficiency	360	403661	G	A	0.39	0.4	0.077	2e-07
Trans-Ancestry	rs686250	-	HLA-DRA;HLA-DQA2;HLA-DQB2;HLA-DOB;PSMB8;PSMB9	HLA	6:32617278	endocrine/metabolic	Adrenal hypofunction	361	403661	G	A	0.39	0.4	0.077	2.9e-07
Trans-Ancestry	rs686250	-	HLA-DRA;HLA-DQA2;HLA-DQB2;HLA-DOB;PSMB8;PSMB9	HLA	6:32617278	endocrine/metabolic	Hypercholesterolemia	33084	371439	G	A	0.39	-0.045	0.0089	3e-07
Trans-Ancestry	rs686250	-	HLA-DRA;HLA-DQA2;HLA-DQB2;HLA-DOB;PSMB8;PSMB9	HLA	6:32617278	endocrine/metabolic	Diabetes mellitus	20102	387087	G	A	0.39	-0.042	0.011	0.00016
Trans-Ancestry	rs686250	-	HLA-DRA;HLA-DQA2;HLA-DQB2;HLA-DOB;PSMB8;PSMB9	HLA	6:32617278	endocrine/metabolic	Exophthalmos	138	389743	G	A	0.39	0.43	0.12	0.00049
Trans-Ancestry	rs686250	-	HLA-DRA;HLA-DQA2;HLA-DQB2;HLA-DOB;PSMB8;PSMB9	HLA	6:32617278	endocrine/metabolic	Type 2 diabetes	18105	387087	G	A	0.39	-0.04	0.012	0.00061
Trans-Ancestry	rs686250	-	HLA-DRA;HLA-DQA2;HLA-DQB2;HLA-DOB;PSMB8;PSMB9	HLA	6:32617278	genitourinary	Hematuria	16235	378356	G	A	0.39	-0.073	0.012	4.9e-10
Trans-Ancestry	rs686250	-	HLA-DRA;HLA-DQA2;HLA-DQB2;HLA-DOB;PSMB8;PSMB9	HLA	6:32617278	genitourinary	Hyperplasia of prostate	11176	169004	G	A	0.39	-0.058	0.015	8.6e-05
Trans-Ancestry	rs686250	-	HLA-DRA;HLA-DQA2;HLA-DQB2;HLA-DOB;PSMB8;PSMB9	HLA	6:32617278	genitourinary	Non-proliferative glomerulonephritis	135	395834	G	A	0.39	0.49	0.12	0.00011
Trans-Ancestry	rs686250	-	HLA-DRA;HLA-DQA2;HLA-DQB2;HLA-DOB;PSMB8;PSMB9	HLA	6:32617278	genitourinary	Other disorders of prostate	1341	169003	G	A	0.39	-0.13	0.04	0.00093
Trans-Ancestry	rs686250	-	HLA-DRA;HLA-DQA2;HLA-DQB2;HLA-DOB;PSMB8;PSMB9	HLA	6:32617278	hematopoietic	Purpura and other hemorrhagic conditions	1650	404525	G	A	0.39	0.16	0.036	6.1e-06
Trans-Ancestry	rs686250	-	HLA-DRA;HLA-DQA2;HLA-DQB2;HLA-DOB;PSMB8;PSMB9	HLA	6:32617278	hematopoietic	Thrombocytopenia	1551	404526	G	A	0.39	0.16	0.037	9.3e-06
Trans-Ancestry	rs686250	-	HLA-DRA;HLA-DQA2;HLA-DQB2;HLA-DOB;PSMB8;PSMB9	HLA	6:32617278	hematopoietic	Megaloblastic anemia	1066	388395	G	A	0.39	0.19	0.045	1.5e-05
Trans-Ancestry	rs686250	-	HLA-DRA;HLA-DQA2;HLA-DQB2;HLA-DOB;PSMB8;PSMB9	HLA	6:32617278	hematopoietic	Other deficiency anemia	1111	388395	G	A	0.39	0.17	0.044	8e-05
Trans-Ancestry	rs686250	-	HLA-DRA;HLA-DQA2;HLA-DQB2;HLA-DOB;PSMB8;PSMB9	HLA	6:32617278	hematopoietic	Primary thrombocytopenia	418	404524	G	A	0.39	0.25	0.071	0.0004
Trans-Ancestry	rs686250	-	HLA-DRA;HLA-DQA2;HLA-DQB2;HLA-DOB;PSMB8;PSMB9	HLA	6:32617278	infectious diseases	Viral warts & HPV	1001	401602	G	A	0.39	0.22	0.046	1.3e-06
Trans-Ancestry	rs686250	-	HLA-DRA;HLA-DQA2;HLA-DQB2;HLA-DOB;PSMB8;PSMB9	HLA	6:32617278	infectious diseases	Candidiasis	2123	404550	G	A	0.39	0.11	0.032	0.00043
Trans-Ancestry	rs686250	-	HLA-DRA;HLA-DQA2;HLA-DQB2;HLA-DOB;PSMB8;PSMB9	HLA	6:32617278	injuries & poisonings	Adverse drug events and drug allergies	698	380137	G	A	0.39	-0.22	0.055	6.2e-05
Trans-Ancestry	rs686250	-	HLA-DRA;HLA-DQA2;HLA-DQB2;HLA-DOB;PSMB8;PSMB9	HLA	6:32617278	musculoskeletal	Rheumatoid arthritis	4380	363562	G	A	0.39	-0.25	0.022	8.7e-29
Trans-Ancestry	rs686250	-	HLA-DRA;HLA-DQA2;HLA-DQB2;HLA-DOB;PSMB8;PSMB9	HLA	6:32617278	musculoskeletal	Rheumatoid arthritis and other inflammatory polyarthropathies	4842	363563	G	A	0.39	-0.22	0.021	2.2e-25
Trans-Ancestry	rs686250	-	HLA-DRA;HLA-DQA2;HLA-DQB2;HLA-DOB;PSMB8;PSMB9	HLA	6:32617278	musculoskeletal	Ankylosing spondylitis	617	363561	G	A	0.39	-0.31	0.059	1.1e-07
Trans-Ancestry	rs686250	-	HLA-DRA;HLA-DQA2;HLA-DQB2;HLA-DOB;PSMB8;PSMB9	HLA	6:32617278	musculoskeletal	Other inflammatory spondylopathies	1657	363563	G	A	0.39	-0.14	0.036	0.00017
Trans-Ancestry	rs686250	-	HLA-DRA;HLA-DQA2;HLA-DQB2;HLA-DOB;PSMB8;PSMB9	HLA	6:32617278	neoplasms	Cancer of other lymphoid, histiocytic tissue	2265	402714	G	A	0.39	0.11	0.031	0.0002
Trans-Ancestry	rs686250	-	HLA-DRA;HLA-DQA2;HLA-DQB2;HLA-DOB;PSMB8;PSMB9	HLA	6:32617278	neurological	Multiple sclerosis	1339	393433	G	A	0.39	0.57	0.041	2.8e-44
Trans-Ancestry	rs686250	-	HLA-DRA;HLA-DQA2;HLA-DQB2;HLA-DOB;PSMB8;PSMB9	HLA	6:32617278	neurological	Other demyelinating diseases of central nervous system	252	393433	G	A	0.39	0.3	0.091	0.00094
Trans-Ancestry	rs686250	-	HLA-DRA;HLA-DQA2;HLA-DQB2;HLA-DOB;PSMB8;PSMB9	HLA	6:32617278	respiratory	Nasal polyps	3300	388555	G	A	0.39	-0.091	0.026	0.0004
Trans-Ancestry	rs686250	-	HLA-DRA;HLA-DQA2;HLA-DQB2;HLA-DOB;PSMB8;PSMB9	HLA	6:32617278	sense organs	Keratoconus	86	396051	G	A	0.39	0.54	0.16	0.0006
Trans-Ancestry	rs687621	-	ABO	CEL;ADAMTS13;ABO	9:133261662	circulatory system	Phlebitis and thrombophlebitis of lower extremities	3681	367909	A	G	0.32	0.4	0.026	3.4e-52
Trans-Ancestry	rs687621	-	ABO	CEL;ADAMTS13;ABO	9:133261662	circulatory system	Phlebitis and thrombophlebitis	3952	367910	A	G	0.32	0.38	0.025	5.1e-52
Trans-Ancestry	rs687621	-	ABO	CEL;ADAMTS13;ABO	9:133261662	circulatory system	Pulmonary heart disease	4478	400265	A	G	0.32	0.28	0.023	5.7e-33
Trans-Ancestry	rs687621	-	ABO	CEL;ADAMTS13;ABO	9:133261662	circulatory system	Other disorders of circulatory system	16428	386242	A	G	0.32	0.15	0.013	7.2e-33
Trans-Ancestry	rs687621	-	ABO	CEL;ADAMTS13;ABO	9:133261662	circulatory system	Circulatory disease NEC	16261	386242	A	G	0.32	0.15	0.013	9.3e-33
Trans-Ancestry	rs687621	-	ABO	CEL;ADAMTS13;ABO	9:133261662	circulatory system	Hemorrhoids	23787	367911	A	G	0.32	-0.076	0.011	3.4e-13
Trans-Ancestry	rs687621	-	ABO	CEL;ADAMTS13;ABO	9:133261662	circulatory system	Heart failure NOS	4464	400864	A	G	0.32	0.12	0.023	6.8e-07
Trans-Ancestry	rs687621	-	ABO	CEL;ADAMTS13;ABO	9:133261662	circulatory system	Congestive heart failure; nonhypertensive	5627	400865	A	G	0.32	0.096	0.021	4e-06
Trans-Ancestry	rs687621	-	ABO	CEL;ADAMTS13;ABO	9:133261662	circulatory system	Myocardial infarction	12038	374657	A	G	0.32	0.065	0.015	1.2e-05
Trans-Ancestry	rs687621	-	ABO	CEL;ADAMTS13;ABO	9:133261662	circulatory system	Varicose veins	11281	367913	A	G	0.32	0.065	0.015	1.8e-05
Trans-Ancestry	rs687621	-	ABO	CEL;ADAMTS13;ABO	9:133261662	circulatory system	Varicose veins of lower extremity	11622	367913	A	G	0.32	0.063	0.015	2.5e-05
Trans-Ancestry	rs687621	-	ABO	CEL;ADAMTS13;ABO	9:133261662	circulatory system	Other venous embolism and thrombosis	563	367907	A	G	0.32	0.24	0.065	0.00015
Trans-Ancestry	rs687621	-	ABO	CEL;ADAMTS13;ABO	9:133261662	circulatory system	Arterial embolism and thrombosis	921	398706	A	G	0.32	0.18	0.051	0.0003
Trans-Ancestry	rs687621	-	ABO	CEL;ADAMTS13;ABO	9:133261662	circulatory system	Atherosclerosis	1378	398706	A	G	0.32	0.15	0.042	0.00047
Trans-Ancestry	rs687621	-	ABO	CEL;ADAMTS13;ABO	9:133261662	digestive	Diverticulosis	27161	333384	A	G	0.32	-0.067	0.01	6e-11
Trans-Ancestry	rs687621	-	ABO	CEL;ADAMTS13;ABO	9:133261662	digestive	Diverticulosis and diverticulitis	27204	333384	A	G	0.32	-0.067	0.01	6.7e-11
Trans-Ancestry	rs687621	-	ABO	CEL;ADAMTS13;ABO	9:133261662	digestive	Functional digestive disorders	21937	333366	A	G	0.32	-0.052	0.011	2e-06
Trans-Ancestry	rs687621	-	ABO	CEL;ADAMTS13;ABO	9:133261662	digestive	Duodenal ulcer	3000	399774	A	G	0.32	-0.11	0.028	5.7e-05
Trans-Ancestry	rs687621	-	ABO	CEL;ADAMTS13;ABO	9:133261662	digestive	Hemorrhage from gastrointestinal ulcer	636	399772	A	G	0.32	-0.24	0.061	0.00012
Trans-Ancestry	rs687621	-	ABO	CEL;ADAMTS13;ABO	9:133261662	digestive	Personal history of diseases of digestive system	15316	333367	A	G	0.32	-0.05	0.013	0.00012
Trans-Ancestry	rs687621	-	ABO	CEL;ADAMTS13;ABO	9:133261662	digestive	Blood in stool	2624	383440	A	G	0.32	-0.11	0.03	0.00042
Trans-Ancestry	rs687621	-	ABO	CEL;ADAMTS13;ABO	9:133261662	digestive	Peptic ulcer (excl. esophageal)	7136	399771	A	G	0.32	-0.063	0.018	0.00065
Trans-Ancestry	rs687621	-	ABO	CEL;ADAMTS13;ABO	9:133261662	endocrine/metabolic	Hypercholesterolemia	33084	371439	A	G	0.32	0.047	0.0093	4.8e-07
Trans-Ancestry	rs687621	-	ABO	CEL;ADAMTS13;ABO	9:133261662	endocrine/metabolic	Disorders of lipoid metabolism	35726	371440	A	G	0.32	0.044	0.0091	1.1e-06
Trans-Ancestry	rs687621	-	ABO	CEL;ADAMTS13;ABO	9:133261662	endocrine/metabolic	Hyperlipidemia	35652	371440	A	G	0.32	0.043	0.0091	1.6e-06
Trans-Ancestry	rs687621	-	ABO	CEL;ADAMTS13;ABO	9:133261662	endocrine/metabolic	Diabetes mellitus	20102	387087	A	G	0.32	0.047	0.012	6.6e-05
Trans-Ancestry	rs687621	-	ABO	CEL;ADAMTS13;ABO	9:133261662	endocrine/metabolic	Type 2 diabetes	18105	387087	A	G	0.32	0.047	0.012	0.00017
Trans-Ancestry	rs687621	-	ABO	CEL;ADAMTS13;ABO	9:133261662	hematopoietic	Von willebrand's disease	98	404523	A	G	0.32	-0.62	0.15	6.5e-05
Trans-Ancestry	rs687621	-	ABO	CEL;ADAMTS13;ABO	9:133261662	hematopoietic	Congenital deficiency of other clotting factors (including factor VII)	303	404523	A	G	0.32	0.3	0.086	0.00042
Trans-Ancestry	rs687621	-	ABO	CEL;ADAMTS13;ABO	9:133261662	musculoskeletal	Other disorders of soft tissues	6024	377183	A	G	0.32	0.078	0.02	9.5e-05
Trans-Ancestry	rs687621	-	ABO	CEL;ADAMTS13;ABO	9:133261662	neoplasms	Lipoma	6241	399888	A	G	0.32	0.093	0.02	2.2e-06
Trans-Ancestry	rs687621	-	ABO	CEL;ADAMTS13;ABO	9:133261662	neoplasms	Lipoma of skin and subcutaneous tissue	4589	399888	A	G	0.32	0.1	0.023	1.2e-05
Trans-Ancestry	rs687621	-	ABO	CEL;ADAMTS13;ABO	9:133261662	neoplasms	Benign neoplasm of colon	20121	384292	A	G	0.32	-0.046	0.011	5.7e-05
Trans-Ancestry	rs687621	-	ABO	CEL;ADAMTS13;ABO	9:133261662	neoplasms	Pancreatic cancer	658	391484	A	G	0.32	0.24	0.06	5.8e-05
Trans-Ancestry	rs687621	-	ABO	CEL;ADAMTS13;ABO	9:133261662	sense organs	Cataract	20234	386965	A	G	0.32	0.039	0.011	0.00058
Trans-Ancestry	rs687621	-	ABO	CEL;ADAMTS13;ABO	9:133261662	symptoms	Swelling of limb	4617	401760	A	G	0.32	0.11	0.023	1.7e-06
Trans-Ancestry	rs687621	-	ABO	CEL;ADAMTS13;ABO	9:133261662	symptoms	Pain in limb	6228	400974	A	G	0.32	0.068	0.02	0.00056
Trans-Ancestry	rs7041363	-	AKNA	AKNA;ORM1;ORM2	9:114383763	dermatologic	Cellulitis and abscess of arm/hand	5486	395974	C	G	0.48	-0.07	0.021	0.00077
Trans-Ancestry	rs7041363	-	AKNA	AKNA;ORM1;ORM2	9:114383763	dermatologic	Cellulitis and abscess of leg, except foot	5494	395974	C	G	0.48	-0.07	0.021	0.00077
Trans-Ancestry	rs7041363	-	AKNA	AKNA;ORM1;ORM2	9:114383763	dermatologic	Cellulitis and abscess of foot, toe	5449	395974	C	G	0.48	-0.07	0.021	0.00087
Trans-Ancestry	rs7041363	-	AKNA	AKNA;ORM1;ORM2	9:114383763	digestive	Gastrointestinal hemorrhage	20872	383445	C	G	0.48	0.037	0.011	0.00085
Trans-Ancestry	rs7041363	-	AKNA	AKNA;ORM1;ORM2	9:114383763	injuries & poisonings	Open wounds of head; neck; and trunk	3504	398899	C	G	0.48	-0.087	0.026	0.00085
Trans-Ancestry	rs7168849	-	ANPEP	ANPEP	15:89802996	digestive	Cholelithiasis and cholecystitis	15775	389625	A	G	0.093	-0.086	0.021	2.9e-05
Trans-Ancestry	rs7168849	-	ANPEP	ANPEP	15:89802996	digestive	Cholelithiasis	13679	389624	A	G	0.093	-0.091	0.022	3.6e-05
Trans-Ancestry	rs7168849	-	ANPEP	ANPEP	15:89802996	sense organs	Dizziness and giddiness (Light-headedness and vertigo)	4591	401095	A	G	0.093	-0.12	0.036	0.00083
Trans-Ancestry	rs73024760	-	ABCB11	ABCB11	2:169028612	endocrine/metabolic	Polycystic ovaries	208	218077	C	T	0.036	1	0.28	0.00031
Trans-Ancestry	rs73024760	-	ABCB11	ABCB11	2:169028612	neurological	Muscular dystrophies	127	405102	C	T	0.036	1.4	0.37	0.00016
Trans-Ancestry	rs73024760	-	ABCB11	ABCB11	2:169028612	neurological	Muscular dystrophies and other myopathies	469	405101	C	T	0.036	0.67	0.18	0.00024
Trans-Ancestry	rs738408	-	PNPLA3	PNPLA3	22:43928850	circulatory system	Other specified peripheral vascular diseases	3688	398704	C	T	0.21	-0.1	0.029	0.0004
Trans-Ancestry	rs738408	-	PNPLA3	PNPLA3	22:43928850	circulatory system	Pulmonary heart disease	4478	400265	C	T	0.21	-0.089	0.026	0.0007
Trans-Ancestry	rs738408	-	PNPLA3	PNPLA3	22:43928850	circulatory system	Peripheral vascular disease	3923	398704	C	T	0.21	-0.092	0.028	0.00096
Trans-Ancestry	rs738408	-	PNPLA3	PNPLA3	22:43928850	digestive	Chronic liver disease and cirrhosis	2954	398276	C	T	0.21	0.34	0.033	2.8e-24
Trans-Ancestry	rs738408	-	PNPLA3	PNPLA3	22:43928850	digestive	Other chronic nonalcoholic liver disease	1687	398277	C	T	0.21	0.39	0.044	1.4e-18
Trans-Ancestry	rs738408	-	PNPLA3	PNPLA3	22:43928850	digestive	Portal hypertension	527	398276	C	T	0.21	0.47	0.078	1.7e-09
Trans-Ancestry	rs738408	-	PNPLA3	PNPLA3	22:43928850	digestive	Liver abscess and sequelae of chronic liver disease	974	398274	C	T	0.21	0.33	0.057	4.2e-09
Trans-Ancestry	rs738408	-	PNPLA3	PNPLA3	22:43928850	digestive	Cholelithiasis and cholecystitis	15775	389625	C	T	0.21	-0.075	0.015	2.2e-07
Trans-Ancestry	rs738408	-	PNPLA3	PNPLA3	22:43928850	digestive	Cholelithiasis	13679	389624	C	T	0.21	-0.074	0.015	1.9e-06
Trans-Ancestry	rs738408	-	PNPLA3	PNPLA3	22:43928850	digestive	Esophageal bleeding (varices/hemorrhage)	1679	367706	C	T	0.21	0.17	0.042	3.8e-05
Trans-Ancestry	rs738408	-	PNPLA3	PNPLA3	22:43928850	digestive	Ascites (non malignant)	1542	398276	C	T	0.21	0.18	0.044	6.5e-05
Trans-Ancestry	rs738408	-	PNPLA3	PNPLA3	22:43928850	digestive	Cholelithiasis with other cholecystitis	5452	389620	C	T	0.21	-0.086	0.024	0.00034
Trans-Ancestry	rs738408	-	PNPLA3	PNPLA3	22:43928850	endocrine/metabolic	Gout	3179	403457	C	T	0.21	-0.11	0.031	0.00041
Trans-Ancestry	rs738408	-	PNPLA3	PNPLA3	22:43928850	hematopoietic	Disorders of iron metabolism	665	405082	C	T	0.21	0.26	0.066	8.9e-05
Trans-Ancestry	rs738408	-	PNPLA3	PNPLA3	22:43928850	infectious diseases	Hepatitis NOS	427	401601	C	T	0.21	0.39	0.085	5.2e-06
Trans-Ancestry	rs738408	-	PNPLA3	PNPLA3	22:43928850	mental disorders	Alcoholic liver damage	836	377722	C	T	0.21	0.42	0.062	1.4e-11
Trans-Ancestry	rs738408	-	PNPLA3	PNPLA3	22:43928850	musculoskeletal	Osteoporosis	6438	399565	C	T	0.21	0.074	0.022	0.00091
Trans-Ancestry	rs738408	-	PNPLA3	PNPLA3	22:43928850	neoplasms	Malignant neoplasm of liver, primary	158	391483	C	T	0.21	0.64	0.14	7.1e-06
