## Supplemental Tables for "A trans-ancestry genome-wide association study of unexplained chronic ALT elevation as a proxy for nonalcoholic fatty liver disease with histological and radiological validation" (part 3 of 3)

### Sheet: 30 (continued)
Supplemental Table 30: UK Biobank PheWAS using SAIGE
Trans-Ancestry	rs738408	-	PNPLA3	PNPLA3	22:43928850	neurological	Encephalopathy, not elsewhere classified	248	393433	C	T	0.21	0.41	0.11	0.00019
Trans-Ancestry	rs74816838	rs55664599	FCGR2A;FCGR2B	FCGR2A;FCGR2B	1:161648556	dermatologic	Cellulitis and abscess of arm/hand	5486	395974	G	A	0.14	0.098	0.028	0.00039
Trans-Ancestry	rs74816838	rs55664599	FCGR2A;FCGR2B	FCGR2A;FCGR2B	1:161648556	dermatologic	Cellulitis and abscess of foot, toe	5449	395974	G	A	0.14	0.098	0.028	0.00041
Trans-Ancestry	rs74816838	rs55664599	FCGR2A;FCGR2B	FCGR2A;FCGR2B	1:161648556	dermatologic	Cellulitis and abscess of leg, except foot	5494	395974	G	A	0.14	0.097	0.028	0.00044
Trans-Ancestry	rs74816838	rs55664599	FCGR2A;FCGR2B	FCGR2A;FCGR2B	1:161648556	genitourinary	Endometrial hyperplasia	1127	207571	G	A	0.14	0.22	0.06	0.0003
Trans-Ancestry	rs74816838	rs55664599	FCGR2A;FCGR2B	FCGR2A;FCGR2B	1:161648556	musculoskeletal	Derangement of joint, non-traumatic	2843	400905	G	A	0.14	-0.13	0.038	0.0006
Trans-Ancestry	rs7599	-	TMEM147;ATP4A	TMEM147;ATP4A	19:35547488	digestive	Cholelithiasis	13679	389624	G	A	0.37	0.069	0.013	1.9e-07
Trans-Ancestry	rs7599	-	TMEM147;ATP4A	TMEM147;ATP4A	19:35547488	digestive	Cholelithiasis and cholecystitis	15775	389625	G	A	0.37	0.061	0.012	8e-07
Trans-Ancestry	rs7599	-	TMEM147;ATP4A	TMEM147;ATP4A	19:35547488	endocrine/metabolic	Disorders of bilirubin excretion	362	405785	G	A	0.37	0.27	0.077	0.00061
Trans-Ancestry	rs7599	-	TMEM147;ATP4A	TMEM147;ATP4A	19:35547488	genitourinary	Stricture/obstruction of ureter	907	395835	G	A	0.37	0.18	0.049	0.00022
Trans-Ancestry	rs7653249	-	PCCB	PCCB	3:136286950	circulatory system	Essential hypertension	77465	328796	G	C	0.25	-0.045	0.0075	2e-09
Trans-Ancestry	rs7653249	-	PCCB	PCCB	3:136286950	circulatory system	Hypertension	77714	328796	G	C	0.25	-0.044	0.0075	3e-09
Trans-Ancestry	rs7653249	-	PCCB	PCCB	3:136286950	circulatory system	Coronary atherosclerosis	20454	374655	G	C	0.25	-0.068	0.013	8.8e-08
Trans-Ancestry	rs7653249	-	PCCB	PCCB	3:136286950	circulatory system	Ischemic Heart Disease	31952	374656	G	C	0.25	-0.048	0.01	3.4e-06
Trans-Ancestry	rs7653249	-	PCCB	PCCB	3:136286950	circulatory system	Myocardial infarction	12038	374657	G	C	0.25	-0.072	0.016	5.4e-06
Trans-Ancestry	rs7653249	-	PCCB	PCCB	3:136286950	circulatory system	Other chronic ischemic heart disease, unspecified	15490	374663	G	C	0.25	-0.054	0.014	0.00016
Trans-Ancestry	rs7653249	-	PCCB	PCCB	3:136286950	circulatory system	Angina pectoris	16102	374656	G	C	0.25	-0.049	0.014	0.00052
Trans-Ancestry	rs7653249	-	PCCB	PCCB	3:136286950	endocrine/metabolic	Hyperlipidemia	35652	371440	G	C	0.25	-0.05	0.0097	3.4e-07
Trans-Ancestry	rs7653249	-	PCCB	PCCB	3:136286950	endocrine/metabolic	Disorders of lipoid metabolism	35726	371440	G	C	0.25	-0.05	0.0097	3.6e-07
Trans-Ancestry	rs7653249	-	PCCB	PCCB	3:136286950	endocrine/metabolic	Hypercholesterolemia	33084	371439	G	C	0.25	-0.049	0.01	1.1e-06
Trans-Ancestry	rs7653249	-	PCCB	PCCB	3:136286950	endocrine/metabolic	Type 2 diabetes	18105	387087	G	C	0.25	-0.048	0.013	0.00032
Trans-Ancestry	rs7653249	-	PCCB	PCCB	3:136286950	endocrine/metabolic	Overweight, obesity and other hyperalimentation	10907	396292	G	C	0.25	-0.056	0.016	0.0006
Trans-Ancestry	rs7653249	-	PCCB	PCCB	3:136286950	endocrine/metabolic	Obesity	10742	396293	G	C	0.25	-0.057	0.017	0.00063
Trans-Ancestry	rs7653249	-	PCCB	PCCB	3:136286950	infectious diseases	Viral hepatitis	589	401601	G	C	0.25	0.23	0.068	0.0007
Trans-Ancestry	rs799165	-	MLXIPL;BCL7B	MLXIPL;BCL7B	7:73637727	digestive	Other biliary tract disease	3867	389625	T	A	0.13	0.12	0.034	0.00053
Trans-Ancestry	rs799165	-	MLXIPL;BCL7B	MLXIPL;BCL7B	7:73637727	endocrine/metabolic	Gout	3179	403457	T	A	0.13	-0.17	0.038	1e-05
Trans-Ancestry	rs799165	-	MLXIPL;BCL7B	MLXIPL;BCL7B	7:73637727	endocrine/metabolic	Gout and other crystal arthropathies	3735	403459	T	A	0.13	-0.14	0.035	5.3e-05
Trans-Ancestry	rs799165	-	MLXIPL;BCL7B	MLXIPL;BCL7B	7:73637727	endocrine/metabolic	Type 2 diabetes	18105	387087	T	A	0.13	0.061	0.017	0.00034
Trans-Ancestry	rs799165	-	MLXIPL;BCL7B	MLXIPL;BCL7B	7:73637727	endocrine/metabolic	Diabetes mellitus	20102	387087	T	A	0.13	0.057	0.016	0.00048
Trans-Ancestry	rs799165	-	MLXIPL;BCL7B	MLXIPL;BCL7B	7:73637727	endocrine/metabolic	Fluid overload	451	399784	T	A	0.13	0.35	0.1	0.00051
Trans-Ancestry	rs8082024	-	KAT7	KAT7;PDK2	17:49868097	endocrine/metabolic	Hypopotassemia	1423	399786	T	C	0.2	0.15	0.047	0.00099
Trans-Ancestry	rs9668670	-	KRT84;KRT82;KRT74	KRT84;KRT74	12:52884728	mental disorders	Mild cognitive impairment	190	400600	A	T	0.34	0.36	0.11	0.00096

### Sheet: 31
Supplemental Table 31: SAIGE-UKBB Replication for Phecode 571.5: "Other chronic nonalcoholic liver disease" (1,664 cases, 400,055 controls)
CHR	POS	RSID	REF	ALT	AF	BETA	SE	TSTAT	PVAL	PAVL_SAIGE_NoSPA	cALT_dir_consistent	Nominated Gene	Biological Prior Gene
22	44324730	rs738408	C	T	0.216045	0.39	0.0439	0.521	6.32e-19	3.5e-20	1	PNPLA3	PNPLA3
19	19379549	rs58542926	C	T	0.075451	0.388	0.0682	0.359	1.26e-08	4.66e-09	1	TM6SF2	TM6SF2
14	94844947	rs28929474	C	T	0.020239	0.495	0.127	0.251	0.000101	6.83e-05	1	SERPINA1	SERPINA1;SERPINA6
1	16510894	rs36086195	C	T	0.579975	0.121	0.0354	0.167	0.000591	0.000588	1	EPHA2	EPHA2
1	220970028	rs2642438	A	G	0.702604	0.13	0.0382	0.183	0.000634	0.000629	1	MTARC1	MTARC1
8	126507308	rs2980888	T	C	0.700339	-0.113	0.0381	-0.159	0.00301	0.003	1	lnc-TRIB1-2;WASHC5	TRIB1
19	45418790	rs5117	T	C	0.237316	-0.122	0.0412	-0.165	0.00306	0.00305	1	APOE;APOC1	APOE;APOC1
4	100496891	rs17598226	C	G	0.253214	-0.108	0.0401	-0.149	0.00701	0.007	1	MTTP	MTTP
19	33839554	rs4805033	A	G	0.471331	-0.0924	0.035	-0.123	0.0083	0.00828	1	CEBPA;CEBPG	CEBPA;CEBPG
2	113841030	rs6734238	A	G	0.402584	-0.08	0.0355	-0.111	0.0243	0.0243	1	IL1RN	IL1RN
11	61551356	rs174535	T	C	0.351552	-0.0789	0.0365	-0.111	0.0309	0.0308	1	FADS2	FADS1;FADS2;FADS3
5	55796968	rs3852142	A	T	0.067038	-0.15	0.0698	-0.133	0.0315	0.0315	1	MAP3K1;lnc-ANKRD55-8	MAP3K1
10	113947040	rs4918722	C	T	0.726046	-0.0795	0.0392	-0.11	0.0425	0.0425	1	GPAM	GPAM
8	10571491	rs4484649	C	A	0.604151	-0.0725	0.0358	-0.1	0.0428	0.0428	1	SOX7;RP1L1;C8orf74	RP1L1;SOX7
1	93787867	rs6541349	T	C	0.1654	-0.0941	0.0469	-0.117	0.0449	0.0449	0	CCDC18	CCDC18;FNBP1L
3	172274232	rs574044675	A	C	0.00014	3.13	1.67	1.13	0.0605	0.0605	0	<NA>	TNFSF10
10	101924418	rs10883451	T	C	0.500555	-0.0648	0.0348	-2850	0.063	0.063	1	ERLIN1	ERLIN1
9	117146043	rs7041363	C	G	0.487257	-0.0649	0.0351	2770	0.0647	0.0647	1	AKNA	AKNA;ORM1;ORM2
4	88230100	rs10433937	T	G	0.283554	-0.0716	0.0389	2240	0.0655	0.0655	1	HSD17B13	HSD17B13
10	70983936	rs35199395	G	C	0.698436	-0.0673	0.038	-2180	0.0764	0.0764	0	HKDC1	HKDC1
3	136005792	rs7653249	C	G	0.750983	0.0678	0.0404	-1730	0.0931	0.0931	1	PCCB	PCCB
19	36038390	rs7599	A	G	0.633725	-0.0602	0.0362	-2110	0.0964	0.0964	1	TMEM147;ATP4A	TMEM147;ATP4A
3	12329783	rs17036160	C	T	0.118151	-0.0877	0.0541	901	0.105	0.105	1	PPARG	PPARG
11	5701074	rs11601507	C	A	0.06826	0.106	0.068	527	0.118	0.118	1	TRIM5	TRIM5
9	136137065	rs687621	A	G	0.318539	0.0552	0.0376	1520	0.142	0.142	1	ABO	CEL;ADAMTS13;ABO
16	53806453	rs56094641	A	G	0.403497	0.0514	0.0356	1650	0.148	0.148	1	FTO	FTO;IRX3;IRX5
8	103669991	rs4734654	A	G	0.370911	-0.0519	0.0362	1570	0.151	0.151	1	KLF10	KLF10
16	83980529	rs4782568	C	G	0.452317	-0.0469	0.0352	1430	0.183	0.183	1	OSGIN1;MLYCD	OSGIN1;MLYCD
13	29009673	rs2296285	T	A	0.325255	0.0471	0.0373	1140	0.207	0.207	1	FLT1	FLT1
19	18282940	rs11668950	G	A	0.268193	-0.0456	0.0394	865	0.247	0.247	0	IFI30;MPV17L2;PIK3R2	JUND;IFI30;MPV17L2;PIK3R2
6	43757082	rs4711750	T	A	0.498906	0.0398	0.0349	1070	0.254	0.254	1	C6orf223;LINC02537;SCIRT	VEGFA
12	111910219	rs10774625	A	G	0.504236	-0.0376	0.0349	-955	0.281	0.281	1	SH2B3;CUX2;ATXN2;LINC01405	CUX2;SH2B3;ATXN2
19	4342847	rs3810367	T	G	0.373654	0.0384	0.0361	869	0.288	0.288	1	STAP2;MPND	SIRT6;STAP2
17	47945460	rs8082024	T	C	0.201665	0.0461	0.0435	593	0.289	0.289	1	KAT7	KAT7;PDK2
16	72043546	rs12149380	G	C	0.759289	-0.0418	0.0409	-624	0.307	0.307	1	DHODH;HP	DHODH;HP;HPR
2	36694497	rs848559	T	A	0.850761	-0.05	0.0494	-419	0.312	0.312	0	CRIM1	CRIM1
10	104166504	rs148337160	T	C	0.069282	0.0696	0.0689	215	0.312	0.312	1	FBXL15;ELOVL3;PSD	FBXL15;ELOVL3;PSD
4	77416627	rs12500824	A	G	0.646976	0.0364	0.0365	-749	0.318	0.318	0	SHROOM3	SHROOM3
8	9183596	rs4841132	A	G	0.907802	-0.0581	0.0606	-251	0.338	0.338	1	PPP1R3B	PPP1R3B;TNKS;MFHAS1
11	93864393	rs56175344	C	G	0.116681	0.052	0.0544	310	0.338	0.338	0	PANX1	PANX1
1	27284913	rs79598313	C	T	0.023597	0.107	0.115	8.04	0.353	0.353	1	SYTL1;GPN2;PIGV;KDF1;lnc-SFN-1	PIGV;GPN2;SYTL1;SLC9A1
2	169885122	rs73024760	C	T	0.036302	0.0792	0.0929	9.17	0.394	0.394	1	ABCB11	ABCB11
2	211540507	rs1047891	C	A	0.315971	-0.03	0.0375	455	0.423	0.423	0	CPS1	CPS1;ACADL
2	227108446	rs2943652	C	T	0.645972	0.0284	0.0365	-458	0.435	0.435	1	MIR5702;lnc-RHBDD1-6;lnc-RHBDD1-3	IRS1;MIR5702
2	101663584	rs6543007	T	C	0.602609	-0.0255	0.0358	-397	0.476	0.476	1	TBC1D8;IL1R2	IL1R2
2	233510011	rs11683367	C	T	0.606627	0.0236	0.0358	-341	0.509	0.509	1	EFHD1	EFHD1
19	10347084	rs8108722	T	C	0.806458	0.0276	0.0443	-198	0.533	0.533	0	S1PR2	HDGFL2;S1PR2
14	24871926	rs11621792	C	T	0.452886	0.0211	0.0352	289	0.549	0.549	1	NYNRIN	NFATC4
1	219726100	rs1337101	G	T	0.318983	0.0219	0.0374	246	0.557	0.557	0	SLC30A10	LYPLAL1;SLC30A10
8	116630311	rs2737217	A	G	0.561263	0.0195	0.0353	-243	0.582	0.582	0	TRPS1	TRPS1
8	8670599	rs60315134	A	G	0.462552	0.0192	0.0351	244	0.584	0.584	1	PRAG1;lnc-PRAG1-3	PRAG1;CLDN23
2	165528876	rs13389219	C	T	0.393782	-0.0189	0.0357	220	0.597	0.597	1	COBLL1;SCN2A	COBLL1;SCN2A
22	29100711	rs1547014	T	C	0.674059	0.0193	0.0372	-195	0.603	0.603	1	CHEK2	CHEK2
12	121622023	rs1626329	C	T	0.396901	-0.0169	0.0357	177	0.636	0.636	0	P2RX7	P2RX7;HNF1A
3	149122431	rs934295	A	T	0.702846	-0.0172	0.0382	-139	0.652	0.652	1	TM4SF1	TM4SF1;CP;WWTR1
3	142652559	rs4683438	G	T	0.335275	0.0124	0.037	82	0.738	0.738	0	PAQR9;U2SURP	PAQR9;U2SURP
12	49743142	rs146774114	G	A	0.012753	-0.0434	0.155	-1.81	0.779	0.779	1	DNAJC22	DNAJC22
2	112770134	rs11683409	G	C	0.62099	-0.00933	0.0361	-51.4	0.796	0.796	1	MERTK	MERTK
9	6676953	rs1658943	C	T	0.149063	-0.0116	0.0491	23.3	0.813	0.813	1	UHRF2	UHRF2
17	64210580	rs1801689	A	C	0.029748	0.0191	0.103	1.81	0.852	0.852	1	APOH	APOH
20	33111783	rs6059896	T	C	0.493258	0.00626	0.0349	26.4	0.858	0.858	1	ITCH	AHCY;ITCH
12	122511238	rs34123446	A	G	0.474392	-0.00512	0.0349	17.6	0.884	0.884	1	MLXIP	MLXIP
12	53278512	rs9668670	T	A	0.658248	0.0053	0.0368	-15.3	0.885	0.885	1	KRT84;KRT82;KRT74	KRT84;KRT74
8	145732114	rs141505249	G	C	0.001725	0.0475	0.426	0.262	0.911	0.911	0	GPT	GPT
7	73052057	rs799165	T	A	0.129744	0.00527	0.0519	3.83	0.919	0.919	1	MLXIPL;BCL7B	MLXIPL;BCL7B
20	39142516	rs2207132	G	A	0.033111	0.00793	0.0984	0.819	0.936	0.936	1	MAFB	MAFB
15	90346227	rs7168849	A	G	0.09347	0.00476	0.0607	1.67	0.938	0.938	0	ANPEP	ANPEP
22	36564170	rs132665	G	A	0.840526	0.0034	0.0478	-2.21	0.943	0.943	1	APOL3	APOL3
15	60899639	rs340009	C	A	0.396291	0.00252	0.0356	3.92	0.944	0.944	1	RORA	RORA;ANXA2
15	73971361	rs3935942	C	A	0.43019	-0.00247	0.0352	3.97	0.944	0.944	0	CD276	CD276
17	61922102	rs2727324	G	C	0.326293	-0.00202	0.0372	2.14	0.957	0.957	0	SMARCD2;DDX42	SMARCD2;DDX42
2	202202791	rs10201587	A	G	0.512532	0.00141	0.0349	-1.34	0.968	0.968	0	CASP8	CASP8
3	170732742	rs61791108	G	A	0.027145	-0.00178	0.107	-0.154	0.987	0.987	0	SLC2A2	SLC2A2

### Sheet: 32
Supplemental Table 32: IEU OpenGWAS PheWAS
Population	SNP	Proxy	Nominated.Gene	Biological.Prior	StudySource	Trait	CHR	Position	EA	NEA	EAF	Beta	SE	P	N	openGWASID	Description
Trans-Ancestry	rs10201587	-	CASP8	CASP8	ieu-b	Monocyte count	2	202202791	A	G	0.490296	-0.021135	0.001882	3.2e-29	523981	ieu-b-32	GWAS summary datasets generated by many different consortia that have been manually collected and curated for MR-Base round 2
Trans-Ancestry	rs10201587	-	CASP8	CASP8	ukb-d	Other malignant neoplasms of skin	2	202202791	A	G	0.488202	0.00469563	0.000457139	9.52e-25	361194	ukb-d-C_OTHER_SKIN	Neale lab analysis of UK Biobank phenotypes round 2
Trans-Ancestry	rs10201587	-	CASP8	CASP8	ukb-d	Cancer of skin	2	202202791	A	G	0.488202	0.004903	0.000488539	1.07e-23	361194	ukb-d-C_SKIN	Neale lab analysis of UK Biobank phenotypes round 2
Trans-Ancestry	rs10201587	-	CASP8	CASP8	ukb-d	Malignant neoplasm of skin	2	202202791	A	G	0.488202	0.004903	0.000488539	1.07e-23	361194	ukb-d-C3_SKIN	Neale lab analysis of UK Biobank phenotypes round 2
Trans-Ancestry	rs10201587	-	CASP8	CASP8	ukb-d	Plateletcrit	2	202202791	A	G	0.488249	-0.0195984	0.00227019	6e-18	350471	ukb-d-30090_irnt	Neale lab analysis of UK Biobank phenotypes round 2
Trans-Ancestry	rs10201587	-	CASP8	CASP8	ukb-d	Lymphocyte count	2	202202791	A	G	0.488231	-0.0183813	0.0023731	9.53e-15	349856	ukb-d-30120_irnt	Neale lab analysis of UK Biobank phenotypes round 2
Trans-Ancestry	rs10201587	-	CASP8	CASP8	ukb-d	Platelet count	2	202202791	A	G	0.488247	-0.016942	0.00230922	2.19e-13	350474	ukb-d-30080_irnt	Neale lab analysis of UK Biobank phenotypes round 2
Trans-Ancestry	rs10201587	-	CASP8	CASP8	ebi-a	Lymphocyte counts	2	202202791	A	G	0.489	-0.0237659	0.00359217	3.69e-11	171643	ebi-a-GCST004627	Datasets that satisfy minimum requirements imported from the EBI database of complete GWAS summary data
Trans-Ancestry	rs10201587	-	CASP8	CASP8	ukb-d	Lymphocyte percentage	2	202202791	A	G	0.488232	-0.0151921	0.00234921	1e-10	349861	ukb-d-30180_irnt	Neale lab analysis of UK Biobank phenotypes round 2
Trans-Ancestry	rs10201587	-	CASP8	CASP8	ukb-b	ICD10-cancer: C44.5 Skin of trunk	2	202202791	A	G	0.489415	0.00100118	0.00015544	1.2e-10	463010	ukb-b-15685	IEU analysis of UK Biobank phenotypes
Trans-Ancestry	rs10201587	-	CASP8	CASP8	ebi-a	Lymphocyte percentage of white cells	2	202202791	A	G	0.489	-0.0210635	0.00355496	3.12e-09	171748	ebi-a-GCST004632	Datasets that satisfy minimum requirements imported from the EBI database of complete GWAS summary data
Trans-Ancestry	rs10201587	-	CASP8	CASP8	ukb-d	Gamma glutamyltransferase	2	202202791	A	G	0.48813	-0.012828	0.0022193	7.46e-09	344104	ukb-d-30730_irnt	Neale lab analysis of UK Biobank phenotypes round 2
Trans-Ancestry	rs10201587	-	CASP8	CASP8	ukb-d	Triglycerides	2	202202791	A	G	0.48811	-0.013145	0.002396	4.1e-08	343992	ukb-d-30870_raw	Neale lab analysis of UK Biobank phenotypes round 2
Trans-Ancestry	rs10201587	-	CASP8	CASP8	ukb-b	self-reported: basal cell carcinoma	2	202202791	A	G	0.489409	0.00109189	0.00019913	4.2e-08	462933	ukb-b-8837	IEU analysis of UK Biobank phenotypes
Trans-Ancestry	rs10433937	-	HSD17B13	HSD17B13	ukb-d	Alanine aminotransferase	4	88230100	G	T	0.28232	-0.66136	0.036236	2.18e-74	344136	ukb-d-30620_raw	Neale lab analysis of UK Biobank phenotypes round 2
Trans-Ancestry	rs10433937	-	HSD17B13	HSD17B13	ukb-d	Alanine aminotransferase	4	88230100	G	T	0.28232	-0.038646	0.0024913	2.99e-54	344136	ukb-d-30620_irnt	Neale lab analysis of UK Biobank phenotypes round 2
Trans-Ancestry	rs10433937	-	HSD17B13	HSD17B13	ukb-d	SHBG	4	88230100	G	T	0.28233	-0.038555	0.0025277	1.64e-52	312215	ukb-d-30830_irnt	Neale lab analysis of UK Biobank phenotypes round 2
Trans-Ancestry	rs10433937	-	HSD17B13	HSD17B13	ukb-d	Aspartate aminotransferase	4	88230100	G	T	0.28232	-0.03406	0.0025505	1.15e-40	342990	ukb-d-30650_irnt	Neale lab analysis of UK Biobank phenotypes round 2
Trans-Ancestry	rs10433937	-	HSD17B13	HSD17B13	ukb-d	Aspartate aminotransferase	4	88230100	G	T	0.28232	-0.37004	0.02806	1.06e-39	342990	ukb-d-30650_raw	Neale lab analysis of UK Biobank phenotypes round 2
Trans-Ancestry	rs10433937	-	HSD17B13	HSD17B13	ukb-d	SHBG	4	88230100	G	T	0.28233	-0.90476	0.07081	2.24e-37	312215	ukb-d-30830_raw	Neale lab analysis of UK Biobank phenotypes round 2
Trans-Ancestry	rs10433937	-	HSD17B13	HSD17B13	ukb-d	Platelet count	4	88230100	G	T	0.282183	0.0239044	0.00257762	1.81e-20	350474	ukb-d-30080_irnt	Neale lab analysis of UK Biobank phenotypes round 2
Trans-Ancestry	rs10433937	-	HSD17B13	HSD17B13	ukb-d	Testosterone	4	88230100	G	T	0.28234	-0.069386	0.0075419	3.6e-20	312102	ukb-d-30850_raw	Neale lab analysis of UK Biobank phenotypes round 2
Trans-Ancestry	rs10433937	-	HSD17B13	HSD17B13	bbj-a	Alanine aminotransferase	4	88230100	G	T	0.3376	-0.03291	0.004001	1.93e-16	-	bbj-a-6	Biobank Japan release of disease traits
Trans-Ancestry	rs10433937	-	HSD17B13	HSD17B13	bbj-a	Aspartate aminotransferase	4	88230100	G	T	0.3376	-0.03189	0.003956	7.48e-16	-	bbj-a-8	Biobank Japan release of disease traits
Trans-Ancestry	rs10433937	-	HSD17B13	HSD17B13	ukb-d	Plateletcrit	4	88230100	G	T	0.282181	0.0189518	0.00253423	7.54e-14	350471	ukb-d-30090_irnt	Neale lab analysis of UK Biobank phenotypes round 2
Trans-Ancestry	rs10433937	-	HSD17B13	HSD17B13	met-d	Cholesterol to total lipids ratio in small HDL	4	88230100	G	T	0.280258	-0.0306064	0.00455396	9.79941e-13	115078	met-d-S_HDL_C_pct	UK Biobank Nightingale Health Biomarkers
Trans-Ancestry	rs10433937	-	HSD17B13	HSD17B13	ukb-d	Triglycerides	4	88230100	G	T	0.2823	0.01765	0.0025876	9.06e-12	343992	ukb-d-30870_irnt	Neale lab analysis of UK Biobank phenotypes round 2
Trans-Ancestry	rs10433937	-	HSD17B13	HSD17B13	met-d	Cholesteryl esters to total lipids ratio in large HDL	4	88230100	G	T	0.280258	-0.0282154	0.00441025	1.59993e-11	115078	met-d-L_HDL_CE_pct	UK Biobank Nightingale Health Biomarkers
Trans-Ancestry	rs10433937	-	HSD17B13	HSD17B13	met-d	Triglycerides in medium HDL	4	88230100	G	T	0.280258	0.0288266	0.00455214	4.30031e-11	115078	met-d-M_HDL_TG	UK Biobank Nightingale Health Biomarkers
Trans-Ancestry	rs10433937	-	HSD17B13	HSD17B13	ukb-d	Triglycerides	4	88230100	G	T	0.2823	0.017547	0.0026735	5.27e-11	343992	ukb-d-30870_raw	Neale lab analysis of UK Biobank phenotypes round 2
Trans-Ancestry	rs10433937	-	HSD17B13	HSD17B13	met-d	Cholesterol to total lipids ratio in large HDL	4	88230100	G	T	0.280258	-0.0265665	0.00434523	8.19974e-11	115078	met-d-L_HDL_C_pct	UK Biobank Nightingale Health Biomarkers
Trans-Ancestry	rs10433937	-	HSD17B13	HSD17B13	bbj-a	Triglycerides	4	88230100	G	T	0.3376	0.02923	0.004522	1.02e-10	-	bbj-a-55	Biobank Japan release of disease traits
Trans-Ancestry	rs10433937	-	HSD17B13	HSD17B13	ukb-d	Testosterone	4	88230100	G	T	0.28234	-0.010842	0.001702	1.89e-10	312102	ukb-d-30850_irnt	Neale lab analysis of UK Biobank phenotypes round 2
Trans-Ancestry	rs10433937	-	HSD17B13	HSD17B13	met-d	Cholesteryl esters to total lipids ratio in medium HDL	4	88230100	G	T	0.280258	-0.02706	0.00446957	2.19999e-10	115078	met-d-M_HDL_CE_pct	UK Biobank Nightingale Health Biomarkers
Trans-Ancestry	rs10433937	-	HSD17B13	HSD17B13	ukb-d	Mean corpuscular volume	4	88230100	G	T	0.282185	-0.0164156	0.00264235	5.22e-10	350473	ukb-d-30040_irnt	Neale lab analysis of UK Biobank phenotypes round 2
Trans-Ancestry	rs10433937	-	HSD17B13	HSD17B13	met-d	Cholesterol to total lipids ratio in medium HDL	4	88230100	G	T	0.280258	-0.0256033	0.00438834	5.80003e-10	115078	met-d-M_HDL_C_pct	UK Biobank Nightingale Health Biomarkers
Trans-Ancestry	rs10433937	-	HSD17B13	HSD17B13	met-d	Triglycerides to total lipids ratio in large HDL	4	88230100	G	T	0.280258	0.0253551	0.00435203	8.79995e-10	115078	met-d-L_HDL_TG_pct	UK Biobank Nightingale Health Biomarkers
Trans-Ancestry	rs10433937	-	HSD17B13	HSD17B13	met-d	Triglycerides in HDL	4	88230100	G	T	0.280258	0.0262776	0.0045449	1.09999e-09	115078	met-d-HDL_TG	UK Biobank Nightingale Health Biomarkers
Trans-Ancestry	rs10433937	-	HSD17B13	HSD17B13	ukb-d	Gamma glutamyltransferase	4	88230100	G	T	0.28234	-0.014979	0.0024763	1.46e-09	344104	ukb-d-30730_irnt	Neale lab analysis of UK Biobank phenotypes round 2
Trans-Ancestry	rs10433937	-	HSD17B13	HSD17B13	ukb-d	Mean corpuscular hemoglobin	4	88230100	G	T	0.282184	-0.0159426	0.00263615	1.47e-09	350472	ukb-d-30050_irnt	Neale lab analysis of UK Biobank phenotypes round 2
Trans-Ancestry	rs10433937	-	HSD17B13	HSD17B13	met-d	Cholesteryl esters to total lipids ratio in small HDL	4	88230100	G	T	0.280258	-0.0254826	0.00454243	1.79999e-09	115078	met-d-S_HDL_CE_pct	UK Biobank Nightingale Health Biomarkers
Trans-Ancestry	rs10433937	-	HSD17B13	HSD17B13	met-d	Triglycerides to total lipids ratio in medium HDL	4	88230100	G	T	0.280258	0.0249269	0.0044215	1.89998e-09	115078	met-d-M_HDL_TG_pct	UK Biobank Nightingale Health Biomarkers
Trans-Ancestry	rs10433937	-	HSD17B13	HSD17B13	met-d	Cholesteryl esters to total lipids ratio in very large HDL	4	88230100	G	T	0.280258	-0.0261538	0.0046044	3.2e-09	115078	met-d-XL_HDL_CE_pct	UK Biobank Nightingale Health Biomarkers
Trans-Ancestry	rs10433937	-	HSD17B13	HSD17B13	met-d	Phospholipids to total lipids ratio in medium HDL	4	88230100	G	T	0.280258	0.0245053	0.00437113	3.2e-09	115078	met-d-M_HDL_PL_pct	UK Biobank Nightingale Health Biomarkers
Trans-Ancestry	rs10433937	-	HSD17B13	HSD17B13	ebi-a	Platelet count	4	88230100	G	T	0.282	0.024181	0.00408663	3.28e-09	166066	ebi-a-GCST004603	Datasets that satisfy minimum requirements imported from the EBI database of complete GWAS summary data
Trans-Ancestry	rs10433937	-	HSD17B13	HSD17B13	met-d	Phospholipids to total lipids ratio in small HDL	4	88230100	G	T	0.280258	0.0241266	0.00445475	1.09999e-08	115078	met-d-S_HDL_PL_pct	UK Biobank Nightingale Health Biomarkers
Trans-Ancestry	rs10433937	-	HSD17B13	HSD17B13	met-d	Free cholesterol to total lipids ratio in small LDL	4	88230100	G	T	0.280258	-0.0241666	0.00446776	1.5e-08	115078	met-d-S_LDL_FC_pct	UK Biobank Nightingale Health Biomarkers
Trans-Ancestry	rs10433937	-	HSD17B13	HSD17B13	ieu-a	Platelet count	4	88230100	G	T	0.5	2.8345	0.5022	1.66e-08	66867	ieu-a-1008	GWAS summary datasets generated by many different consortia that have been manually collected and curated for MR-Base round 1
Trans-Ancestry	rs1047891	-	CPS1	CPS1;ACADL	met-d	Glycine	2	211540507	A	C	0.314959	0.535381	0.00417896	2.51e-299	115078	met-d-Gly	UK Biobank Nightingale Health Biomarkers
Trans-Ancestry	rs1047891	-	CPS1	CPS1;ACADL	met-c	Glycoproteins	2	211540507	A	C	0.333894	0.487116	0.011096	1e-200	18730	met-c-862	Circulating metabolites analysed by Kettunen et al 2016
Trans-Ancestry	rs1047891	-	CPS1	CPS1;ACADL	ukb-d	Creatinine	2	211540507	A	C	0.31575	0.042797	0.002083	9.57e-94	344104	ukb-d-30700_irnt	Neale lab analysis of UK Biobank phenotypes round 2
Trans-Ancestry	rs1047891	-	CPS1	CPS1;ACADL	met-d	Histidine	2	211540507	A	C	0.314892	-0.0698194	0.00446464	4.00037e-55	115078	met-d-His	UK Biobank Nightingale Health Biomarkers
Trans-Ancestry	rs1047891	-	CPS1	CPS1;ACADL	ukb-d	Creatinine	2	211540507	A	C	0.31575	0.59087	0.040312	1.25e-48	344104	ukb-d-30700_raw	Neale lab analysis of UK Biobank phenotypes round 2
Trans-Ancestry	rs1047891	-	CPS1	CPS1;ACADL	ukb-d	Platelet count	2	211540507	A	C	0.315799	-0.0346816	0.00248464	2.88e-44	350474	ukb-d-30080_irnt	Neale lab analysis of UK Biobank phenotypes round 2
Trans-Ancestry	rs1047891	-	CPS1	CPS1;ACADL	ukb-d	Mean platelet volume	2	211540507	A	C	0.3158	0.0352993	0.00256689	5.1e-43	350470	ukb-d-30100_irnt	Neale lab analysis of UK Biobank phenotypes round 2
Trans-Ancestry	rs1047891	-	CPS1	CPS1;ACADL	ukb-d	Urea	2	211540507	A	C	0.31574	-0.03362	0.0024676	2.93e-42	344052	ukb-d-30670_irnt	Neale lab analysis of UK Biobank phenotypes round 2
Trans-Ancestry	rs1047891	-	CPS1	CPS1;ACADL	ukb-b	Whole body water mass	2	211540507	A	C	0.315845	0.0171148	0.00133191	8.6e-38	454888	ukb-b-14540	IEU analysis of UK Biobank phenotypes
Trans-Ancestry	rs1047891	-	CPS1	CPS1;ACADL	ukb-b	Whole body fat-free mass	2	211540507	A	C	0.315846	0.0168854	0.0013297	6e-37	454850	ukb-b-13354	IEU analysis of UK Biobank phenotypes
Trans-Ancestry	rs1047891	-	CPS1	CPS1;ACADL	ukb-d	Urate	2	211540507	A	C	0.31573	-0.027571	0.0021858	1.82e-36	343836	ukb-d-30880_irnt	Neale lab analysis of UK Biobank phenotypes round 2
Trans-Ancestry	rs1047891	-	CPS1	CPS1;ACADL	ukb-b	Trunk fat-free mass	2	211540507	A	C	0.315851	0.0166875	0.00132446	2.1e-36	454508	ukb-b-17409	IEU analysis of UK Biobank phenotypes
Trans-Ancestry	rs1047891	-	CPS1	CPS1;ACADL	ukb-b	Impedance of whole body	2	211540507	A	C	0.315858	-0.020391	0.00162109	2.8e-36	454840	ukb-b-19921	IEU analysis of UK Biobank phenotypes
Trans-Ancestry	rs1047891	-	CPS1	CPS1;ACADL	ukb-b	Trunk predicted mass	2	211540507	A	C	0.315858	0.0165355	0.00132021	5.5e-36	454463	ukb-b-9685	IEU analysis of UK Biobank phenotypes
Trans-Ancestry	rs1047891	-	CPS1	CPS1;ACADL	ukb-b	Arm fat-free mass (left)	2	211540507	A	C	0.315866	0.0163917	0.00134946	6e-34	454672	ukb-b-19925	IEU analysis of UK Biobank phenotypes
Trans-Ancestry	rs1047891	-	CPS1	CPS1;ACADL	ukb-d	Urate	2	211540507	A	C	0.31573	-2.1358	0.17638	9.62e-34	343836	ukb-d-30880_raw	Neale lab analysis of UK Biobank phenotypes round 2
Trans-Ancestry	rs1047891	-	CPS1	CPS1;ACADL	ukb-b	Basal metabolic rate	2	211540507	A	C	0.315853	0.0168996	0.00139868	1.3e-33	454874	ukb-b-16446	IEU analysis of UK Biobank phenotypes
Trans-Ancestry	rs1047891	-	CPS1	CPS1;ACADL	ukb-b	Arm predicted mass (right)	2	211540507	A	C	0.315859	0.0158596	0.00131911	2.7e-33	454746	ukb-b-16698	IEU analysis of UK Biobank phenotypes
Trans-Ancestry	rs1047891	-	CPS1	CPS1;ACADL	ukb-d	Urea	2	211540507	A	C	0.31574	-0.041316	0.0034592	7.11e-33	344052	ukb-d-30670_raw	Neale lab analysis of UK Biobank phenotypes round 2
Trans-Ancestry	rs1047891	-	CPS1	CPS1;ACADL	ukb-b	Arm predicted mass (left)	2	211540507	A	C	0.315862	0.0159802	0.00134414	1.4e-32	454655	ukb-b-9093	IEU analysis of UK Biobank phenotypes
Trans-Ancestry	rs1047891	-	CPS1	CPS1;ACADL	ukb-b	Arm fat-free mass (right)	2	211540507	A	C	0.315859	0.0156344	0.00132354	3.4e-32	454753	ukb-b-19520	IEU analysis of UK Biobank phenotypes
Trans-Ancestry	rs1047891	-	CPS1	CPS1;ACADL	ukb-b	Leg predicted mass (right)	2	211540507	A	C	0.31586	0.0161969	0.00138527	1.4e-31	454834	ukb-b-14310	IEU analysis of UK Biobank phenotypes
Trans-Ancestry	rs1047891	-	CPS1	CPS1;ACADL	ukb-b	Impedance of arm (left)	2	211540507	A	C	0.315855	-0.0176508	0.00151105	1.6e-31	454850	ukb-b-19379	IEU analysis of UK Biobank phenotypes
Trans-Ancestry	rs1047891	-	CPS1	CPS1;ACADL	ukb-b	Leg fat-free mass (right)	2	211540507	A	C	0.31586	0.016235	0.00139427	2.5e-31	454835	ukb-b-12828	IEU analysis of UK Biobank phenotypes
Trans-Ancestry	rs1047891	-	CPS1	CPS1;ACADL	ukb-b	Leg fat-free mass (left)	2	211540507	A	C	0.315858	0.0158578	0.00139497	6e-30	454805	ukb-b-16099	IEU analysis of UK Biobank phenotypes
Trans-Ancestry	rs1047891	-	CPS1	CPS1;ACADL	ukb-b	Leg predicted mass (left)	2	211540507	A	C	0.315858	0.0157255	0.00138584	7.7e-30	454799	ukb-b-17271	IEU analysis of UK Biobank phenotypes
Trans-Ancestry	rs1047891	-	CPS1	CPS1;ACADL	met-d	Creatinine	2	211540507	A	C	0.315334	0.0431025	0.00383422	2.49977e-29	115078	met-d-Creatinine	UK Biobank Nightingale Health Biomarkers
Trans-Ancestry	rs1047891	-	CPS1	CPS1;ACADL	ukb-d	Cystatin C	2	211540507	A	C	0.31574	-0.025923	0.0023415	1.75e-28	344264	ukb-d-30720_irnt	Neale lab analysis of UK Biobank phenotypes round 2
Trans-Ancestry	rs1047891	-	CPS1	CPS1;ACADL	ukb-b	Impedance of arm (right)	2	211540507	A	C	0.31586	-0.0162813	0.00150566	3e-27	454826	ukb-b-7859	IEU analysis of UK Biobank phenotypes
Trans-Ancestry	rs1047891	-	CPS1	CPS1;ACADL	ieu-b	eosinophil cell count	2	211540507	A	C	0.314955	-0.021105	0.001979	1.6e-26	558143	ieu-b-30	GWAS summary datasets generated by many different consortia that have been manually collected and curated for MR-Base round 2
Trans-Ancestry	rs1047891	-	CPS1	CPS1;ACADL	ukb-b	Impedance of leg (left)	2	211540507	A	C	0.315856	-0.0200892	0.00194636	5.6e-25	454857	ukb-b-14068	IEU analysis of UK Biobank phenotypes
Trans-Ancestry	rs1047891	-	CPS1	CPS1;ACADL	ukb-b	Impedance of leg (right)	2	211540507	A	C	0.315856	-0.019766	0.00193006	1.3e-24	454863	ukb-b-7376	IEU analysis of UK Biobank phenotypes
Trans-Ancestry	rs1047891	-	CPS1	CPS1;ACADL	ukb-d	Eosinophill percentage	2	211540507	A	C	0.315824	0.0260793	0.00255845	2.14e-24	349861	ukb-d-30210_irnt	Neale lab analysis of UK Biobank phenotypes round 2
Trans-Ancestry	rs1047891	-	CPS1	CPS1;ACADL	ukb-d	Apoliprotein A	2	211540507	A	C	0.31567	-0.0068127	0.00067514	6.12e-24	313387	ukb-d-30630_raw	Neale lab analysis of UK Biobank phenotypes round 2
Trans-Ancestry	rs1047891	-	CPS1	CPS1;ACADL	ukb-d	Apoliprotein A	2	211540507	A	C	0.31567	-0.024437	0.0024894	9.61e-23	313387	ukb-d-30630_irnt	Neale lab analysis of UK Biobank phenotypes round 2
Trans-Ancestry	rs1047891	-	CPS1	CPS1;ACADL	ukb-d	Mean corpuscular volume	2	211540507	A	C	0.315798	0.024325	0.00254726	1.31e-21	350473	ukb-d-30040_irnt	Neale lab analysis of UK Biobank phenotypes round 2
Trans-Ancestry	rs1047891	-	CPS1	CPS1;ACADL	ukb-d	Total protein	2	211540507	A	C	0.31562	-0.025697	0.0027011	1.85e-21	314921	ukb-d-30860_irnt	Neale lab analysis of UK Biobank phenotypes round 2
Trans-Ancestry	rs1047891	-	CPS1	CPS1;ACADL	ukb-d	Total protein	2	211540507	A	C	0.31562	-0.10211	0.010895	7.18e-21	314921	ukb-d-30860_raw	Neale lab analysis of UK Biobank phenotypes round 2
Trans-Ancestry	rs1047891	-	CPS1	CPS1;ACADL	ieu-b	White blood cell count	2	211540507	A	C	0.315122	-0.019307	0.002064	8.79e-21	518348	ieu-b-34	GWAS summary datasets generated by many different consortia that have been manually collected and curated for MR-Base round 2
Trans-Ancestry	rs1047891	-	CPS1	CPS1;ACADL	met-d	Citrate	2	211540507	A	C	0.315012	-0.040933	0.00442051	1.59993e-20	115078	met-d-Citrate	UK Biobank Nightingale Health Biomarkers
Trans-Ancestry	rs1047891	-	CPS1	CPS1;ACADL	ukb-d	Bilirubin, total	2	211540507	A	C	0.31574	0.022955	0.0024728	1.65e-20	342829	ukb-d-30840_irnt	Neale lab analysis of UK Biobank phenotypes round 2
Trans-Ancestry	rs1047891	-	CPS1	CPS1;ACADL	ukb-d	Mean corpuscular hemoglobin	2	211540507	A	C	0.315798	0.0235527	0.00254128	1.91e-20	350472	ukb-d-30050_irnt	Neale lab analysis of UK Biobank phenotypes round 2
Trans-Ancestry	rs1047891	-	CPS1	CPS1;ACADL	ukb-b	Weight	2	211540507	A	C	0.315715	0.0163674	0.00185888	1.3e-18	461632	ukb-b-11842	IEU analysis of UK Biobank phenotypes
Trans-Ancestry	rs1047891	-	CPS1	CPS1;ACADL	ukb-b	Weight	2	211540507	A	C	0.315848	0.0164384	0.00187191	1.6e-18	454893	ukb-b-12039	IEU analysis of UK Biobank phenotypes
Trans-Ancestry	rs1047891	-	CPS1	CPS1;ACADL	ebi-a	Platelet count	2	211540507	A	C	0.3159	-0.0341663	0.00390751	2.25e-18	166066	ebi-a-GCST004603	Datasets that satisfy minimum requirements imported from the EBI database of complete GWAS summary data
Trans-Ancestry	rs1047891	-	CPS1	CPS1;ACADL	bbj-a	Alanine aminotransferase	2	211540507	A	C	0.1519	0.049	0.005682	6.46e-18	-	bbj-a-6	Biobank Japan release of disease traits
Trans-Ancestry	rs1047891	-	CPS1	CPS1;ACADL	ukb-d	Cystatin C	2	211540507	A	C	0.31574	-0.0034799	0.00041823	8.79e-17	344264	ukb-d-30720_raw	Neale lab analysis of UK Biobank phenotypes round 2
Trans-Ancestry	rs1047891	-	CPS1	CPS1;ACADL	ukb-d	Platelet distribution width	2	211540507	A	C	0.3158	0.0209175	0.00254111	1.85e-16	350470	ukb-d-30110_irnt	Neale lab analysis of UK Biobank phenotypes round 2
Trans-Ancestry	rs1047891	-	CPS1	CPS1;ACADL	ukb-d	Bilirubin, total	2	211540507	A	C	0.31574	0.08994	0.011147	7.13e-16	342829	ukb-d-30840_raw	Neale lab analysis of UK Biobank phenotypes round 2
Trans-Ancestry	rs1047891	-	CPS1	CPS1;ACADL	ieu-b	Neutrophil count	2	211540507	A	C	0.315457	0.016967	0.002127	1.55e-15	473297	ieu-b-33	GWAS summary datasets generated by many different consortia that have been manually collected and curated for MR-Base round 2
Trans-Ancestry	rs1047891	-	CPS1	CPS1;ACADL	ukb-d	Plateletcrit	2	211540507	A	C	0.315801	-0.0194377	0.00244318	1.78e-15	350471	ukb-d-30090_irnt	Neale lab analysis of UK Biobank phenotypes round 2
Trans-Ancestry	rs1047891	-	CPS1	CPS1;ACADL	ieu-b	Body mass index (BMI)	2	211540507	A	C	0.3218	0.0141	0.0018	2e-15	774027	ieu-b-40	GWAS summary datasets generated by many different consortia that have been manually collected and curated for MR-Base round 2
Trans-Ancestry	rs1047891	-	CPS1	CPS1;ACADL	ukb-b	Hip circumference	2	211540507	A	C	0.315753	0.0166025	0.00213661	7.8e-15	462117	ukb-b-15590	IEU analysis of UK Biobank phenotypes
Trans-Ancestry	rs1047891	-	CPS1	CPS1;ACADL	ieu-b	systolic blood pressure	2	211540507	A	C	0.3193	-0.2528	0.0328	1.37e-14	711099	ieu-b-38	GWAS summary datasets generated by many different consortia that have been manually collected and curated for MR-Base round 2
Trans-Ancestry	rs1047891	-	CPS1	CPS1;ACADL	bbj-a	Estimated glomerular filtration rate	2	211540507	A	C	0.1519	-0.04289	0.005593	1.73e-14	-	bbj-a-60	Biobank Japan release of disease traits
Trans-Ancestry	rs1047891	-	CPS1	CPS1;ACADL	ieu-a	Estimated glomerular filtration rate (eGFR)	2	211540507	A	C	0.1519	-0.04289	0.005593	1.73e-14	143658	ieu-a-1284	GWAS summary datasets generated by many different consortia that have been manually collected and curated for MR-Base round 1
Trans-Ancestry	rs1047891	-	CPS1	CPS1;ACADL	ieu-b	Monocyte count	2	211540507	A	C	0.315085	-0.015343	0.002029	4.12e-14	523983	ieu-b-32	GWAS summary datasets generated by many different consortia that have been manually collected and curated for MR-Base round 2
Trans-Ancestry	rs1047891	-	CPS1	CPS1;ACADL	ebi-a	Mean platelet volume	2	211540507	A	C	0.3158	0.0289996	0.00387518	7.24e-14	164454	ebi-a-GCST004599	Datasets that satisfy minimum requirements imported from the EBI database of complete GWAS summary data
Trans-Ancestry	rs1047891	-	CPS1	CPS1;ACADL	ukb-d	HDL cholesterol	2	211540507	A	C	0.31561	-0.0070452	0.00094201	7.51e-14	315133	ukb-d-30760_raw	Neale lab analysis of UK Biobank phenotypes round 2
Trans-Ancestry	rs1047891	-	CPS1	CPS1;ACADL	ieu-b	diastolic blood pressure	2	211540507	A	C	0.319	-0.1405	0.0188	8.19e-14	729247	ieu-b-39	GWAS summary datasets generated by many different consortia that have been manually collected and curated for MR-Base round 2
Trans-Ancestry	rs1047891	-	CPS1	CPS1;ACADL	ukb-d	HDL cholesterol	2	211540507	A	C	0.31561	-0.017689	0.002448	4.98e-13	315133	ukb-d-30760_irnt	Neale lab analysis of UK Biobank phenotypes round 2
Trans-Ancestry	rs1047891	-	CPS1	CPS1;ACADL	bbj-a	Serum creatinine	2	211540507	A	C	0.1519	0.03807	0.005463	3.21e-12	-	bbj-a-61	Biobank Japan release of disease traits
Trans-Ancestry	rs1047891	-	CPS1	CPS1;ACADL	ukb-b	operation: cholecystectomy/gall bladder removal	2	211540507	A	C	0.31577	-0.00298897	0.000432966	5.1e-12	462933	ukb-b-6235	IEU analysis of UK Biobank phenotypes
Trans-Ancestry	rs1047891	-	CPS1	CPS1;ACADL	ukb-d	Neutrophil count	2	211540507	A	C	0.315827	-0.0173229	0.00255601	1.23e-11	349856	ukb-d-30140_irnt	Neale lab analysis of UK Biobank phenotypes round 2
Trans-Ancestry	rs1047891	-	CPS1	CPS1;ACADL	ebi-a	Urinary albumin excretion	2	211540507	A	C	0.315975	-0.0120506	0.00179072	1.71e-11	382500	ebi-a-GCST006586	Datasets that satisfy minimum requirements imported from the EBI database of complete GWAS summary data
Trans-Ancestry	rs1047891	-	CPS1	CPS1;ACADL	ukb-b	Body mass index (BMI)	2	211540507	A	C	0.315706	0.0140704	0.00211786	3.1e-11	461460	ukb-b-19953	IEU analysis of UK Biobank phenotypes
Trans-Ancestry	rs1047891	-	CPS1	CPS1;ACADL	ukb-b	Body mass index (BMI)	2	211540507	A	C	0.315847	0.0141645	0.00213327	3.1e-11	454884	ukb-b-2303	IEU analysis of UK Biobank phenotypes
Trans-Ancestry	rs1047891	-	CPS1	CPS1;ACADL	met-d	Cholesteryl esters in medium HDL	2	211540507	A	C	0.314995	-0.0277828	0.00410828	3.29989e-11	115078	met-d-M_HDL_CE	UK Biobank Nightingale Health Biomarkers
Trans-Ancestry	rs1047891	-	CPS1	CPS1;ACADL	ukb-d	White blood cell count	2	211540507	A	C	0.315802	-0.0168962	0.00255979	4.1e-11	350470	ukb-d-30000_irnt	Neale lab analysis of UK Biobank phenotypes round 2
Trans-Ancestry	rs1047891	-	CPS1	CPS1;ACADL	met-d	Tyrosine	2	211540507	A	C	0.3149	-0.0287715	0.00444356	9.49948e-11	115078	met-d-Tyr	UK Biobank Nightingale Health Biomarkers
Trans-Ancestry	rs1047891	-	CPS1	CPS1;ACADL	met-d	Cholesterol in medium HDL	2	211540507	A	C	0.314995	-0.0270351	0.00409314	1e-10	115078	met-d-M_HDL_C	UK Biobank Nightingale Health Biomarkers
Trans-Ancestry	rs1047891	-	CPS1	CPS1;ACADL	met-d	Phospholipids to total lipids ratio in very small VLDL	2	211540507	A	C	0.314995	0.0287374	0.00434146	1.2e-10	115078	met-d-XS_VLDL_PL_pct	UK Biobank Nightingale Health Biomarkers
Trans-Ancestry	rs1047891	-	CPS1	CPS1;ACADL	ebi-a	Mean corpuscular hemoglobin	2	211540507	A	C	0.3168	0.0243893	0.00379005	1.23e-10	172332	ebi-a-GCST004630	Datasets that satisfy minimum requirements imported from the EBI database of complete GWAS summary data
Trans-Ancestry	rs1047891	-	CPS1	CPS1;ACADL	ebi-a	Mean corpuscular volume	2	211540507	A	C	0.3168	0.0242448	0.00377875	1.4e-10	172433	ebi-a-GCST004602	Datasets that satisfy minimum requirements imported from the EBI database of complete GWAS summary data
Trans-Ancestry	rs1047891	-	CPS1	CPS1;ACADL	met-d	Alanine	2	211540507	A	C	0.315002	-0.0282084	0.00441053	1.6e-10	115078	met-d-Ala	UK Biobank Nightingale Health Biomarkers
Trans-Ancestry	rs1047891	-	CPS1	CPS1;ACADL	ukb-d	SHBG	2	211540507	A	C	0.31559	0.43401	0.068277	2.07e-10	312215	ukb-d-30830_raw	Neale lab analysis of UK Biobank phenotypes round 2
Trans-Ancestry	rs1047891	-	CPS1	CPS1;ACADL	met-d	Concentration of medium HDL particles	2	211540507	A	C	0.314995	-0.025831	0.00409786	5.19996e-10	115078	met-d-M_HDL_P	UK Biobank Nightingale Health Biomarkers
Trans-Ancestry	rs1047891	-	CPS1	CPS1;ACADL	ebi-a	HDL cholesterol	2	211540507	A	C	0.3158	-0.0269	0.0039	8.73e-10	94595	ebi-a-GCST002223	Datasets that satisfy minimum requirements imported from the EBI database of complete GWAS summary data
Trans-Ancestry	rs1047891	-	CPS1	CPS1;ACADL	ieu-a	HDL cholesterol	2	211540507	A	C	0.3021	-0.0269	0.0039	8.73e-10	182043	ieu-a-299	GWAS summary datasets generated by many different consortia that have been manually collected and curated for MR-Base round 1
Trans-Ancestry	rs1047891	-	CPS1	CPS1;ACADL	met-d	Phenylalanine	2	211540507	A	C	0.315001	-0.0272424	0.00445057	9.29994e-10	115078	met-d-Phe	UK Biobank Nightingale Health Biomarkers
Trans-Ancestry	rs1047891	-	CPS1	CPS1;ACADL	ukb-d	SHBG	2	211540507	A	C	0.31559	0.014885	0.0024376	1.02e-09	312215	ukb-d-30830_irnt	Neale lab analysis of UK Biobank phenotypes round 2
Trans-Ancestry	rs1047891	-	CPS1	CPS1;ACADL	ukb-d	Alkaline phosphatase	2	211540507	A	C	0.31576	-0.015262	0.0025025	1.07e-09	344292	ukb-d-30610_irnt	Neale lab analysis of UK Biobank phenotypes round 2
Trans-Ancestry	rs1047891	-	CPS1	CPS1;ACADL	ukb-b	Hand grip strength (right)	2	211540507	A	C	0.315772	0.0096867	0.0015965	1.3e-09	461089	ukb-b-10215	IEU analysis of UK Biobank phenotypes
Trans-Ancestry	rs1047891	-	CPS1	CPS1;ACADL	met-d	Cholesterol to total lipids ratio in small LDL	2	211540507	A	C	0.314995	-0.0274497	0.00446796	1.5e-09	115078	met-d-S_LDL_C_pct	UK Biobank Nightingale Health Biomarkers
Trans-Ancestry	rs1047891	-	CPS1	CPS1;ACADL	ebi-a	Plateletcrit	2	211540507	A	C	0.3158	-0.0235961	0.00392136	1.77e-09	164339	ebi-a-GCST004607	Datasets that satisfy minimum requirements imported from the EBI database of complete GWAS summary data
Trans-Ancestry	rs1047891	-	CPS1	CPS1;ACADL	met-d	Total lipids in medium HDL	2	211540507	A	C	0.314995	-0.0248528	0.00412928	2.59998e-09	115078	met-d-M_HDL_L	UK Biobank Nightingale Health Biomarkers
Trans-Ancestry	rs1047891	-	CPS1	CPS1;ACADL	met-d	Cholesteryl esters in HDL	2	211540507	A	C	0.314995	-0.02428	0.00399273	3.29997e-09	115078	met-d-HDL_CE	UK Biobank Nightingale Health Biomarkers
Trans-Ancestry	rs1047891	-	CPS1	CPS1;ACADL	ukb-b	Systolic blood pressure	2	211540507	A	C	0.315657	-0.0131737	0.00222743	3.3e-09	436419	ukb-b-20175	IEU analysis of UK Biobank phenotypes
Trans-Ancestry	rs1047891	-	CPS1	CPS1;ACADL	ukb-b	Leg fat mass (left)	2	211540507	A	C	0.315855	0.0100087	0.00169712	3.7e-09	454823	ukb-b-7212	IEU analysis of UK Biobank phenotypes
Trans-Ancestry	rs1047891	-	CPS1	CPS1;ACADL	ieu-b	Lymphocyte count	2	211540507	A	C	0.315045	-0.011812	0.002005	3.96e-09	520654	ieu-b-31	GWAS summary datasets generated by many different consortia that have been manually collected and curated for MR-Base round 2
Trans-Ancestry	rs1047891	-	CPS1	CPS1;ACADL	ebi-a	Eosinophil percentage of white cells	2	211540507	A	C	0.3168	0.0224093	0.00381596	4.29e-09	172378	ebi-a-GCST004600	Datasets that satisfy minimum requirements imported from the EBI database of complete GWAS summary data
Trans-Ancestry	rs1047891	-	CPS1	CPS1;ACADL	met-d	Apolipoprotein A1	2	211540507	A	C	0.314995	-0.0245086	0.00407088	4.49997e-09	115078	met-d-ApoA1	UK Biobank Nightingale Health Biomarkers
Trans-Ancestry	rs1047891	-	CPS1	CPS1;ACADL	met-d	Cholesterol to total lipids ratio in IDL	2	211540507	A	C	0.314995	-0.0268661	0.00434207	4.60002e-09	115078	met-d-IDL_C_pct	UK Biobank Nightingale Health Biomarkers
Trans-Ancestry	rs1047891	-	CPS1	CPS1;ACADL	met-d	Concentration of HDL particles	2	211540507	A	C	0.314995	-0.0251412	0.00417684	4.70002e-09	115078	met-d-HDL_P	UK Biobank Nightingale Health Biomarkers
Trans-Ancestry	rs1047891	-	CPS1	CPS1;ACADL	ukb-b	Standing height	2	211540507	A	C	0.315749	0.00812572	0.00139498	5.7e-09	461950	ukb-b-10787	IEU analysis of UK Biobank phenotypes
Trans-Ancestry	rs1047891	-	CPS1	CPS1;ACADL	ukb-b	Leg fat mass (right)	2	211540507	A	C	0.315858	0.00988201	0.00171738	8.7e-09	454846	ukb-b-18096	IEU analysis of UK Biobank phenotypes
Trans-Ancestry	rs1047891	-	CPS1	CPS1;ACADL	met-d	HDL cholesterol	2	211540507	A	C	0.314995	-0.0232739	0.00397277	1.29999e-08	115078	met-d-HDL_C	UK Biobank Nightingale Health Biomarkers
Trans-Ancestry	rs1047891	-	CPS1	CPS1;ACADL	ebi-a	Eosinophil percentage of granulocytes	2	211540507	A	C	0.3167	0.0216467	0.00383302	1.63e-08	170536	ebi-a-GCST004617	Datasets that satisfy minimum requirements imported from the EBI database of complete GWAS summary data
Trans-Ancestry	rs1047891	-	CPS1	CPS1;ACADL	met-d	Free cholesterol in medium HDL	2	211540507	A	C	0.314995	-0.0234502	0.00404823	1.79999e-08	115078	met-d-M_HDL_FC	UK Biobank Nightingale Health Biomarkers
Trans-Ancestry	rs1047891	-	CPS1	CPS1;ACADL	ukb-d	Alkaline phosphatase	2	211540507	A	C	0.31576	-0.37605	0.067028	2.02e-08	344292	ukb-d-30610_raw	Neale lab analysis of UK Biobank phenotypes round 2
Trans-Ancestry	rs1047891	-	CPS1	CPS1;ACADL	ebi-a	White blood cell count	2	211540507	A	C	0.3168	-0.0214678	0.00383956	2.26e-08	172435	ebi-a-GCST004610	Datasets that satisfy minimum requirements imported from the EBI database of complete GWAS summary data
Trans-Ancestry	rs1047891	-	CPS1	CPS1;ACADL	ukb-b	Arm fat mass (right)	2	211540507	A	C	0.315863	0.0116803	0.00210614	2.9e-08	454757	ukb-b-6704	IEU analysis of UK Biobank phenotypes
Trans-Ancestry	rs1047891	-	CPS1	CPS1;ACADL	met-d	Phospholipids in medium HDL	2	211540507	A	C	0.314995	-0.0231312	0.00415911	3.09999e-08	115078	met-d-M_HDL_PL	UK Biobank Nightingale Health Biomarkers
Trans-Ancestry	rs1047891	-	CPS1	CPS1;ACADL	bbj-a	Mean corpuscular volume	2	211540507	A	C	0.1519	0.03507	0.006339	3.15e-08	-	bbj-a-40	Biobank Japan release of disease traits
Trans-Ancestry	rs1047891	-	CPS1	CPS1;ACADL	met-d	Phospholipids to total lipids ratio in IDL	2	211540507	A	C	0.314995	0.0253451	0.00446487	3.69999e-08	115078	met-d-IDL_PL_pct	UK Biobank Nightingale Health Biomarkers
Trans-Ancestry	rs1047891	-	CPS1	CPS1;ACADL	met-d	Total lipids in HDL	2	211540507	A	C	0.314995	-0.0224964	0.00399473	4.30002e-08	115078	met-d-HDL_L	UK Biobank Nightingale Health Biomarkers
Trans-Ancestry	rs1047891	-	CPS1	CPS1;ACADL	bbj-a	Mean corpuscular hemoglobin	2	211540507	A	C	0.1519	0.0346	0.006337	4.75e-08	-	bbj-a-38	Biobank Japan release of disease traits
Trans-Ancestry	rs10774625	-	SH2B3;CUX2;ATXN2;LINC01405	CUX2;SH2B3;ATXN2	ieu-b	Monocyte count	12	111910219	A	G	0.495778	0.087969	0.00189	2.51e-299	522441	ieu-b-32	GWAS summary datasets generated by many different consortia that have been manually collected and curated for MR-Base round 2
Trans-Ancestry	rs10774625	-	SH2B3;CUX2;ATXN2;LINC01405	CUX2;SH2B3;ATXN2	ieu-b	Neutrophil count	12	111910219	A	G	0.494977	0.099831	0.001983	2.51e-299	471753	ieu-b-33	GWAS summary datasets generated by many different consortia that have been manually collected and curated for MR-Base round 2
Trans-Ancestry	rs10774625	-	SH2B3;CUX2;ATXN2;LINC01405	CUX2;SH2B3;ATXN2	ieu-b	eosinophil cell count	12	111910219	A	G	0.495944	0.064954	0.001836	4.6e-274	559426	ieu-b-30	GWAS summary datasets generated by many different consortia that have been manually collected and curated for MR-Base round 2
Trans-Ancestry	rs10774625	-	SH2B3;CUX2;ATXN2;LINC01405	CUX2;SH2B3;ATXN2	ukb-d	Lymphocyte count	12	111910219	A	G	0.49561	0.0801507	0.00236958	2.17e-250	349856	ukb-d-30120_irnt	Neale lab analysis of UK Biobank phenotypes round 2
Trans-Ancestry	rs10774625	-	SH2B3;CUX2;ATXN2;LINC01405	CUX2;SH2B3;ATXN2	ukb-d	Eosinophill percentage	12	111910219	A	G	0.495608	0.0756087	0.00237445	3.47e-222	349861	ukb-d-30210_irnt	Neale lab analysis of UK Biobank phenotypes round 2
Trans-Ancestry	rs10774625	-	SH2B3;CUX2;ATXN2;LINC01405	CUX2;SH2B3;ATXN2	ebi-a	Plateletcrit	12	111910219	A	G	0.4961	0.109942	0.00364215	3.63e-200	164339	ebi-a-GCST004607	Datasets that satisfy minimum requirements imported from the EBI database of complete GWAS summary data
Trans-Ancestry	rs10774625	-	SH2B3;CUX2;ATXN2;LINC01405	CUX2;SH2B3;ATXN2	ieu-b	diastolic blood pressure	12	111910219	A	G	0.4939	0.4996	0.0176	3.83e-178	731426	ieu-b-39	GWAS summary datasets generated by many different consortia that have been manually collected and curated for MR-Base round 2
Trans-Ancestry	rs10774625	-	SH2B3;CUX2;ATXN2;LINC01405	CUX2;SH2B3;ATXN2	ebi-a	Eosinophil counts	12	111910219	A	G	0.4961	0.0988053	0.00355276	3.2e-170	172275	ebi-a-GCST004606	Datasets that satisfy minimum requirements imported from the EBI database of complete GWAS summary data
Trans-Ancestry	rs10774625	-	SH2B3;CUX2;ATXN2;LINC01405	CUX2;SH2B3;ATXN2	ebi-a	Platelet count	12	111910219	A	G	0.4962	0.0995826	0.00362975	1.05e-165	166066	ebi-a-GCST004603	Datasets that satisfy minimum requirements imported from the EBI database of complete GWAS summary data
Trans-Ancestry	rs10774625	-	SH2B3;CUX2;ATXN2;LINC01405	CUX2;SH2B3;ATXN2	ukb-d	Cystatin C	12	111910219	A	G	0.49586	0.058095	0.002175	5.15e-157	344264	ukb-d-30720_irnt	Neale lab analysis of UK Biobank phenotypes round 2
Trans-Ancestry	rs10774625	-	SH2B3;CUX2;ATXN2;LINC01405	CUX2;SH2B3;ATXN2	ukb-d	White blood cell count	12	111910219	A	G	0.495575	0.0617828	0.00237655	7.45e-149	350470	ukb-d-30000_irnt	Neale lab analysis of UK Biobank phenotypes round 2
Trans-Ancestry	rs10774625	-	SH2B3;CUX2;ATXN2;LINC01405	CUX2;SH2B3;ATXN2	ukb-d	Hemoglobin concentration	12	111910219	A	G	0.495572	0.0484758	0.0018894	4.85e-145	350474	ukb-d-30020_irnt	Neale lab analysis of UK Biobank phenotypes round 2
Trans-Ancestry	rs10774625	-	SH2B3;CUX2;ATXN2;LINC01405	CUX2;SH2B3;ATXN2	ieu-b	Lymphocyte count	12	111910219	A	G	0.495829	0.045485	0.001871	1.84e-130	519112	ieu-b-31	GWAS summary datasets generated by many different consortia that have been manually collected and curated for MR-Base round 2
Trans-Ancestry	rs10774625	-	SH2B3;CUX2;ATXN2;LINC01405	CUX2;SH2B3;ATXN2	ebi-a	Lymphocyte counts	12	111910219	A	G	0.496	0.0855966	0.00358719	7.66e-126	171643	ebi-a-GCST004627	Datasets that satisfy minimum requirements imported from the EBI database of complete GWAS summary data
Trans-Ancestry	rs10774625	-	SH2B3;CUX2;ATXN2;LINC01405	CUX2;SH2B3;ATXN2	ukb-d	Hematocrit percentage	12	111910219	A	G	0.495573	0.0463411	0.00194232	1.04e-125	350475	ukb-d-30030_irnt	Neale lab analysis of UK Biobank phenotypes round 2
Trans-Ancestry	rs10774625	-	SH2B3;CUX2;ATXN2;LINC01405	CUX2;SH2B3;ATXN2	ukb-d	Reticulocyte count	12	111910219	A	G	0.49563	0.0557961	0.00237104	2.38e-122	344729	ukb-d-30250_irnt	Neale lab analysis of UK Biobank phenotypes round 2
Trans-Ancestry	rs10774625	-	SH2B3;CUX2;ATXN2;LINC01405	CUX2;SH2B3;ATXN2	ebi-a	Eosinophil percentage of granulocytes	12	111910219	A	G	0.4959	0.0828634	0.00356591	1.9e-119	170536	ebi-a-GCST004617	Datasets that satisfy minimum requirements imported from the EBI database of complete GWAS summary data
Trans-Ancestry	rs10774625	-	SH2B3;CUX2;ATXN2;LINC01405	CUX2;SH2B3;ATXN2	ebi-a	Eosinophil percentage of white cells	12	111910219	A	G	0.4961	0.0803595	0.00355022	1.96e-113	172378	ebi-a-GCST004600	Datasets that satisfy minimum requirements imported from the EBI database of complete GWAS summary data
Trans-Ancestry	rs10774625	-	SH2B3;CUX2;ATXN2;LINC01405	CUX2;SH2B3;ATXN2	ukb-b	self-reported: hypothyroidism/myxoedema	12	111910219	A	G	0.496195	0.00991169	0.000442286	3.1e-111	462933	ukb-b-19732	IEU analysis of UK Biobank phenotypes
Trans-Ancestry	rs10774625	-	SH2B3;CUX2;ATXN2;LINC01405	CUX2;SH2B3;ATXN2	ukb-d	High light scatter reticulocyte count	12	111910219	A	G	0.49563	0.053312	0.00238437	1.19e-110	344729	ukb-d-30300_irnt	Neale lab analysis of UK Biobank phenotypes round 2
Trans-Ancestry	rs10774625	-	SH2B3;CUX2;ATXN2;LINC01405	CUX2;SH2B3;ATXN2	ukb-d	Cystatin C	12	111910219	A	G	0.49586	0.0084847	0.0003886	1.31e-105	344264	ukb-d-30720_raw	Neale lab analysis of UK Biobank phenotypes round 2
Trans-Ancestry	rs10774625	-	SH2B3;CUX2;ATXN2;LINC01405	CUX2;SH2B3;ATXN2	ebi-a	Neutrophil percentage of granulocytes	12	111910219	A	G	0.4959	-0.0765968	0.00356659	2.6e-102	170672	ebi-a-GCST004623	Datasets that satisfy minimum requirements imported from the EBI database of complete GWAS summary data
Trans-Ancestry	rs10774625	-	SH2B3;CUX2;ATXN2;LINC01405	CUX2;SH2B3;ATXN2	ukb-d	Reticulocyte percentage	12	111910219	A	G	0.49563	0.0496117	0.00240216	1.05e-94	344728	ukb-d-30240_irnt	Neale lab analysis of UK Biobank phenotypes round 2
Trans-Ancestry	rs10774625	-	SH2B3;CUX2;ATXN2;LINC01405	CUX2;SH2B3;ATXN2	ebi-a	Reticulocyte count	12	111910219	A	G	0.4962	0.0718574	0.00357946	1.22e-89	170641	ebi-a-GCST004622	Datasets that satisfy minimum requirements imported from the EBI database of complete GWAS summary data
Trans-Ancestry	rs10774625	-	SH2B3;CUX2;ATXN2;LINC01405	CUX2;SH2B3;ATXN2	ukb-d	High light scatter reticulocyte percentage	12	111910219	A	G	0.49563	0.048031	0.00240227	6.97e-89	344729	ukb-d-30290_irnt	Neale lab analysis of UK Biobank phenotypes round 2
Trans-Ancestry	rs10774625	-	SH2B3;CUX2;ATXN2;LINC01405	CUX2;SH2B3;ATXN2	ukb-b	medication: levothyroxine sodium	12	111910219	A	G	0.496195	0.00811822	0.000407733	3.3e-88	462933	ukb-b-17918	IEU analysis of UK Biobank phenotypes
Trans-Ancestry	rs10774625	-	SH2B3;CUX2;ATXN2;LINC01405	CUX2;SH2B3;ATXN2	ukb-d	Neutrophil percentage	12	111910219	A	G	0.495608	-0.0451675	0.00237358	1.07e-80	349861	ukb-d-30200_irnt	Neale lab analysis of UK Biobank phenotypes round 2
Trans-Ancestry	rs10774625	-	SH2B3;CUX2;ATXN2;LINC01405	CUX2;SH2B3;ATXN2	ieu-b	systolic blood pressure	12	111910219	A	G	0.4931	0.5784	0.0304	1.67e-80	719643	ieu-b-38	GWAS summary datasets generated by many different consortia that have been manually collected and curated for MR-Base round 2
Trans-Ancestry	rs10774625	-	SH2B3;CUX2;ATXN2;LINC01405	CUX2;SH2B3;ATXN2	ukb-b	Diastolic blood pressure	12	111910219	A	G	0.495362	0.0389171	0.00206708	4.5e-79	436424	ukb-b-7992	IEU analysis of UK Biobank phenotypes
Trans-Ancestry	rs10774625	-	SH2B3;CUX2;ATXN2;LINC01405	CUX2;SH2B3;ATXN2	ebi-a	High light scatter reticulocyte count	12	111910219	A	G	0.4962	0.0651335	0.00357333	3.11e-74	170761	ebi-a-GCST004611	Datasets that satisfy minimum requirements imported from the EBI database of complete GWAS summary data
Trans-Ancestry	rs10774625	-	SH2B3;CUX2;ATXN2;LINC01405	CUX2;SH2B3;ATXN2	ebi-a	Hemoglobin concentration	12	111910219	A	G	0.4961	0.0628099	0.00353555	1.31e-70	172925	ebi-a-GCST004615	Datasets that satisfy minimum requirements imported from the EBI database of complete GWAS summary data
Trans-Ancestry	rs10774625	-	SH2B3;CUX2;ATXN2;LINC01405	CUX2;SH2B3;ATXN2	ukb-d	Red blood cell count	12	111910219	A	G	0.495573	0.0359595	0.00203643	9.46e-70	350475	ukb-d-30010_irnt	Neale lab analysis of UK Biobank phenotypes round 2
Trans-Ancestry	rs10774625	-	SH2B3;CUX2;ATXN2;LINC01405	CUX2;SH2B3;ATXN2	ukb-d	Monocyte count	12	111910219	A	G	0.49561	0.0407895	0.00231182	1.22e-69	349856	ukb-d-30130_irnt	Neale lab analysis of UK Biobank phenotypes round 2
Trans-Ancestry	rs10774625	-	SH2B3;CUX2;ATXN2;LINC01405	CUX2;SH2B3;ATXN2	ebi-a	Reticulocyte fraction of red cells	12	111910219	A	G	0.4962	0.0626108	0.00357748	1.4e-68	170690	ebi-a-GCST004619	Datasets that satisfy minimum requirements imported from the EBI database of complete GWAS summary data
Trans-Ancestry	rs10774625	-	SH2B3;CUX2;ATXN2;LINC01405	CUX2;SH2B3;ATXN2	ebi-a	Hematocrit concentration	12	111910219	A	G	0.4961	0.0614306	0.00351981	3.28e-68	173039	ebi-a-GCST004604	Datasets that satisfy minimum requirements imported from the EBI database of complete GWAS summary data
Trans-Ancestry	rs10774625	-	SH2B3;CUX2;ATXN2;LINC01405	CUX2;SH2B3;ATXN2	ebi-a	White blood cell count	12	111910219	A	G	0.4961	0.0609315	0.00357159	2.94e-65	172435	ebi-a-GCST004610	Datasets that satisfy minimum requirements imported from the EBI database of complete GWAS summary data
Trans-Ancestry	rs10774625	-	SH2B3;CUX2;ATXN2;LINC01405	CUX2;SH2B3;ATXN2	ebi-a	High light scatter reticulocyte percentage of red cells	12	111910219	A	G	0.4962	0.0581159	0.00357309	1.75e-59	170763	ebi-a-GCST004612	Datasets that satisfy minimum requirements imported from the EBI database of complete GWAS summary data
Trans-Ancestry	rs10774625	-	SH2B3;CUX2;ATXN2;LINC01405	CUX2;SH2B3;ATXN2	ukb-d	Lymphocyte percentage	12	111910219	A	G	0.495608	0.0362443	0.00234872	1.05e-53	349861	ukb-d-30180_irnt	Neale lab analysis of UK Biobank phenotypes round 2
Trans-Ancestry	rs10774625	-	SH2B3;CUX2;ATXN2;LINC01405	CUX2;SH2B3;ATXN2	ukb-d	Bilirubin, total	12	111910219	A	G	0.49583	0.034574	0.0022984	4e-51	342829	ukb-d-30840_irnt	Neale lab analysis of UK Biobank phenotypes round 2
Trans-Ancestry	rs10774625	-	SH2B3;CUX2;ATXN2;LINC01405	CUX2;SH2B3;ATXN2	ieu-b	White blood cell count	12	111910219	A	G	0.495778	0.028038	0.001927	6.26e-48	516804	ieu-b-34	GWAS summary datasets generated by many different consortia that have been manually collected and curated for MR-Base round 2
Trans-Ancestry	rs10774625	-	SH2B3;CUX2;ATXN2;LINC01405	CUX2;SH2B3;ATXN2	ukb-b	doctor diagnosis: High blood pressure	12	111910219	A	G	0.496218	0.01272	0.000908441	1.5e-44	461880	ukb-b-14177	IEU analysis of UK Biobank phenotypes
Trans-Ancestry	rs10774625	-	SH2B3;CUX2;ATXN2;LINC01405	CUX2;SH2B3;ATXN2	ebi-a	Neutrophil percentage of white cells	12	111910219	A	G	0.4961	-0.0486958	0.00355626	1.12e-42	171542	ebi-a-GCST004633	Datasets that satisfy minimum requirements imported from the EBI database of complete GWAS summary data
Trans-Ancestry	rs10774625	-	SH2B3;CUX2;ATXN2;LINC01405	CUX2;SH2B3;ATXN2	ukb-d	Urate	12	111910219	A	G	0.49583	0.027509	0.0020321	9.66e-42	343836	ukb-d-30880_irnt	Neale lab analysis of UK Biobank phenotypes round 2
Trans-Ancestry	rs10774625	-	SH2B3;CUX2;ATXN2;LINC01405	CUX2;SH2B3;ATXN2	ukb-b	self-reported: hypertension	12	111910219	A	G	0.496195	0.0121262	0.000896014	9.9e-42	462933	ukb-b-14057	IEU analysis of UK Biobank phenotypes
Trans-Ancestry	rs10774625	-	SH2B3;CUX2;ATXN2;LINC01405	CUX2;SH2B3;ATXN2	ebi-a	Type 1 diabetes	12	111910219	A	G	0.4247	0.255021	0.0190016	4.55e-41	18856	ebi-a-GCST005536	Datasets that satisfy minimum requirements imported from the EBI database of complete GWAS summary data
Trans-Ancestry	rs10774625	-	SH2B3;CUX2;ATXN2;LINC01405	CUX2;SH2B3;ATXN2	ebi-a	Monocyte count	12	111910219	A	G	0.496	0.0477692	0.00356129	5.05e-41	170721	ebi-a-GCST004625	Datasets that satisfy minimum requirements imported from the EBI database of complete GWAS summary data
Trans-Ancestry	rs10774625	-	SH2B3;CUX2;ATXN2;LINC01405	CUX2;SH2B3;ATXN2	ukb-d	Urate	12	111910219	A	G	0.49583	2.1994	0.16397	5.16e-41	343836	ukb-d-30880_raw	Neale lab analysis of UK Biobank phenotypes round 2
Trans-Ancestry	rs10774625	-	SH2B3;CUX2;ATXN2;LINC01405	CUX2;SH2B3;ATXN2	ieu-b	basophil cell count	12	111910219	A	G	0.494919	0.027416	0.00205	9.81e-41	471515	ieu-b-29	GWAS summary datasets generated by many different consortia that have been manually collected and curated for MR-Base round 2
Trans-Ancestry	rs10774625	-	SH2B3;CUX2;ATXN2;LINC01405	CUX2;SH2B3;ATXN2	ebi-a	Red blood cell count	12	111910219	A	G	0.4961	0.0473544	0.00354529	1.08e-40	172952	ebi-a-GCST004601	Datasets that satisfy minimum requirements imported from the EBI database of complete GWAS summary data
Trans-Ancestry	rs10774625	-	SH2B3;CUX2;ATXN2;LINC01405	CUX2;SH2B3;ATXN2	ukb-d	Direct bilirubin	12	111910219	A	G	0.49874	0.031499	0.0025003	2.21e-36	292933	ukb-d-30660_irnt	Neale lab analysis of UK Biobank phenotypes round 2
Trans-Ancestry	rs10774625	-	SH2B3;CUX2;ATXN2;LINC01405	CUX2;SH2B3;ATXN2	ukb-d	Neutrophil count	12	111910219	A	G	0.49561	0.0291882	0.0023749	1.04e-34	349856	ukb-d-30140_irnt	Neale lab analysis of UK Biobank phenotypes round 2
Trans-Ancestry	rs10774625	-	SH2B3;CUX2;ATXN2;LINC01405	CUX2;SH2B3;ATXN2	ukb-d	Glycated haemoglobin	12	111910219	A	G	0.49596	-0.028052	0.0022984	2.96e-34	344182	ukb-d-30750_irnt	Neale lab analysis of UK Biobank phenotypes round 2
Trans-Ancestry	rs10774625	-	SH2B3;CUX2;ATXN2;LINC01405	CUX2;SH2B3;ATXN2	ukb-d	Cholesterol, total	12	111910219	A	G	0.49587	-0.027972	0.0023165	1.45e-33	344278	ukb-d-30690_irnt	Neale lab analysis of UK Biobank phenotypes round 2
Trans-Ancestry	rs10774625	-	SH2B3;CUX2;ATXN2;LINC01405	CUX2;SH2B3;ATXN2	ukb-d	Bilirubin, total	12	111910219	A	G	0.49583	0.12446	0.010362	3.14e-33	342829	ukb-d-30840_raw	Neale lab analysis of UK Biobank phenotypes round 2
Trans-Ancestry	rs10774625	-	SH2B3;CUX2;ATXN2;LINC01405	CUX2;SH2B3;ATXN2	ukb-d	Cholesterol, total	12	111910219	A	G	0.49587	-0.031771	0.0026468	3.46e-33	344278	ukb-d-30690_raw	Neale lab analysis of UK Biobank phenotypes round 2
Trans-Ancestry	rs10774625	-	SH2B3;CUX2;ATXN2;LINC01405	CUX2;SH2B3;ATXN2	ukb-b	ICD10-secondary: E03.9 Hypothyroidism, unspecified	12	111910219	A	G	0.496205	0.00354866	0.00029587	3.8e-33	463010	ukb-b-4226	IEU analysis of UK Biobank phenotypes
Trans-Ancestry	rs10774625	-	SH2B3;CUX2;ATXN2;LINC01405	CUX2;SH2B3;ATXN2	ebi-a	Lymphocyte percentage of white cells	12	111910219	A	G	0.496	0.039204	0.00355011	2.37e-28	171748	ebi-a-GCST004632	Datasets that satisfy minimum requirements imported from the EBI database of complete GWAS summary data
Trans-Ancestry	rs10774625	-	SH2B3;CUX2;ATXN2;LINC01405	CUX2;SH2B3;ATXN2	ukb-b	Trunk fat-free mass	12	111910219	A	G	0.496101	-0.0132842	0.00123389	5e-27	454508	ukb-b-17409	IEU analysis of UK Biobank phenotypes
Trans-Ancestry	rs10774625	-	SH2B3;CUX2;ATXN2;LINC01405	CUX2;SH2B3;ATXN2	ukb-b	Trunk predicted mass	12	111910219	A	G	0.496102	-0.0131635	0.00122993	9.9e-27	454463	ukb-b-9685	IEU analysis of UK Biobank phenotypes
Trans-Ancestry	rs10774625	-	SH2B3;CUX2;ATXN2;LINC01405	CUX2;SH2B3;ATXN2	ukb-d	Immature reticulocyte fraction	12	111910219	A	G	0.49563	0.0256731	0.00240063	1.09e-26	344728	ukb-d-30280_irnt	Neale lab analysis of UK Biobank phenotypes round 2
Trans-Ancestry	rs10774625	-	SH2B3;CUX2;ATXN2;LINC01405	CUX2;SH2B3;ATXN2	ukb-b	Arm fat-free mass (left)	12	111910219	A	G	0.496098	-0.0134041	0.00125723	1.5e-26	454672	ukb-b-19925	IEU analysis of UK Biobank phenotypes
Trans-Ancestry	rs10774625	-	SH2B3;CUX2;ATXN2;LINC01405	CUX2;SH2B3;ATXN2	ukb-d	HDL cholesterol	12	111910219	A	G	0.49565	-0.023806	0.0022764	1.37e-25	315133	ukb-d-30760_irnt	Neale lab analysis of UK Biobank phenotypes round 2
Trans-Ancestry	rs10774625	-	SH2B3;CUX2;ATXN2;LINC01405	CUX2;SH2B3;ATXN2	ukb-b	Systolic blood pressure	12	111910219	A	G	0.495363	0.0216357	0.00207256	1.6e-25	436419	ukb-b-20175	IEU analysis of UK Biobank phenotypes
Trans-Ancestry	rs10774625	-	SH2B3;CUX2;ATXN2;LINC01405	CUX2;SH2B3;ATXN2	ebi-a	Myeloid white cell count	12	111910219	A	G	0.4959	0.0373153	0.00358749	2.44e-25	169219	ebi-a-GCST004626	Datasets that satisfy minimum requirements imported from the EBI database of complete GWAS summary data
Trans-Ancestry	rs10774625	-	SH2B3;CUX2;ATXN2;LINC01405	CUX2;SH2B3;ATXN2	ukb-d	LDL direct	12	111910219	A	G	0.49586	-0.024459	0.0023541	2.77e-25	343621	ukb-d-30780_irnt	Neale lab analysis of UK Biobank phenotypes round 2
Trans-Ancestry	rs10774625	-	SH2B3;CUX2;ATXN2;LINC01405	CUX2;SH2B3;ATXN2	ukb-b	Arm fat-free mass (right)	12	111910219	A	G	0.496093	-0.0127888	0.0012331	3.4e-25	454753	ukb-b-19520	IEU analysis of UK Biobank phenotypes
Trans-Ancestry	rs10774625	-	SH2B3;CUX2;ATXN2;LINC01405	CUX2;SH2B3;ATXN2	ukb-b	Arm predicted mass (right)	12	111910219	A	G	0.496093	-0.0127125	0.00122902	4.5e-25	454746	ukb-b-16698	IEU analysis of UK Biobank phenotypes
Trans-Ancestry	rs10774625	-	SH2B3;CUX2;ATXN2;LINC01405	CUX2;SH2B3;ATXN2	ukb-b	Whole body fat-free mass	12	111910219	A	G	0.496089	-0.0127921	0.00123893	5.4e-25	454850	ukb-b-13354	IEU analysis of UK Biobank phenotypes
Trans-Ancestry	rs10774625	-	SH2B3;CUX2;ATXN2;LINC01405	CUX2;SH2B3;ATXN2	ukb-b	Whole body water mass	12	111910219	A	G	0.496088	-0.0128047	0.001241	5.8e-25	454888	ukb-b-14540	IEU analysis of UK Biobank phenotypes
Trans-Ancestry	rs10774625	-	SH2B3;CUX2;ATXN2;LINC01405	CUX2;SH2B3;ATXN2	ukb-d	LDL direct	12	111910219	A	G	0.49586	-0.021108	0.0020459	5.94e-25	343621	ukb-d-30780_raw	Neale lab analysis of UK Biobank phenotypes round 2
Trans-Ancestry	rs10774625	-	SH2B3;CUX2;ATXN2;LINC01405	CUX2;SH2B3;ATXN2	ukb-b	Arm predicted mass (left)	12	111910219	A	G	0.496101	-0.0128451	0.00125235	1.1e-24	454655	ukb-b-9093	IEU analysis of UK Biobank phenotypes
Trans-Ancestry	rs10774625	-	SH2B3;CUX2;ATXN2;LINC01405	CUX2;SH2B3;ATXN2	ukb-b	medication: Blood pressure medication	12	111910219	A	G	0.496346	0.0108652	0.00106273	1.5e-24	249710	ukb-b-18009	IEU analysis of UK Biobank phenotypes
Trans-Ancestry	rs10774625	-	SH2B3;CUX2;ATXN2;LINC01405	CUX2;SH2B3;ATXN2	ebi-a	Coronary artery disease	12	111910219	A	G	0.4601	0.0555	0.0054	1.84e-24	296525	ebi-a-GCST005194	Datasets that satisfy minimum requirements imported from the EBI database of complete GWAS summary data
Trans-Ancestry	rs10774625	-	SH2B3;CUX2;ATXN2;LINC01405	CUX2;SH2B3;ATXN2	ukb-b	medication: Blood pressure medication	12	111910219	A	G	0.496172	0.0134422	0.00132494	3.5e-24	209638	ukb-b-14395	IEU analysis of UK Biobank phenotypes
Trans-Ancestry	rs10774625	-	SH2B3;CUX2;ATXN2;LINC01405	CUX2;SH2B3;ATXN2	ukb-d	Direct bilirubin	12	111910219	A	G	0.49874	0.021837	0.002175	1.02e-23	292933	ukb-d-30660_raw	Neale lab analysis of UK Biobank phenotypes round 2
Trans-Ancestry	rs10774625	-	SH2B3;CUX2;ATXN2;LINC01405	CUX2;SH2B3;ATXN2	ukb-d	HDL cholesterol	12	111910219	A	G	0.49565	-0.0087253	0.00087602	2.3e-23	315133	ukb-d-30760_raw	Neale lab analysis of UK Biobank phenotypes round 2
Trans-Ancestry	rs10774625	-	SH2B3;CUX2;ATXN2;LINC01405	CUX2;SH2B3;ATXN2	ieu-a	Platelet count	12	111910219	G	A	0.5	-4.101	0.4147	4.64e-23	66867	ieu-a-1008	GWAS summary datasets generated by many different consortia that have been manually collected and curated for MR-Base round 1
Trans-Ancestry	rs10774625	-	SH2B3;CUX2;ATXN2;LINC01405	CUX2;SH2B3;ATXN2	ukb-d	Alanine aminotransferase	12	111910219	A	G	0.49588	0.022051	0.0022337	5.56e-23	344136	ukb-d-30620_irnt	Neale lab analysis of UK Biobank phenotypes round 2
Trans-Ancestry	rs10774625	-	SH2B3;CUX2;ATXN2;LINC01405	CUX2;SH2B3;ATXN2	ukb-d	Phosphate	12	111910219	A	G	0.49567	0.023819	0.0024335	1.28e-22	314658	ukb-d-30810_irnt	Neale lab analysis of UK Biobank phenotypes round 2
Trans-Ancestry	rs10774625	-	SH2B3;CUX2;ATXN2;LINC01405	CUX2;SH2B3;ATXN2	ukb-d	Phosphate	12	111910219	A	G	0.49567	0.0038154	0.00039085	1.65e-22	314658	ukb-d-30810_raw	Neale lab analysis of UK Biobank phenotypes round 2
Trans-Ancestry	rs10774625	-	SH2B3;CUX2;ATXN2;LINC01405	CUX2;SH2B3;ATXN2	ukb-b	Basal metabolic rate	12	111910219	A	G	0.496085	-0.0126114	0.00130331	3.8e-22	454874	ukb-b-16446	IEU analysis of UK Biobank phenotypes
Trans-Ancestry	rs10774625	-	SH2B3;CUX2;ATXN2;LINC01405	CUX2;SH2B3;ATXN2	ukb-b	Impedance of arm (left)	12	111910219	A	G	0.496091	0.013592	0.00140902	5.1e-22	454850	ukb-b-19379	IEU analysis of UK Biobank phenotypes
Trans-Ancestry	rs10774625	-	SH2B3;CUX2;ATXN2;LINC01405	CUX2;SH2B3;ATXN2	ukb-b	Birth weight	12	111910219	A	G	0.495096	-0.0258562	0.00269949	9.9e-22	261932	ukb-b-13378	IEU analysis of UK Biobank phenotypes
Trans-Ancestry	rs10774625	-	SH2B3;CUX2;ATXN2;LINC01405	CUX2;SH2B3;ATXN2	ukb-b	Number of treatments/medications taken	12	111910219	A	G	0.496195	0.0156907	0.00165435	2.4e-21	462933	ukb-b-3656	IEU analysis of UK Biobank phenotypes
Trans-Ancestry	rs10774625	-	SH2B3;CUX2;ATXN2;LINC01405	CUX2;SH2B3;ATXN2	ebi-a	Celiac disease	12	111910219	A	G	0.4247	0.1715	0.0186346	3.47e-20	12041	ebi-a-GCST005523	Datasets that satisfy minimum requirements imported from the EBI database of complete GWAS summary data
Trans-Ancestry	rs10774625	-	SH2B3;CUX2;ATXN2;LINC01405	CUX2;SH2B3;ATXN2	ebi-a	Granulocyte count	12	111910219	A	G	0.4959	0.03288	0.00357839	3.98e-20	169822	ebi-a-GCST004614	Datasets that satisfy minimum requirements imported from the EBI database of complete GWAS summary data
Trans-Ancestry	rs10774625	-	SH2B3;CUX2;ATXN2;LINC01405	CUX2;SH2B3;ATXN2	finn-a	Hypothyroidism (congenital or acquired)	12	111472415	A	G	0.4297	0.1835	0.02	4.57e-20	-	finn-a-HYPOTHYROIDISM	FinnGen biobank analysis
Trans-Ancestry	rs10774625	-	CUX2;SH2B3;ATXN2;LINC01445	CUX2;SH2B3;ATXN42	met-d	Lactate	12	111910219	G	A	0.502927	-0.0379167	0.00413976	5.19996e-20	115078	met-d-Lactate	UK Biobank Nightingale Health Biomarkers
Trans-Ancestry	rs10774625	-	SH2B3;CUX2;ATXN2;LINC01405	CUX2;SH2B3;ATXN2	ebi-a	Coronary artery disease	12	111910219	A	G	0.4247	0.0647283	0.00710109	7.8e-20	547261	ebi-a-GCST005195	Datasets that satisfy minimum requirements imported from the EBI database of complete GWAS summary data
Trans-Ancestry	rs10774625	-	SH2B3;CUX2;ATXN2;LINC01405	CUX2;SH2B3;ATXN2	ukb-b	medication: atenolol	12	111910219	A	G	0.496195	0.00362583	0.000399802	1.2e-19	462933	ukb-b-11632	IEU analysis of UK Biobank phenotypes
Trans-Ancestry	rs10774625	-	SH2B3;CUX2;ATXN2;LINC01405	CUX2;SH2B3;ATXN2	ukb-b	Impedance of arm (right)	12	111910219	A	G	0.496095	0.0126958	0.00140393	1.5e-19	454826	ukb-b-7859	IEU analysis of UK Biobank phenotypes
Trans-Ancestry	rs10774625	-	SH2B3;CUX2;ATXN2;LINC01405	CUX2;SH2B3;ATXN2	ukb-b	ICD10-secondary: I10 Essential (primary) hypertension	12	111910219	A	G	0.496205	0.0059857	0.000665082	2.3e-19	463010	ukb-b-12493	IEU analysis of UK Biobank phenotypes
Trans-Ancestry	rs10774625	-	SH2B3;CUX2;ATXN2;LINC01405	CUX2;SH2B3;ATXN2	ukb-b	medication: thyroxine product	12	111910219	A	G	0.496195	0.00201218	0.000223819	2.5e-19	462933	ukb-b-9971	IEU analysis of UK Biobank phenotypes
Trans-Ancestry	rs10774625	-	SH2B3;CUX2;ATXN2;LINC01405	CUX2;SH2B3;ATXN2	ukb-d	Alkaline phosphatase	12	111910219	A	G	0.49586	0.020755	0.0023266	4.65e-19	344292	ukb-d-30610_irnt	Neale lab analysis of UK Biobank phenotypes round 2
Trans-Ancestry	rs10774625	-	SH2B3;CUX2;ATXN2;LINC01405	CUX2;SH2B3;ATXN2	ukb-b	Number of self-reported non-cancer illnesses	12	111910219	A	G	0.496195	0.0152029	0.00170521	4.9e-19	462933	ukb-b-4063	IEU analysis of UK Biobank phenotypes
Trans-Ancestry	rs10774625	-	SH2B3;CUX2;ATXN2;LINC01405	CUX2;SH2B3;ATXN2	ebi-a	Sum neutrophil eosinophil counts	12	111910219	A	G	0.496	0.0317791	0.00357309	5.9e-19	170384	ebi-a-GCST004613	Datasets that satisfy minimum requirements imported from the EBI database of complete GWAS summary data
Trans-Ancestry	rs10774625	-	SH2B3;CUX2;ATXN2;LINC01405	CUX2;SH2B3;ATXN2	ebi-a	Immature fraction of reticulocytes	12	111910219	A	G	0.4962	0.0312419	0.00353951	1.08e-18	170548	ebi-a-GCST004628	Datasets that satisfy minimum requirements imported from the EBI database of complete GWAS summary data
Trans-Ancestry	rs10774625	-	SH2B3;CUX2;ATXN2;LINC01405	CUX2;SH2B3;ATXN2	ukb-b	Leg predicted mass (right)	12	111910219	A	G	0.496093	-0.0112955	0.00129049	2.1e-18	454834	ukb-b-14310	IEU analysis of UK Biobank phenotypes
Trans-Ancestry	rs10774625	-	SH2B3;CUX2;ATXN2;LINC01405	CUX2;SH2B3;ATXN2	ukb-b	Impedance of whole body	12	111910219	A	G	0.496089	0.0132262	0.0015119	2.2e-18	454840	ukb-b-19921	IEU analysis of UK Biobank phenotypes
Trans-Ancestry	rs10774625	-	SH2B3;CUX2;ATXN2;LINC01405	CUX2;SH2B3;ATXN2	ukb-b	Leg fat-free mass (right)	12	111910219	A	G	0.496092	-0.0113217	0.00129886	2.9e-18	454835	ukb-b-12828	IEU analysis of UK Biobank phenotypes
Trans-Ancestry	rs10774625	-	SH2B3;CUX2;ATXN2;LINC01405	CUX2;SH2B3;ATXN2	ukb-d	Albumin	12	111910219	A	G	0.49564	-0.021242	0.0024613	6.13e-18	315268	ukb-d-30600_irnt	Neale lab analysis of UK Biobank phenotypes round 2
Trans-Ancestry	rs10774625	-	SH2B3;CUX2;ATXN2;LINC01405	CUX2;SH2B3;ATXN2	finn-a	Hypothyroidism,other/unspecified	12	111472415	A	G	0.4291	0.1411	0.0164	7.82e-18	-	finn-a-E4_HYTHYNAS	FinnGen biobank analysis
Trans-Ancestry	rs10774625	-	SH2B3;CUX2;ATXN2;LINC01405	CUX2;SH2B3;ATXN2	ieu-a	Hemoglobin concentration	12	111910219	A	G	0.454281	0.0491	0.0057	8.57e-18	60866	ieu-a-270	GWAS summary datasets generated by many different consortia that have been manually collected and curated for MR-Base round 1
Trans-Ancestry	rs10774625	-	SH2B3;CUX2;ATXN2;LINC01405	CUX2;SH2B3;ATXN2	ukb-d	Albumin	12	111910219	A	G	0.49564	-0.055047	0.0064307	1.13e-17	315268	ukb-d-30600_raw	Neale lab analysis of UK Biobank phenotypes round 2
Trans-Ancestry	rs10774625	-	SH2B3;CUX2;ATXN2;LINC01405	CUX2;SH2B3;ATXN2	ukb-b	Leg fat-free mass (left)	12	111910219	A	G	0.496092	-0.0108529	0.00129962	6.8e-17	454805	ukb-b-16099	IEU analysis of UK Biobank phenotypes
Trans-Ancestry	rs10774625	-	SH2B3;CUX2;ATXN2;LINC01405	CUX2;SH2B3;ATXN2	ukb-b	Leg predicted mass (left)	12	111910219	A	G	0.496091	-0.0107361	0.00129113	9.2e-17	454799	ukb-b-17271	IEU analysis of UK Biobank phenotypes
Trans-Ancestry	rs10774625	-	SH2B3;CUX2;ATXN2;LINC01405	CUX2;SH2B3;ATXN2	ukb-b	doctor diagnosis: Hayfever, allergic rhinitis or eczema	12	111910219	A	G	0.496259	-0.00720578	0.000868672	1.1e-16	462013	ukb-b-17241	IEU analysis of UK Biobank phenotypes
Trans-Ancestry	rs10774625	-	SH2B3;CUX2;ATXN2;LINC01405	CUX2;SH2B3;ATXN2	met-a	Kynurenine	12	111910219	A	G	0.4954	0.0143	0.0017	1.47e-16	7368	met-a-375	Human blood metabolites analysed by Shin et al 2014
Trans-Ancestry	rs10774625	-	SH2B3;CUX2;ATXN2;LINC01405	CUX2;SH2B3;ATXN2	ukb-d	Aspartate aminotransferase	12	111910219	A	G	0.49584	0.018878	0.0022866	1.51e-16	342990	ukb-d-30650_irnt	Neale lab analysis of UK Biobank phenotypes round 2
Trans-Ancestry	rs10774625	-	SH2B3;CUX2;ATXN2;LINC01405	CUX2;SH2B3;ATXN2	ebi-a	Cholesterol, total	12	111910219	A	G	0.4247	-0.0298	0.0036	1.99e-16	94595	ebi-a-GCST002221	Datasets that satisfy minimum requirements imported from the EBI database of complete GWAS summary data
Trans-Ancestry	rs10774625	-	SH2B3;CUX2;ATXN2;LINC01405	CUX2;SH2B3;ATXN2	ieu-a	Cholesterol, total	12	111910219	A	G	0.4828	-0.0298	0.0036	1.99e-16	187314	ieu-a-301	GWAS summary datasets generated by many different consortia that have been manually collected and curated for MR-Base round 1
Trans-Ancestry	rs10774625	-	SH2B3;CUX2;ATXN2;LINC01405	CUX2;SH2B3;ATXN2	ukb-b	Past tobacco smoking	12	111910219	A	G	0.496394	-0.0219014	0.00269132	4e-16	424960	ukb-b-2134	IEU analysis of UK Biobank phenotypes
Trans-Ancestry	rs10774625	-	SH2B3;CUX2;ATXN2;LINC01405	CUX2;SH2B3;ATXN2	ukb-d	Total protein	12	111910219	A	G	0.49558	0.082277	0.010133	4.7e-16	314921	ukb-d-30860_raw	Neale lab analysis of UK Biobank phenotypes round 2
Trans-Ancestry	rs10774625	-	SH2B3;CUX2;ATXN2;LINC01405	CUX2;SH2B3;ATXN2	ukb-d	Apoliprotein B	12	111910219	A	G	0.49587	-0.019208	0.0023727	5.72e-16	342590	ukb-d-30640_irnt	Neale lab analysis of UK Biobank phenotypes round 2
Trans-Ancestry	rs10774625	-	SH2B3;CUX2;ATXN2;LINC01405	CUX2;SH2B3;ATXN2	ukb-d	Apoliprotein B	12	111910219	A	G	0.49587	-0.0045582	0.00056498	7.17e-16	342590	ukb-d-30640_raw	Neale lab analysis of UK Biobank phenotypes round 2
Trans-Ancestry	rs10774625	-	SH2B3;CUX2;ATXN2;LINC01405	CUX2;SH2B3;ATXN2	ukb-d	Total protein	12	111910219	A	G	0.49558	0.020172	0.0025122	9.8e-16	314921	ukb-d-30860_irnt	Neale lab analysis of UK Biobank phenotypes round 2
Trans-Ancestry	rs10774625	-	CUX2;SH2B3;ATXN2;LINC01484	CUX2;SH2B3;ATXN81	met-d	Sphingomyelins	12	111910219	G	A	0.502857	0.0298935	0.00386567	1e-15	115078	met-d-Sphingomyelins	UK Biobank Nightingale Health Biomarkers
Trans-Ancestry	rs10774625	-	SH2B3;CUX2;ATXN2;LINC01405	CUX2;SH2B3;ATXN2	ukb-d	Mean corpuscular hemoglobin	12	111910219	A	G	0.495573	0.0189289	0.00236157	1.1e-15	350472	ukb-d-30050_irnt	Neale lab analysis of UK Biobank phenotypes round 2
Trans-Ancestry	rs10774625	-	CUX2;SH2B3;ATXN2;LINC01486	CUX2;SH2B3;ATXN83	met-d	Total esterified cholesterol	12	111910219	G	A	0.502837	0.0306201	0.00398898	1.29987e-15	115078	met-d-Total_CE	UK Biobank Nightingale Health Biomarkers
Trans-Ancestry	rs10774625	-	SH2B3;CUX2;ATXN2;LINC01405	CUX2;SH2B3;ATXN2	ukb-d	Alanine aminotransferase	12	111910219	A	G	0.49588	0.2585	0.032495	1.8e-15	344136	ukb-d-30620_raw	Neale lab analysis of UK Biobank phenotypes round 2
Trans-Ancestry	rs10774625	-	CUX2;SH2B3;ATXN2;LINC01416	CUX2;SH2B3;ATXN13	met-d	Cholesterol in IDL	12	111910219	G	A	0.502837	0.0304318	0.00399348	1.9002e-15	115078	met-d-IDL_C	UK Biobank Nightingale Health Biomarkers
Trans-Ancestry	rs10774625	-	CUX2;SH2B3;ATXN2;LINC01418	CUX2;SH2B3;ATXN15	met-d	Cholesteryl esters in IDL	12	111910219	G	A	0.502837	0.0302504	0.00399216	2.60016e-15	115078	met-d-IDL_CE	UK Biobank Nightingale Health Biomarkers
Trans-Ancestry	rs10774625	-	CUX2;SH2B3;ATXN2;LINC01485	CUX2;SH2B3;ATXN82	met-d	Total cholesterol	12	111910219	G	A	0.502837	0.0302304	0.00400331	3.69999e-15	115078	met-d-Total_C	UK Biobank Nightingale Health Biomarkers
Trans-Ancestry	rs10774625	-	CUX2;SH2B3;ATXN2;LINC01420	CUX2;SH2B3;ATXN17	met-d	Free cholesterol in IDL	12	111910219	G	A	0.502837	0.0302988	0.00400316	4.40048e-15	115078	met-d-IDL_FC	UK Biobank Nightingale Health Biomarkers
Trans-Ancestry	rs10774625	-	SH2B3;CUX2;ATXN2;LINC01405	CUX2;SH2B3;ATXN2	ukb-d	Mean sphered cell volume	12	111910219	A	G	0.49563	-0.0185538	0.00239399	9.2e-15	344729	ukb-d-30270_irnt	Neale lab analysis of UK Biobank phenotypes round 2
Trans-Ancestry	rs10774625	-	CUX2;SH2B3;ATXN2;LINC01454	CUX2;SH2B3;ATXN51	met-d	Free cholesterol to total lipids ratio in medium HDL	12	111910219	G	A	0.502837	0.0264035	0.00366701	1.20005e-14	115078	met-d-M_HDL_FC_pct	UK Biobank Nightingale Health Biomarkers
Trans-Ancestry	rs10774625	-	SH2B3;CUX2;ATXN2;LINC01405	CUX2;SH2B3;ATXN2	ukb-d	Alkaline phosphatase	12	111910219	A	G	0.49586	0.48043	0.062317	1.27e-14	344292	ukb-d-30610_raw	Neale lab analysis of UK Biobank phenotypes round 2
Trans-Ancestry	rs10774625	-	SH2B3;CUX2;ATXN2;LINC01405	CUX2;SH2B3;ATXN2	ukb-d	Platelet distribution width	12	111910219	A	G	0.495575	0.0181838	0.00236137	1.36e-14	350470	ukb-d-30110_irnt	Neale lab analysis of UK Biobank phenotypes round 2
Trans-Ancestry	rs10774625	-	CUX2;SH2B3;ATXN2;LINC01438	CUX2;SH2B3;ATXN35	met-d	Free cholesterol in large LDL	12	111910219	G	A	0.502837	0.0292237	0.00406094	5.50047e-14	115078	met-d-L_LDL_FC	UK Biobank Nightingale Health Biomarkers
Trans-Ancestry	rs10774625	-	CUX2;SH2B3;ATXN2;LINC01424	CUX2;SH2B3;ATXN21	met-d	Triglycerides to total lipids ratio in IDL	12	111910219	G	A	0.502837	-0.0280879	0.00399657	7.19946e-14	115078	met-d-IDL_TG_pct	UK Biobank Nightingale Health Biomarkers
Trans-Ancestry	rs10774625	-	CUX2;SH2B3;ATXN2;LINC01482	CUX2;SH2B3;ATXN79	met-d	Phospholipids to total lipids ratio in small VLDL	12	111910219	G	A	0.502837	0.0282505	0.00395814	8.19974e-14	115078	met-d-S_VLDL_PL_pct	UK Biobank Nightingale Health Biomarkers
Trans-Ancestry	rs10774625	-	CUX2;SH2B3;ATXN2;LINC01436	CUX2;SH2B3;ATXN33	met-d	Cholesterol to total lipids ratio in large LDL	12	111910219	G	A	0.502837	0.0280412	0.00402974	9.20026e-14	115078	met-d-L_LDL_C_pct	UK Biobank Nightingale Health Biomarkers
Trans-Ancestry	rs10774625	-	CUX2;SH2B3;ATXN2;LINC01421	CUX2;SH2B3;ATXN18	met-d	Total lipids in IDL	12	111910219	G	A	0.502837	0.0289704	0.00399796	9.79941e-14	115078	met-d-IDL_L	UK Biobank Nightingale Health Biomarkers
Trans-Ancestry	rs10774625	-	CUX2;SH2B3;ATXN2;LINC01487	CUX2;SH2B3;ATXN84	met-d	Total free cholesterol	12	111910219	G	A	0.502837	0.0287242	0.00403977	1.39991e-13	115078	met-d-Total_FC	UK Biobank Nightingale Health Biomarkers
Trans-Ancestry	rs10774625	-	SH2B3;CUX2;ATXN2;LINC01405	CUX2;SH2B3;ATXN2	prot-a	Vascular cell adhesion protein 1	12	111910219	A	G	0.49592	0.1807	0.0245	1.58e-13	3301	prot-a-3193	Complete GWAS summary data on protein levels as described by Sun et al 2018
Trans-Ancestry	rs10774625	-	SH2B3;CUX2;ATXN2;LINC01405	CUX2;SH2B3;ATXN2	finn-a	Disorders of the thyroid gland	12	111472415	A	G	0.4287	0.1127	0.0153	1.7e-13	-	finn-a-E4_THYROID	FinnGen biobank analysis
Trans-Ancestry	rs10774625	-	SH2B3;CUX2;ATXN2;LINC01405	CUX2;SH2B3;ATXN2	ieu-a	Packed cell volume	12	111910219	A	G	0.454281	0.1326	0.018	1.88e-13	52799	ieu-a-274	GWAS summary datasets generated by many different consortia that have been manually collected and curated for MR-Base round 1
Trans-Ancestry	rs10774625	-	CUX2;SH2B3;ATXN2;LINC01481	CUX2;SH2B3;ATXN78	met-d	Free cholesterol to total lipids ratio in small VLDL	12	111910219	G	A	0.502837	0.027424	0.00395013	3.19963e-13	115078	met-d-S_VLDL_FC_pct	UK Biobank Nightingale Health Biomarkers
Trans-Ancestry	rs10774625	-	SH2B3;CUX2;ATXN2;LINC01405	CUX2;SH2B3;ATXN2	ebi-a	Ischemic stroke	12	111910219	A	G	0.4838	0.076	0.0105	3.89e-13	440328	ebi-a-GCST006908	Datasets that satisfy minimum requirements imported from the EBI database of complete GWAS summary data
Trans-Ancestry	rs10774625	-	CUX2;SH2B3;ATXN2;LINC01448	CUX2;SH2B3;ATXN45	met-d	Free cholesterol in LDL	12	111910219	G	A	0.502837	0.0285236	0.00409159	3.90032e-13	115078	met-d-LDL_FC	UK Biobank Nightingale Health Biomarkers
Trans-Ancestry	rs10774625	-	CUX2;SH2B3;ATXN2;LINC01426	CUX2;SH2B3;ATXN23	met-d	Cholesterol to total lipids ratio in large HDL	12	111910219	G	A	0.502837	0.0261114	0.003899	4.10015e-13	115078	met-d-L_HDL_C_pct	UK Biobank Nightingale Health Biomarkers
Trans-Ancestry	rs10774625	-	CUX2;SH2B3;ATXN2;LINC01417	CUX2;SH2B3;ATXN14	met-d	Cholesterol to total lipids ratio in IDL	12	111910219	G	A	0.502837	0.0274779	0.00403876	4.40048e-13	115078	met-d-IDL_C_pct	UK Biobank Nightingale Health Biomarkers
Trans-Ancestry	rs10774625	-	SH2B3;CUX2;ATXN2;LINC01405	CUX2;SH2B3;ATXN2	ukb-d	Myocardial infarction	12	111910219	A	G	0.495797	0.00231913	0.000322357	6.29e-13	361194	ukb-d-I9_MI	Neale lab analysis of UK Biobank phenotypes round 2
Trans-Ancestry	rs10774625	-	SH2B3;CUX2;ATXN2;LINC01405	CUX2;SH2B3;ATXN2	ukb-d	Myocardial infarction, strict	12	111910219	A	G	0.495797	0.00231913	0.000322357	6.29e-13	361194	ukb-d-I9_MI_STRICT	Neale lab analysis of UK Biobank phenotypes round 2
Trans-Ancestry	rs10774625	-	CUX2;SH2B3;ATXN2;LINC01443	CUX2;SH2B3;ATXN40	met-d	Triglycerides to total lipids ratio in large LDL	12	111910219	G	A	0.502837	-0.0272169	0.00405538	8.00018e-13	115078	met-d-L_LDL_TG_pct	UK Biobank Nightingale Health Biomarkers
Trans-Ancestry	rs10774625	-	SH2B3;CUX2;ATXN2;LINC01405	CUX2;SH2B3;ATXN2	ebi-a	Ischemic stroke	12	111910219	A	G	0.4607	0.0728	0.0102	8.48e-13	440328	ebi-a-GCST005843	Datasets that satisfy minimum requirements imported from the EBI database of complete GWAS summary data
Trans-Ancestry	rs10774625	-	SH2B3;CUX2;ATXN2;LINC01405	CUX2;SH2B3;ATXN2	ukb-b	Hip circumference	12	111910219	A	G	0.496201	-0.0142268	0.00199052	8.9e-13	462117	ukb-b-15590	IEU analysis of UK Biobank phenotypes
Trans-Ancestry	rs10774625	-	SH2B3;CUX2;ATXN2;LINC01405	CUX2;SH2B3;ATXN2	ebi-a	Sum basophil neutrophil counts	12	111910219	A	G	0.4959	0.0251883	0.00357563	1.86e-12	170143	ebi-a-GCST004620	Datasets that satisfy minimum requirements imported from the EBI database of complete GWAS summary data
Trans-Ancestry	rs10774625	-	CUX2;SH2B3;ATXN2;LINC01479	CUX2;SH2B3;ATXN76	met-d	Phospholipids in small LDL	12	111910219	G	A	0.502837	0.0287655	0.00412545	1.9002e-12	115078	met-d-S_LDL_PL	UK Biobank Nightingale Health Biomarkers
Trans-Ancestry	rs10774625	-	CUX2;SH2B3;ATXN2;LINC01469	CUX2;SH2B3;ATXN66	met-d	Omega-6 fatty acids	12	111910219	G	A	0.502857	0.0276146	0.00403899	1.99986e-12	115078	met-d-Omega_6	UK Biobank Nightingale Health Biomarkers
Trans-Ancestry	rs10774625	-	CUX2;SH2B3;ATXN2;LINC01465	CUX2;SH2B3;ATXN62	met-d	Free cholesterol to total lipids ratio in medium VLDL	12	111910219	G	A	0.502837	0.0268704	0.00393295	2.70023e-12	115078	met-d-M_VLDL_FC_pct	UK Biobank Nightingale Health Biomarkers
Trans-Ancestry	rs10774625	-	CUX2;SH2B3;ATXN2;LINC01495	CUX2;SH2B3;ATXN92	met-d	Cholesterol to total lipids ratio in very small VLDL	12	111910219	G	A	0.502837	0.025784	0.00392054	3.19963e-12	115078	met-d-XS_VLDL_C_pct	UK Biobank Nightingale Health Biomarkers
Trans-Ancestry	rs10774625	-	CUX2;SH2B3;ATXN2;LINC01435	CUX2;SH2B3;ATXN32	met-d	Cholesterol in large LDL	12	111910219	G	A	0.502837	0.0275435	0.00408913	3.29989e-12	115078	met-d-L_LDL_C	UK Biobank Nightingale Health Biomarkers
Trans-Ancestry	rs10774625	-	CUX2;SH2B3;ATXN2;LINC01497	CUX2;SH2B3;ATXN94	met-d	Cholesteryl esters to total lipids ratio in very small VLDL	12	111910219	G	A	0.502837	0.0253884	0.00390009	4.30031e-12	115078	met-d-XS_VLDL_CE_pct	UK Biobank Nightingale Health Biomarkers
Trans-Ancestry	rs10774625	-	SH2B3;CUX2;ATXN2;LINC01405	CUX2;SH2B3;ATXN2	finn-a	Hypertensive diseases (excluding secondary)	12	111472415	A	G	0.4281	0.1018	0.0147	4.82e-12	-	finn-a-FG_HYPERTENSION	FinnGen biobank analysis
Trans-Ancestry	rs10774625	-	CUX2;SH2B3;ATXN2;LINC01409	CUX2;SH2B3;ATXN6	met-d	Clinical LDL cholesterol	12	111910219	G	A	0.502837	0.027498	0.00411156	5.40008e-12	115078	met-d-Clinical_LDL_C	UK Biobank Nightingale Health Biomarkers
Trans-Ancestry	rs10774625	-	CUX2;SH2B3;ATXN2;LINC01423	CUX2;SH2B3;ATXN20	met-d	Phospholipids in IDL	12	111910219	G	A	0.502837	0.0271552	0.00399006	5.60015e-12	115078	met-d-IDL_PL	UK Biobank Nightingale Health Biomarkers
Trans-Ancestry	rs10774625	-	SH2B3;CUX2;ATXN2;LINC01405	CUX2;SH2B3;ATXN2	prot-a	Platelet glycoprotein Ib alpha chain	12	111910219	A	G	0.49592	0.1675	0.0245	8.32e-12	3301	prot-a-1242	Complete GWAS summary data on protein levels as described by Sun et al 2018
Trans-Ancestry	rs10774625	-	CUX2;SH2B3;ATXN2;LINC01477	CUX2;SH2B3;ATXN74	met-d	Free cholesterol in small LDL	12	111910219	G	A	0.502837	0.027412	0.00412891	8.69961e-12	115078	met-d-S_LDL_FC	UK Biobank Nightingale Health Biomarkers
Trans-Ancestry	rs10774625	-	CUX2;SH2B3;ATXN2;LINC01472	CUX2;SH2B3;ATXN69	met-d	Polyunsaturated fatty acids	12	111910219	G	A	0.502857	0.0265966	0.00403422	1.10002e-11	115078	met-d-PUFA	UK Biobank Nightingale Health Biomarkers
Trans-Ancestry	rs10774625	-	SH2B3;CUX2;ATXN2;LINC01405	CUX2;SH2B3;ATXN2	ukb-b	3mm weak meridian (left)	12	111910219	A	G	0.493812	0.0290332	0.00428421	1.2e-11	95998	ukb-b-11113	IEU analysis of UK Biobank phenotypes
Trans-Ancestry	rs10774625	-	CUX2;SH2B3;ATXN2;LINC01442	CUX2;SH2B3;ATXN39	met-d	Phospholipids in large LDL	12	111910219	G	A	0.502837	0.0269107	0.00410422	1.29987e-11	115078	met-d-L_LDL_PL	UK Biobank Nightingale Health Biomarkers
Trans-Ancestry	rs10774625	-	CUX2;SH2B3;ATXN2;LINC01440	CUX2;SH2B3;ATXN37	met-d	Total lipids in large LDL	12	111910219	G	A	0.502837	0.0267663	0.00409524	1.59993e-11	115078	met-d-L_LDL_L	UK Biobank Nightingale Health Biomarkers
Trans-Ancestry	rs10774625	-	CUX2;SH2B3;ATXN2;LINC01460	CUX2;SH2B3;ATXN57	met-d	Triglycerides to total lipids ratio in medium LDL	12	111910219	G	A	0.502837	-0.0257029	0.00408357	1.9002e-11	115078	met-d-M_LDL_TG_pct	UK Biobank Nightingale Health Biomarkers
Trans-Ancestry	rs10774625	-	CUX2;SH2B3;ATXN2;LINC01437	CUX2;SH2B3;ATXN34	met-d	Cholesteryl esters in large LDL	12	111910219	G	A	0.502837	0.0266395	0.00409882	1.99986e-11	115078	met-d-L_LDL_CE	UK Biobank Nightingale Health Biomarkers
Trans-Ancestry	rs10774625	-	SH2B3;CUX2;ATXN2;LINC01405	CUX2;SH2B3;ATXN2	ukb-b	3mm strong meridian (left)	12	111910219	A	G	0.493812	0.0286218	0.00427848	2.2e-11	95998	ukb-b-14664	IEU analysis of UK Biobank phenotypes
Trans-Ancestry	rs10774625	-	CUX2;SH2B3;ATXN2;LINC01490	CUX2;SH2B3;ATXN87	met-d	Total phospholipids in lipoprotein particles	12	111910219	G	A	0.502837	0.0254941	0.00393749	2.29985e-11	115078	met-d-Total_PL	UK Biobank Nightingale Health Biomarkers
Trans-Ancestry	rs10774625	-	CUX2;SH2B3;ATXN2;LINC01428	CUX2;SH2B3;ATXN25	met-d	Cholesteryl esters to total lipids ratio in large HDL	12	111910219	G	A	0.502837	0.0245723	0.00395685	2.49977e-11	115078	met-d-L_HDL_CE_pct	UK Biobank Nightingale Health Biomarkers
Trans-Ancestry	rs10774625	-	SH2B3;CUX2;ATXN2;LINC01405	CUX2;SH2B3;ATXN2	ebi-a	Neutrophil count	12	111910219	A	G	0.496	0.023805	0.0035698	2.59e-11	170702	ebi-a-GCST004629	Datasets that satisfy minimum requirements imported from the EBI database of complete GWAS summary data
Trans-Ancestry	rs10774625	-	CUX2;SH2B3;ATXN2;LINC01411	CUX2;SH2B3;ATXN8	met-d	HDL cholesterol	12	111910219	G	A	0.502837	0.0221801	0.00369308	2.70023e-11	115078	met-d-HDL_C	UK Biobank Nightingale Health Biomarkers
Trans-Ancestry	rs10774625	-	CUX2;SH2B3;ATXN2;LINC01499	CUX2;SH2B3;ATXN96	met-d	Triglycerides to total lipids ratio in very small VLDL	12	111910219	G	A	0.502837	-0.0249963	0.00393012	2.90001e-11	115078	met-d-XS_VLDL_TG_pct	UK Biobank Nightingale Health Biomarkers
Trans-Ancestry	rs10774625	-	CUX2;SH2B3;ATXN2;LINC01492	CUX2;SH2B3;ATXN89	met-d	Cholesteryl esters in very large HDL	12	111910219	G	A	0.502837	0.0232051	0.00370461	3.80014e-11	115078	met-d-XL_HDL_CE	UK Biobank Nightingale Health Biomarkers
Trans-Ancestry	rs10774625	-	CUX2;SH2B3;ATXN2;LINC01446	CUX2;SH2B3;ATXN43	met-d	LDL cholesterol	12	111910219	G	A	0.502837	0.0263305	0.00411768	4.10015e-11	115078	met-d-LDL_C	UK Biobank Nightingale Health Biomarkers
Trans-Ancestry	rs10774625	-	SH2B3;CUX2;ATXN2;LINC01405	CUX2;SH2B3;ATXN2	ieu-a	Red blood cell count	12	111910219	A	G	0.454281	0.0151	0.0022	4.17e-11	53372	ieu-a-275	GWAS summary datasets generated by many different consortia that have been manually collected and curated for MR-Base round 1
Trans-Ancestry	rs10774625	-	CUX2;SH2B3;ATXN2;LINC01413	CUX2;SH2B3;ATXN10	met-d	Free cholesterol in HDL	12	111910219	G	A	0.502837	0.0221505	0.00366377	4.40048e-11	115078	met-d-HDL_FC	UK Biobank Nightingale Health Biomarkers
Trans-Ancestry	rs10774625	-	CUX2;SH2B3;ATXN2;LINC01467	CUX2;SH2B3;ATXN64	met-d	Triglycerides to total lipids ratio in medium VLDL	12	111910219	G	A	0.502837	-0.0249847	0.00390642	4.79954e-11	115078	met-d-M_VLDL_TG_pct	UK Biobank Nightingale Health Biomarkers
Trans-Ancestry	rs10774625	-	SH2B3;CUX2;ATXN2;LINC01405	CUX2;SH2B3;ATXN2	ukb-b	Ever smoked	12	111910219	A	G	0.496275	0.00659074	0.00100322	5e-11	461066	ukb-b-20261	IEU analysis of UK Biobank phenotypes
Trans-Ancestry	rs10774625	-	SH2B3;CUX2;ATXN2;LINC01405	CUX2;SH2B3;ATXN2	ieu-a	Myocardial infarction	12	111910219	A	G	0.454281	0.0767086	0.0116787	5.09e-11	171875	ieu-a-798	GWAS summary datasets generated by many different consortia that have been manually collected and curated for MR-Base round 1
Trans-Ancestry	rs10774625	-	SH2B3;CUX2;ATXN2;LINC01405	CUX2;SH2B3;ATXN2	ukb-b	self-reported: heart attack/myocardial infarction	12	111910219	A	G	0.496195	0.00202892	0.000309102	5.2e-11	462933	ukb-b-15829	IEU analysis of UK Biobank phenotypes
Trans-Ancestry	rs10774625	-	SH2B3;CUX2;ATXN2;LINC01405	CUX2;SH2B3;ATXN2	ukb-b	Long-standing illness, disability or infirmity	12	111910219	A	G	0.4963	0.00643496	0.000980505	5.3e-11	451893	ukb-b-13764	IEU analysis of UK Biobank phenotypes
Trans-Ancestry	rs10774625	-	SH2B3;CUX2;ATXN2;LINC01405	CUX2;SH2B3;ATXN2	ukb-d	Mean corpuscular volume	12	111910219	A	G	0.495575	0.0155285	0.0023672	5.39e-11	350473	ukb-d-30040_irnt	Neale lab analysis of UK Biobank phenotypes round 2
Trans-Ancestry	rs10774625	-	SH2B3;CUX2;ATXN2;LINC01405	CUX2;SH2B3;ATXN2	ukb-b	Duration to first press of snap-button in each round	12	111910219	A	G	0.496316	0.0133462	0.00203493	5.4e-11	459281	ukb-b-19373	IEU analysis of UK Biobank phenotypes
Trans-Ancestry	rs10774625	-	CUX2;SH2B3;ATXN2;LINC01451	CUX2;SH2B3;ATXN48	met-d	Phospholipids in LDL	12	111910219	G	A	0.502837	0.0263013	0.00412588	5.40008e-11	115078	met-d-LDL_PL	UK Biobank Nightingale Health Biomarkers
Trans-Ancestry	rs10774625	-	CUX2;SH2B3;ATXN2;LINC01412	CUX2;SH2B3;ATXN9	met-d	Cholesteryl esters in HDL	12	111910219	G	A	0.502837	0.0219011	0.00371163	5.60015e-11	115078	met-d-HDL_CE	UK Biobank Nightingale Health Biomarkers
Trans-Ancestry	rs10774625	-	SH2B3;CUX2;ATXN2;LINC01405	CUX2;SH2B3;ATXN2	finn-a	Diseases of the circulatory system	12	111472415	A	G	0.4287	0.0728	0.0111	5.76e-11	-	finn-a-IX_CIRCULATORY	FinnGen biobank analysis
Trans-Ancestry	rs10774625	-	CUX2;SH2B3;ATXN2;LINC01462	CUX2;SH2B3;ATXN59	met-d	Cholesterol to total lipids ratio in medium VLDL	12	111910219	G	A	0.502837	0.0245413	0.00389354	5.79963e-11	115078	met-d-M_VLDL_C_pct	UK Biobank Nightingale Health Biomarkers
Trans-Ancestry	rs10774625	-	SH2B3;CUX2;ATXN2;LINC01405	CUX2;SH2B3;ATXN2	ukb-d	Glycated haemoglobin	12	111910219	A	G	0.49596	-0.10036	0.015336	6.01e-11	344182	ukb-d-30750_raw	Neale lab analysis of UK Biobank phenotypes round 2
Trans-Ancestry	rs10774625	-	SH2B3;CUX2;ATXN2;LINC01405	CUX2;SH2B3;ATXN2	ukb-b	Weight	12	111910219	A	G	0.496088	-0.0113966	0.00174508	6.5e-11	454893	ukb-b-12039	IEU analysis of UK Biobank phenotypes
Trans-Ancestry	rs10774625	-	SH2B3;CUX2;ATXN2;LINC01405	CUX2;SH2B3;ATXN2	ebi-a	HDL cholesterol	12	111910219	A	G	0.4247	-0.0235	0.0035	6.68e-11	94595	ebi-a-GCST002223	Datasets that satisfy minimum requirements imported from the EBI database of complete GWAS summary data
Trans-Ancestry	rs10774625	-	SH2B3;CUX2;ATXN2;LINC01405	CUX2;SH2B3;ATXN2	ieu-a	HDL cholesterol	12	111910219	A	G	0.4828	-0.0235	0.0035	6.68e-11	187125	ieu-a-299	GWAS summary datasets generated by many different consortia that have been manually collected and curated for MR-Base round 1
Trans-Ancestry	rs10774625	-	SH2B3;CUX2;ATXN2;LINC01405	CUX2;SH2B3;ATXN2	ukb-b	Weight	12	111910219	A	G	0.496177	-0.0112997	0.00173268	7e-11	461632	ukb-b-11842	IEU analysis of UK Biobank phenotypes
Trans-Ancestry	rs10774625	-	CUX2;SH2B3;ATXN2;LINC01458	CUX2;SH2B3;ATXN55	met-d	Free cholesterol in medium LDL	12	111910219	G	A	0.502837	0.0261475	0.00413057	7.8001e-11	115078	met-d-M_LDL_FC	UK Biobank Nightingale Health Biomarkers
Trans-Ancestry	rs10774625	-	SH2B3;CUX2;ATXN2;LINC01405	CUX2;SH2B3;ATXN2	ebi-a	LDL cholesterol	12	111910219	A	G	0.4247	-0.0244	0.0037	8.31e-11	94595	ebi-a-GCST002222	Datasets that satisfy minimum requirements imported from the EBI database of complete GWAS summary data
Trans-Ancestry	rs10774625	-	SH2B3;CUX2;ATXN2;LINC01405	CUX2;SH2B3;ATXN2	ieu-a	LDL cholesterol	12	111910219	A	G	0.4828	-0.0244	0.0037	8.31e-11	173052	ieu-a-300	GWAS summary datasets generated by many different consortia that have been manually collected and curated for MR-Base round 1
Trans-Ancestry	rs10774625	-	CUX2;SH2B3;ATXN2;LINC01408	CUX2;SH2B3;ATXN5	met-d	Total cholines	12	111910219	G	A	0.502857	0.0241914	0.00388897	8.60003e-11	115078	met-d-Cholines	UK Biobank Nightingale Health Biomarkers
Trans-Ancestry	rs10774625	-	CUX2;SH2B3;ATXN2;LINC01468	CUX2;SH2B3;ATXN65	met-d	Total cholesterol minus HDL-C	12	111910219	G	A	0.502837	0.0257511	0.00411286	8.69961e-11	115078	met-d-non_HDL_C	UK Biobank Nightingale Health Biomarkers
Trans-Ancestry	rs10774625	-	CUX2;SH2B3;ATXN2;LINC01489	CUX2;SH2B3;ATXN86	met-d	Total concentration of lipoprotein particles	12	111910219	G	A	0.502837	0.0230138	0.00389209	1e-10	115078	met-d-Total_P	UK Biobank Nightingale Health Biomarkers
Trans-Ancestry	rs10774625	-	SH2B3;CUX2;ATXN2;LINC01405	CUX2;SH2B3;ATXN2	ukb-d	Smoking status: Never	12	111910219	A	G	0.495854	-0.00748682	0.00116086	1.12e-10	359706	ukb-d-20116_0	Neale lab analysis of UK Biobank phenotypes round 2
Trans-Ancestry	rs10774625	-	SH2B3;CUX2;ATXN2;LINC01405	CUX2;SH2B3;ATXN2	ebi-a	White blood cell count (basophil)	12	111910219	A	G	0.496	0.022446	0.0034873	1.22e-10	171846	ebi-a-GCST004618	Datasets that satisfy minimum requirements imported from the EBI database of complete GWAS summary data
Trans-Ancestry	rs10774625	-	SH2B3;CUX2;ATXN2;LINC01405	CUX2;SH2B3;ATXN2	ukb-d	Ischaemic heart disease, wide definition	12	111910219	A	G	0.495797	0.00345044	0.000537365	1.36e-10	361194	ukb-d-I9_IHD	Neale lab analysis of UK Biobank phenotypes round 2
Trans-Ancestry	rs10774625	-	SH2B3;CUX2;ATXN2;LINC01405	CUX2;SH2B3;ATXN2	ebi-a	Stroke	12	111910219	A	G	0.4826	0.0612	0.0096	1.49e-10	446696	ebi-a-GCST006906	Datasets that satisfy minimum requirements imported from the EBI database of complete GWAS summary data
Trans-Ancestry	rs10774625	-	SH2B3;CUX2;ATXN2;LINC01405	CUX2;SH2B3;ATXN2	ukb-b	doctor diagnosis: Heart attack	12	111910219	A	G	0.496218	0.00199183	0.000310887	1.5e-10	461880	ukb-b-11590	IEU analysis of UK Biobank phenotypes
Trans-Ancestry	rs10774625	-	SH2B3;CUX2;ATXN2;LINC01405	CUX2;SH2B3;ATXN2	ukb-b	medication: bendroflumethiazide	12	111910219	A	G	0.496195	0.00304961	0.000475957	1.5e-10	462933	ukb-b-18799	IEU analysis of UK Biobank phenotypes
Trans-Ancestry	rs10774625	-	CUX2;SH2B3;ATXN2;LINC01449	CUX2;SH2B3;ATXN46	met-d	Total lipids in LDL	12	111910219	G	A	0.502837	0.0255716	0.00412166	1.5e-10	115078	met-d-LDL_L	UK Biobank Nightingale Health Biomarkers
Trans-Ancestry	rs10774625	-	CUX2;SH2B3;ATXN2;LINC01491	CUX2;SH2B3;ATXN88	met-d	Cholesterol in very large HDL	12	111910219	G	A	0.502837	0.0227263	0.00373025	1.7e-10	115078	met-d-XL_HDL_C	UK Biobank Nightingale Health Biomarkers
Trans-Ancestry	rs10774625	-	SH2B3;CUX2;ATXN2;LINC01405	CUX2;SH2B3;ATXN2	ebi-a	Stroke	12	111910219	A	G	0.4631	0.0593	0.0094	2.35e-10	446696	ebi-a-GCST005838	Datasets that satisfy minimum requirements imported from the EBI database of complete GWAS summary data
Trans-Ancestry	rs10774625	-	CUX2;SH2B3;ATXN2;LINC01441	CUX2;SH2B3;ATXN38	met-d	Concentration of large LDL particles	12	111910219	G	A	0.502837	0.0255643	0.00412101	2.39999e-10	115078	met-d-L_LDL_P	UK Biobank Nightingale Health Biomarkers
Trans-Ancestry	rs10774625	-	CUX2;SH2B3;ATXN2;LINC01444	CUX2;SH2B3;ATXN41	met-d	Linoleic acid	12	111910219	G	A	0.502857	0.0253419	0.00405617	2.39999e-10	115078	met-d-LA	UK Biobank Nightingale Health Biomarkers
Trans-Ancestry	rs10774625	-	SH2B3;CUX2;ATXN2;LINC01405	CUX2;SH2B3;ATXN2	finn-a	Cardiovascular diseases	12	111472415	A	G	0.4287	0.0711	0.0112	2.47e-10	-	finn-a-I9_CVD	FinnGen biobank analysis
Trans-Ancestry	rs10774625	-	CUX2;SH2B3;ATXN2;LINC01463	CUX2;SH2B3;ATXN60	met-d	Cholesteryl esters in medium VLDL	12	111910219	G	A	0.502837	0.025434	0.00409738	2.5e-10	115078	met-d-M_VLDL_CE	UK Biobank Nightingale Health Biomarkers
Trans-Ancestry	rs10774625	-	SH2B3;CUX2;ATXN2;LINC01405	CUX2;SH2B3;ATXN2	ebi-a	Coronary artery disease	12	111910219	A	G	0.432759	0.066556	0.010538	2.69e-10	42457	ebi-a-GCST003116	Datasets that satisfy minimum requirements imported from the EBI database of complete GWAS summary data
Trans-Ancestry	rs10774625	-	SH2B3;CUX2;ATXN2;LINC01405	CUX2;SH2B3;ATXN2	ieu-a	Coronary heart disease	12	111910219	A	G	0.432759	0.066556	0.010538	2.69e-10	184305	ieu-a-7	GWAS summary datasets generated by many different consortia that have been manually collected and curated for MR-Base round 1
Trans-Ancestry	rs10774625	-	CUX2;SH2B3;ATXN2;LINC01447	CUX2;SH2B3;ATXN44	met-d	Cholesteryl esters in LDL	12	111910219	G	A	0.502837	0.025105	0.00412469	3.2e-10	115078	met-d-LDL_CE	UK Biobank Nightingale Health Biomarkers
Trans-Ancestry	rs10774625	-	SH2B3;CUX2;ATXN2;LINC01405	CUX2;SH2B3;ATXN2	ukb-b	6mm weak meridian (left)	12	111910219	A	G	0.494083	0.0286999	0.00457417	3.5e-10	83410	ukb-b-13538	IEU analysis of UK Biobank phenotypes
Trans-Ancestry	rs10774625	-	SH2B3;CUX2;ATXN2;LINC01405	CUX2;SH2B3;ATXN2	ukb-d	Apoliprotein A	12	111910219	A	G	0.49565	-0.014528	0.0023156	3.53e-10	313387	ukb-d-30630_irnt	Neale lab analysis of UK Biobank phenotypes round 2
Trans-Ancestry	rs10774625	-	SH2B3;CUX2;ATXN2;LINC01405	CUX2;SH2B3;ATXN2	ukb-b	6mm strong meridian (left)	12	111910219	A	G	0.494083	0.0285533	0.00455546	3.7e-10	83410	ukb-b-645	IEU analysis of UK Biobank phenotypes
Trans-Ancestry	rs10774625	-	CUX2;SH2B3;ATXN2;LINC01464	CUX2;SH2B3;ATXN61	met-d	Cholesteryl esters to total lipids ratio in medium VLDL	12	111910219	G	A	0.502837	0.0232212	0.00388333	3.89996e-10	115078	met-d-M_VLDL_CE_pct	UK Biobank Nightingale Health Biomarkers
Trans-Ancestry	rs10774625	-	CUX2;SH2B3;ATXN2;LINC01406	CUX2;SH2B3;ATXN3	met-d	Acetate	12	111910219	G	A	0.502873	0.0259766	0.00416247	4.39997e-10	115078	met-d-Acetate	UK Biobank Nightingale Health Biomarkers
Trans-Ancestry	rs10774625	-	CUX2;SH2B3;ATXN2;LINC01419	CUX2;SH2B3;ATXN16	met-d	Cholesteryl esters to total lipids ratio in IDL	12	111910219	G	A	0.502837	0.0237276	0.00405855	4.49997e-10	115078	met-d-IDL_CE_pct	UK Biobank Nightingale Health Biomarkers
Trans-Ancestry	rs10774625	-	SH2B3;CUX2;ATXN2;LINC01405	CUX2;SH2B3;ATXN2	ukb-b	operation: tonsillectomy +/- adenoids	12	111910219	A	G	0.496195	0.00468507	0.000751148	4.5e-10	462933	ukb-b-11497	IEU analysis of UK Biobank phenotypes
Trans-Ancestry	rs10774625	-	SH2B3;CUX2;ATXN2;LINC01405	CUX2;SH2B3;ATXN2	ukb-b	Impedance of leg (right)	12	111910219	A	G	0.49609	0.0111725	0.00179872	5.3e-10	454863	ukb-b-7376	IEU analysis of UK Biobank phenotypes
Trans-Ancestry	rs10774625	-	CUX2;SH2B3;ATXN2;LINC01433	CUX2;SH2B3;ATXN30	met-d	Phospholipids to total lipids ratio in large HDL	12	111910219	G	A	0.502837	-0.0244624	0.00400234	5.39995e-10	115078	met-d-L_HDL_PL_pct	UK Biobank Nightingale Health Biomarkers
Trans-Ancestry	rs10774625	-	SH2B3;CUX2;ATXN2;LINC01405	CUX2;SH2B3;ATXN2	ukb-d	Diseases of the circulatory system	12	111910219	A	G	0.495797	0.00533816	0.000861886	5.89e-10	361194	ukb-d-IX_CIRCULATORY	Neale lab analysis of UK Biobank phenotypes round 2
Trans-Ancestry	rs10774625	-	SH2B3;CUX2;ATXN2;LINC01405	CUX2;SH2B3;ATXN2	ukb-b	3mm weak meridian (right)	12	111910219	A	G	0.49362	0.0265345	0.0042858	6e-10	96007	ukb-b-13506	IEU analysis of UK Biobank phenotypes
Trans-Ancestry	rs10774625	-	CUX2;SH2B3;ATXN2;LINC01427	CUX2;SH2B3;ATXN24	met-d	Cholesteryl esters in large HDL	12	111910219	G	A	0.502837	0.0207895	0.00365195	6.4e-10	115078	met-d-L_HDL_CE	UK Biobank Nightingale Health Biomarkers
Trans-Ancestry	rs10774625	-	CUX2;SH2B3;ATXN2;LINC01425	CUX2;SH2B3;ATXN22	met-d	Cholesterol in large HDL	12	111910219	G	A	0.502837	0.020791	0.003642	6.69993e-10	115078	met-d-L_HDL_C	UK Biobank Nightingale Health Biomarkers
Trans-Ancestry	rs10774625	-	CUX2;SH2B3;ATXN2;LINC01480	CUX2;SH2B3;ATXN77	met-d	Triglycerides to total lipids ratio in small LDL	12	111910219	G	A	0.502837	-0.0225906	0.00400898	7.29995e-10	115078	met-d-S_LDL_TG_pct	UK Biobank Nightingale Health Biomarkers
Trans-Ancestry	rs10774625	-	SH2B3;CUX2;ATXN2;LINC01405	CUX2;SH2B3;ATXN2	ukb-b	medication: aspirin	12	111910219	A	G	0.496195	0.00430466	0.000699945	7.7e-10	462933	ukb-b-8755	IEU analysis of UK Biobank phenotypes
Trans-Ancestry	rs10774625	-	CUX2;SH2B3;ATXN2;LINC01422	CUX2;SH2B3;ATXN19	met-d	Concentration of IDL particles	12	111910219	G	A	0.502837	0.0249474	0.00409158	9.40005e-10	115078	met-d-IDL_P	UK Biobank Nightingale Health Biomarkers
Trans-Ancestry	rs10774625	-	CUX2;SH2B3;ATXN2;LINC01466	CUX2;SH2B3;ATXN63	met-d	Phospholipids to total lipids ratio in medium VLDL	12	111910219	G	A	0.502837	0.0244346	0.00396801	1.09999e-09	115078	met-d-M_VLDL_PL_pct	UK Biobank Nightingale Health Biomarkers
Trans-Ancestry	rs10774625	-	CUX2;SH2B3;ATXN2;LINC01478	CUX2;SH2B3;ATXN75	met-d	Total lipids in small LDL	12	111910219	G	A	0.502837	0.0246864	0.00413432	1.09999e-09	115078	met-d-S_LDL_L	UK Biobank Nightingale Health Biomarkers
Trans-Ancestry	rs10774625	-	SH2B3;CUX2;ATXN2;LINC01405	CUX2;SH2B3;ATXN2	ebi-a	Urate	12	111910219	A	G	0.4247	0.035	0.0054	1.14e-09	110347	ebi-a-GCST001791	Datasets that satisfy minimum requirements imported from the EBI database of complete GWAS summary data
Trans-Ancestry	rs10774625	-	SH2B3;CUX2;ATXN2;LINC01405	CUX2;SH2B3;ATXN2	ebi-a	Urate	12	111910219	A	G	0.4247	0.035	0.0054	1.14e-09	110347	ebi-a-GCST001791	Datasets that satisfy minimum requirements imported from the EBI database of complete GWAS summary data
Trans-Ancestry	rs10774625	-	SH2B3;CUX2;ATXN2;LINC01405	CUX2;SH2B3;ATXN2	ieu-a	Urate	12	111910219	A	G	0.454281	0.035	0.0054	1.14e-09	109868	ieu-a-1055	GWAS summary datasets generated by many different consortia that have been manually collected and curated for MR-Base round 1
Trans-Ancestry	rs10774625	-	CUX2;SH2B3;ATXN2;LINC01473	CUX2;SH2B3;ATXN70	met-d	Remnant cholesterol (non-HDL, non-LDL -cholesterol)	12	111910219	G	A	0.502837	0.0243476	0.00410819	1.29999e-09	115078	met-d-Remnant_C	UK Biobank Nightingale Health Biomarkers
Trans-Ancestry	rs10774625	-	CUX2;SH2B3;ATXN2;LINC01488	CUX2;SH2B3;ATXN85	met-d	Total lipids in lipoprotein particles	12	111910219	G	A	0.502837	0.0240748	0.00406809	1.29999e-09	115078	met-d-Total_L	UK Biobank Nightingale Health Biomarkers
Trans-Ancestry	rs10774625	-	SH2B3;CUX2;ATXN2;LINC01405	CUX2;SH2B3;ATXN2	ieu-a	Serum cystatin C	12	111910219	A	G	0.456	-0.012	0.0019	1.4e-09	33144	ieu-a-1106	GWAS summary datasets generated by many different consortia that have been manually collected and curated for MR-Base round 1
Trans-Ancestry	rs10774625	-	CUX2;SH2B3;ATXN2;LINC01429	CUX2;SH2B3;ATXN26	met-d	Free cholesterol in large HDL	12	111910219	G	A	0.502837	0.0203243	0.00362448	1.40001e-09	115078	met-d-L_HDL_FC	UK Biobank Nightingale Health Biomarkers
Trans-Ancestry	rs10774625	-	SH2B3;CUX2;ATXN2;LINC01405	CUX2;SH2B3;ATXN2	finn-a	Gout-related co-morbidities	12	111472415	A	G	0.4286	0.0809	0.0134	1.42e-09	-	finn-a-GOUT_COMORB	FinnGen biobank analysis
Trans-Ancestry	rs10774625	-	CUX2;SH2B3;ATXN2;LINC01432	CUX2;SH2B3;ATXN29	met-d	Concentration of large HDL particles	12	111910219	G	A	0.502837	0.0202333	0.00362197	1.5e-09	115078	met-d-L_HDL_P	UK Biobank Nightingale Health Biomarkers
Trans-Ancestry	rs10774625	-	CUX2;SH2B3;ATXN2;LINC01483	CUX2;SH2B3;ATXN80	met-d	Triglycerides to total lipids ratio in small VLDL	12	111910219	G	A	0.502837	-0.023724	0.00400171	1.5e-09	115078	met-d-S_VLDL_TG_pct	UK Biobank Nightingale Health Biomarkers
Trans-Ancestry	rs10774625	-	SH2B3;CUX2;ATXN2;LINC01405	CUX2;SH2B3;ATXN2	ukb-b	ICD10-main: I25.1 Atherosclerotic heart disease	12	111910219	A	G	0.496205	0.00199079	0.000330188	1.6e-09	463010	ukb-b-1668	IEU analysis of UK Biobank phenotypes
Trans-Ancestry	rs10774625	-	CUX2;SH2B3;ATXN2;LINC01434	CUX2;SH2B3;ATXN31	met-d	Triglycerides to total lipids ratio in large HDL	12	111910219	G	A	0.502837	-0.0212364	0.00390455	1.79999e-09	115078	met-d-L_HDL_TG_pct	UK Biobank Nightingale Health Biomarkers
Trans-Ancestry	rs10774625	-	CUX2;SH2B3;ATXN2;LINC01461	CUX2;SH2B3;ATXN58	met-d	Cholesterol in medium VLDL	12	111910219	G	A	0.502837	0.0241117	0.00412355	1.79999e-09	115078	met-d-M_VLDL_C	UK Biobank Nightingale Health Biomarkers
Trans-Ancestry	rs10774625	-	SH2B3;CUX2;ATXN2;LINC01405	CUX2;SH2B3;ATXN2	ukb-d	Major coronary heart disease event	12	111910219	A	G	0.495797	0.00231159	0.000385154	1.95e-09	361194	ukb-d-I9_CHD	Neale lab analysis of UK Biobank phenotypes round 2
Trans-Ancestry	rs10774625	-	SH2B3;CUX2;ATXN2;LINC01405	CUX2;SH2B3;ATXN2	ukb-d	Major coronary heart disease event excluding revascularizations	12	111910219	A	G	0.495797	0.00231159	0.000385154	1.95e-09	361194	ukb-d-I9_CHD_NOREV	Neale lab analysis of UK Biobank phenotypes round 2
Trans-Ancestry	rs10774625	-	SH2B3;CUX2;ATXN2;LINC01405	CUX2;SH2B3;ATXN2	ebi-a	Inflammatory bowel disease	12	111910219	A	G	0.4247	0.0755	0.0126	1.98e-09	59957	ebi-a-GCST004131	Datasets that satisfy minimum requirements imported from the EBI database of complete GWAS summary data
Trans-Ancestry	rs10774625	-	CUX2;SH2B3;ATXN2;LINC01475	CUX2;SH2B3;ATXN72	met-d	Cholesterol in small LDL	12	111910219	G	A	0.502837	0.0241893	0.00413934	2.1e-09	115078	met-d-S_LDL_C	UK Biobank Nightingale Health Biomarkers
Trans-Ancestry	rs10774625	-	SH2B3;CUX2;ATXN2;LINC01405	CUX2;SH2B3;ATXN2	ukb-b	6mm strong meridian (right)	12	111910219	A	G	0.492669	0.0271726	0.0045484	2.3e-09	84303	ukb-b-11452	IEU analysis of UK Biobank phenotypes
Trans-Ancestry	rs10774625	-	CUX2;SH2B3;ATXN2;LINC01430	CUX2;SH2B3;ATXN27	met-d	Free cholesterol to total lipids ratio in large HDL	12	111910219	G	A	0.502837	0.0226302	0.00384404	2.30001e-09	115078	met-d-L_HDL_FC_pct	UK Biobank Nightingale Health Biomarkers
Trans-Ancestry	rs10774625	-	SH2B3;CUX2;ATXN2;LINC01405	CUX2;SH2B3;ATXN2	finn-a	Co-morbidities of interest (NEURO)	12	111472415	A	G	0.4287	0.0673	0.0113	2.34e-09	-	finn-a-NEURO_COMORBIDITIES	FinnGen biobank analysis
Trans-Ancestry	rs10774625	-	SH2B3;CUX2;ATXN2;LINC01405	CUX2;SH2B3;ATXN2	ukb-d	Apoliprotein A	12	111910219	A	G	0.49565	-0.0037443	0.00062802	2.49e-09	313387	ukb-d-30630_raw	Neale lab analysis of UK Biobank phenotypes round 2
Trans-Ancestry	rs10774625	-	SH2B3;CUX2;ATXN2;LINC01405	CUX2;SH2B3;ATXN2	finn-a	Hypertensive diseases	12	111472415	A	G	0.4287	0.0789	0.0133	2.77e-09	-	finn-a-I9_HYPERTENSION	FinnGen biobank analysis
Trans-Ancestry	rs10774625	-	CUX2;SH2B3;ATXN2;LINC01439	CUX2;SH2B3;ATXN36	met-d	Free cholesterol to total lipids ratio in large LDL	12	111910219	G	A	0.502837	0.0219116	0.00394333	3.09999e-09	115078	met-d-L_LDL_FC_pct	UK Biobank Nightingale Health Biomarkers
Trans-Ancestry	rs10774625	-	CUX2;SH2B3;ATXN2;LINC01450	CUX2;SH2B3;ATXN47	met-d	Concentration of LDL particles	12	111910219	G	A	0.502837	0.0239577	0.00413213	3.09999e-09	115078	met-d-LDL_P	UK Biobank Nightingale Health Biomarkers
Trans-Ancestry	rs10774625	-	CUX2;SH2B3;ATXN2;LINC01494	CUX2;SH2B3;ATXN91	met-d	Concentration of very large HDL particles	12	111910219	G	A	0.502837	0.0216235	0.00372216	3.2e-09	115078	met-d-XL_HDL_P	UK Biobank Nightingale Health Biomarkers
Trans-Ancestry	rs10774625	-	CUX2;SH2B3;ATXN2;LINC01415	CUX2;SH2B3;ATXN12	met-d	Concentration of HDL particles	12	111910219	G	A	0.502837	0.0203734	0.00388338	3.79997e-09	115078	met-d-HDL_P	UK Biobank Nightingale Health Biomarkers
Trans-Ancestry	rs10774625	-	CUX2;SH2B3;ATXN2;LINC01457	CUX2;SH2B3;ATXN54	met-d	Cholesterol to total lipids ratio in medium LDL	12	111910219	G	A	0.502837	0.0236586	0.00413801	3.79997e-09	115078	met-d-M_LDL_C_pct	UK Biobank Nightingale Health Biomarkers
Trans-Ancestry	rs10774625	-	SH2B3;CUX2;ATXN2;LINC01405	CUX2;SH2B3;ATXN2	ukb-b	ICD10-secondary: I25.1 Atherosclerotic heart disease	12	111910219	A	G	0.496205	0.00134977	0.000229899	4.3e-09	463010	ukb-b-7436	IEU analysis of UK Biobank phenotypes
Trans-Ancestry	rs10774625	-	SH2B3;CUX2;ATXN2;LINC01405	CUX2;SH2B3;ATXN2	ukb-b	medication: aspirin	12	111910219	A	G	0.496215	0.00421925	0.000720607	4.8e-09	457547	ukb-b-7137	IEU analysis of UK Biobank phenotypes
Trans-Ancestry	rs10774625	-	SH2B3;CUX2;ATXN2;LINC01405	CUX2;SH2B3;ATXN2	ukb-b	6mm weak meridian (right)	12	111910219	A	G	0.492669	0.0266662	0.00455965	5e-09	84303	ukb-b-13416	IEU analysis of UK Biobank phenotypes
Trans-Ancestry	rs10774625	-	SH2B3;CUX2;ATXN2;LINC01405	CUX2;SH2B3;ATXN2	ukb-b	Standing height	12	111910219	A	G	0.496192	-0.00761573	0.00130247	5e-09	461950	ukb-b-10787	IEU analysis of UK Biobank phenotypes
Trans-Ancestry	rs10774625	-	CUX2;SH2B3;ATXN2;LINC01452	CUX2;SH2B3;ATXN49	met-d	Leucine	12	111910219	G	A	0.502842	-0.023142	0.00396359	5.30005e-09	115078	met-d-Leu	UK Biobank Nightingale Health Biomarkers
Trans-Ancestry	rs10774625	-	CUX2;SH2B3;ATXN2;LINC01407	CUX2;SH2B3;ATXN4	met-d	Apolipoprotein B	12	111910219	G	A	0.502837	0.0236118	0.00412968	5.49997e-09	115078	met-d-ApoB	UK Biobank Nightingale Health Biomarkers
Trans-Ancestry	rs10774625	-	SH2B3;CUX2;ATXN2;LINC01405	CUX2;SH2B3;ATXN2	finn-a	Hypertension	12	111472415	A	G	0.4288	0.0792	0.0136	6.22e-09	-	finn-a-I9_HYPTENS	FinnGen biobank analysis
Trans-Ancestry	rs10774625	-	SH2B3;CUX2;ATXN2;LINC01405	CUX2;SH2B3;ATXN2	ukb-b	medication: Omeprazole (e.g. Zanprol)	12	111910219	A	G	0.496215	0.00289323	0.000498373	6.4e-09	457547	ukb-b-11605	IEU analysis of UK Biobank phenotypes
Trans-Ancestry	rs10774625	-	CUX2;SH2B3;ATXN2;LINC01496	CUX2;SH2B3;ATXN93	met-d	Cholesteryl esters in very small VLDL	12	111910219	G	A	0.502837	0.0234196	0.0039899	6.69993e-09	115078	met-d-XS_VLDL_CE	UK Biobank Nightingale Health Biomarkers
Trans-Ancestry	rs10774625	-	SH2B3;CUX2;ATXN2;LINC01405	CUX2;SH2B3;ATXN2	ukb-b	3mm strong meridian (right)	12	111910219	A	G	0.49362	0.0248435	0.00428381	6.7e-09	96007	ukb-b-6852	IEU analysis of UK Biobank phenotypes
Trans-Ancestry	rs10774625	-	SH2B3;CUX2;ATXN2;LINC01405	CUX2;SH2B3;ATXN2	prot-a	Interleukin-2 receptor subunit beta	12	111910219	A	G	0.49592	0.142	0.0246	7.41e-09	3301	prot-a-1519	Complete GWAS summary data on protein levels as described by Sun et al 2018
Trans-Ancestry	rs10774625	-	SH2B3;CUX2;ATXN2;LINC01405	CUX2;SH2B3;ATXN2	ukb-b	Doctor diagnosis: hayfever or allergic rhinitis	12	111910219	A	G	0.495874	-0.0101253	0.00175691	8.3e-09	112583	ukb-b-7178	IEU analysis of UK Biobank phenotypes
Trans-Ancestry	rs10774625	-	SH2B3;CUX2;ATXN2;LINC01405	CUX2;SH2B3;ATXN2	ukb-b	Impedance of leg (left)	12	111910219	A	G	0.496091	0.0103809	0.00181395	1e-08	454857	ukb-b-14068	IEU analysis of UK Biobank phenotypes
Trans-Ancestry	rs10774625	-	SH2B3;CUX2;ATXN2;LINC01405	CUX2;SH2B3;ATXN2	ukb-b	ICD10-main: I21.1 Acute transmural myocardial infarction of inferior wall	12	111910219	A	G	0.496205	0.000709361	0.000124512	1.2e-08	463010	ukb-b-5126	IEU analysis of UK Biobank phenotypes
Trans-Ancestry	rs10774625	-	CUX2;SH2B3;ATXN2;LINC01471	CUX2;SH2B3;ATXN68	met-d	Phosphoglycerides	12	111910219	G	A	0.502857	0.0214474	0.00391677	1.2e-08	115078	met-d-Phosphoglyc	UK Biobank Nightingale Health Biomarkers
Trans-Ancestry	rs10774625	-	SH2B3;CUX2;ATXN2;LINC01405	CUX2;SH2B3;ATXN2	finn-a	Hypertension, essential	12	111472415	A	G	0.4283	0.0844	0.0148	1.32e-08	-	finn-a-I9_HYPTENSESS	FinnGen biobank analysis
Trans-Ancestry	rs10774625	-	CUX2;SH2B3;ATXN2;LINC01453	CUX2;SH2B3;ATXN50	met-d	Cholesterol to total lipids ratio in medium HDL	12	111910219	G	A	0.502837	0.020119	0.00393782	1.6e-08	115078	met-d-M_HDL_C_pct	UK Biobank Nightingale Health Biomarkers
Trans-Ancestry	rs10774625	-	CUX2;SH2B3;ATXN2;LINC01455	CUX2;SH2B3;ATXN52	met-d	Phospholipids to total lipids ratio in medium HDL	12	111910219	G	A	0.502837	-0.0204206	0.00392305	1.6e-08	115078	met-d-M_HDL_PL_pct	UK Biobank Nightingale Health Biomarkers
Trans-Ancestry	rs10774625	-	SH2B3;CUX2;ATXN2;LINC01405	CUX2;SH2B3;ATXN2	finn-a	Type 1 diabetes, wide definition, subgroup 1	12	111472415	A	G	0.4293	0.1895	0.0336	1.69e-08	-	finn-a-T1D_WIDE1	FinnGen biobank analysis
Trans-Ancestry	rs10774625	-	SH2B3;CUX2;ATXN2;LINC01405	CUX2;SH2B3;ATXN2	ieu-a	Cholesterol, total	12	111910219	A	G	0.4828	-0.0286	0.0049	1.76e-08	92719	ieu-a-782	GWAS summary datasets generated by many different consortia that have been manually collected and curated for MR-Base round 1
Trans-Ancestry	rs10774625	-	CUX2;SH2B3;ATXN2;LINC01414	CUX2;SH2B3;ATXN11	met-d	Total lipids in HDL	12	111910219	G	A	0.502837	0.0186538	0.00371322	1.79999e-08	115078	met-d-HDL_L	UK Biobank Nightingale Health Biomarkers
Trans-Ancestry	rs10774625	-	SH2B3;CUX2;ATXN2;LINC01405	CUX2;SH2B3;ATXN2	ebi-a	Primary biliary cirrhosis	12	111910219	A	G	0.4247	0.173639	0.0308889	1.89e-08	11375	ebi-a-GCST005581	Datasets that satisfy minimum requirements imported from the EBI database of complete GWAS summary data
Trans-Ancestry	rs10774625	-	CUX2;SH2B3;ATXN2;LINC01431	CUX2;SH2B3;ATXN28	met-d	Total lipids in large HDL	12	111910219	G	A	0.502837	0.0187311	0.00362847	1.89998e-08	115078	met-d-L_HDL_L	UK Biobank Nightingale Health Biomarkers
Trans-Ancestry	rs10774625	-	CUX2;SH2B3;ATXN2;LINC01493	CUX2;SH2B3;ATXN90	met-d	Total lipids in very large HDL	12	111910219	G	A	0.502837	0.020083	0.00371681	1.89998e-08	115078	met-d-XL_HDL_L	UK Biobank Nightingale Health Biomarkers
Trans-Ancestry	rs10774625	-	CUX2;SH2B3;ATXN2;LINC01456	CUX2;SH2B3;ATXN53	met-d	Cholesterol in medium LDL	12	111910219	G	A	0.502837	0.0226415	0.00414301	2e-08	115078	met-d-M_LDL_C	UK Biobank Nightingale Health Biomarkers
Trans-Ancestry	rs10774625	-	CUX2;SH2B3;ATXN2;LINC01474	CUX2;SH2B3;ATXN71	met-d	Free cholesterol to total lipids ratio in small HDL	12	111910219	G	A	0.502837	0.0224822	0.0039246	2e-08	115078	met-d-S_HDL_FC_pct	UK Biobank Nightingale Health Biomarkers
Trans-Ancestry	rs10774625	-	SH2B3;CUX2;ATXN2;LINC01405	CUX2;SH2B3;ATXN2	ukb-b	ICD10-secondary: Z95.5 Presence of coronary angioplasty implant and graft	12	111910219	A	G	0.496205	0.00103766	0.000185202	2.1e-08	463010	ukb-b-15748	IEU analysis of UK Biobank phenotypes
Trans-Ancestry	rs10774625	-	SH2B3;CUX2;ATXN2;LINC01405	CUX2;SH2B3;ATXN2	ebi-a	Inflammatory bowel disease	12	111910219	G	A	0.4956	-0.0555779	0.0099271	2.16e-08	34652	ebi-a-GCST003043	Datasets that satisfy minimum requirements imported from the EBI database of complete GWAS summary data
Trans-Ancestry	rs10774625	-	SH2B3;CUX2;ATXN2;LINC01405	CUX2;SH2B3;ATXN2	ieu-a	Inflammatory bowel disease	12	111910219	G	A	0.4956	-0.0555779	0.0099271	2.16e-08	65642	ieu-a-294	GWAS summary datasets generated by many different consortia that have been manually collected and curated for MR-Base round 1
Trans-Ancestry	rs10774625	-	SH2B3;CUX2;ATXN2;LINC01405	CUX2;SH2B3;ATXN2	finn-a	SLE-related co-morbidities	12	111472415	A	G	0.4274	0.0938	0.0169	2.66e-08	-	finn-a-SLE_COMORB	FinnGen biobank analysis
Trans-Ancestry	rs10774625	-	SH2B3;CUX2;ATXN2;LINC01405	CUX2;SH2B3;ATXN2	ebi-a	Body mass index (BMI)	12	111910219	A	G	0.4247	-0.0142	0.00256	2.8e-08	315347	ebi-a-GCST006368	Datasets that satisfy minimum requirements imported from the EBI database of complete GWAS summary data
Trans-Ancestry	rs10774625	-	CUX2;SH2B3;ATXN2;LINC01410	CUX2;SH2B3;ATXN7	met-d	Glucose	12	111910219	G	A	0.502943	0.0230347	0.00414622	2.80001e-08	115078	met-d-Glucose	UK Biobank Nightingale Health Biomarkers
Trans-Ancestry	rs10774625	-	SH2B3;CUX2;ATXN2;LINC01405	CUX2;SH2B3;ATXN2	ebi-a	Platelet distribution width	12	111910219	A	G	0.4961	0.0198204	0.0035796	3.08e-08	164433	ebi-a-GCST004616	Datasets that satisfy minimum requirements imported from the EBI database of complete GWAS summary data
Trans-Ancestry	rs10774625	-	SH2B3;CUX2;ATXN2;LINC01405	CUX2;SH2B3;ATXN2	finn-a	Rheumatoid arthritis -related co-morbidities	12	111472415	A	G	0.4274	0.092	0.0166	3.29e-08	-	finn-a-RA_CO_MORB	FinnGen biobank analysis
Trans-Ancestry	rs10774625	-	SH2B3;CUX2;ATXN2;LINC01405	CUX2;SH2B3;ATXN2	ukb-d	Coronary atherosclerosis	12	111910219	A	G	0.495797	0.00248666	0.000450998	3.52e-08	361194	ukb-d-I9_CORATHER	Neale lab analysis of UK Biobank phenotypes round 2
Trans-Ancestry	rs10774625	-	CUX2;SH2B3;ATXN2;LINC01459	CUX2;SH2B3;ATXN56	met-d	Phospholipids in medium LDL	12	111910219	G	A	0.502837	0.0222851	0.00414137	3.59998e-08	115078	met-d-M_LDL_PL	UK Biobank Nightingale Health Biomarkers
Trans-Ancestry	rs10774625	-	CUX2;SH2B3;ATXN2;LINC01498	CUX2;SH2B3;ATXN95	met-d	Free cholesterol to total lipids ratio in very small VLDL	12	111910219	G	A	0.502837	0.0218681	0.00410546	3.79997e-08	115078	met-d-XS_VLDL_FC_pct	UK Biobank Nightingale Health Biomarkers
Trans-Ancestry	rs10774625	-	SH2B3;CUX2;ATXN2;LINC01405	CUX2;SH2B3;ATXN2	ukb-b	medication: ramipril	12	111910219	A	G	0.496195	0.00239185	0.000435023	3.8e-08	462933	ukb-b-11895	IEU analysis of UK Biobank phenotypes
Trans-Ancestry	rs10774625	-	CUX2;SH2B3;ATXN2;LINC01470	CUX2;SH2B3;ATXN67	met-d	Phosphatidylcholines	12	111910219	G	A	0.502857	0.0204816	0.00387453	4e-08	115078	met-d-Phosphatidylc	UK Biobank Nightingale Health Biomarkers
Trans-Ancestry	rs10774625	-	CUX2;SH2B3;ATXN2;LINC01476	CUX2;SH2B3;ATXN73	met-d	Cholesteryl esters in small LDL	12	111910219	G	A	0.502837	0.0221721	0.00413733	5e-08	115078	met-d-S_LDL_CE	UK Biobank Nightingale Health Biomarkers
Trans-Ancestry	rs10883451	-	ERLIN1	ERLIN1	ukb-d	Alanine aminotransferase	10	101924418	T	C	0.49919	0.059796	0.0022328	8e-158	344136	ukb-d-30620_irnt	Neale lab analysis of UK Biobank phenotypes round 2
Trans-Ancestry	rs10883451	-	ERLIN1	ERLIN1	ukb-d	Alanine aminotransferase	10	101924418	T	C	0.49919	0.75753	0.032489	3.74e-120	344136	ukb-d-30620_raw	Neale lab analysis of UK Biobank phenotypes round 2
Trans-Ancestry	rs10883451	-	ERLIN1	ERLIN1	ukb-d	Aspartate aminotransferase	10	101924418	T	C	0.4992	0.046175	0.0022869	1.31e-90	342990	ukb-d-30650_irnt	Neale lab analysis of UK Biobank phenotypes round 2
Trans-Ancestry	rs10883451	-	ERLIN1	ERLIN1	ukb-d	Aspartate aminotransferase	10	101924418	T	C	0.4992	0.36481	0.025166	1.32e-47	342990	ukb-d-30650_raw	Neale lab analysis of UK Biobank phenotypes round 2
Trans-Ancestry	rs10883451	-	ERLIN1	ERLIN1	ukb-d	Apoliprotein A	10	101924418	T	C	0.49919	-0.022104	0.0023165	1.41e-21	313387	ukb-d-30630_irnt	Neale lab analysis of UK Biobank phenotypes round 2
Trans-Ancestry	rs10883451	-	ERLIN1	ERLIN1	ukb-d	Apoliprotein A	10	101924418	T	C	0.49919	-0.0057652	0.00062828	4.49e-20	313387	ukb-d-30630_raw	Neale lab analysis of UK Biobank phenotypes round 2
Trans-Ancestry	rs10883451	-	ERLIN1	ERLIN1	ukb-d	Gamma glutamyltransferase	10	101924418	T	C	0.49917	0.017921	0.002221	7.11e-16	344104	ukb-d-30730_irnt	Neale lab analysis of UK Biobank phenotypes round 2
Trans-Ancestry	rs10883451	-	ERLIN1	ERLIN1	ukb-d	Cholesterol, total	10	101924418	T	C	0.4992	-0.017461	0.002318	4.99e-14	344278	ukb-d-30690_irnt	Neale lab analysis of UK Biobank phenotypes round 2
Trans-Ancestry	rs10883451	-	ERLIN1	ERLIN1	ukb-d	Cholesterol, total	10	101924418	T	C	0.4992	-0.019658	0.0026485	1.15e-13	344278	ukb-d-30690_raw	Neale lab analysis of UK Biobank phenotypes round 2
Trans-Ancestry	rs10883451	-	ERLIN1	ERLIN1	ukb-d	SHBG	10	101924418	T	C	0.49928	-0.016799	0.0022683	1.31e-13	312215	ukb-d-30830_irnt	Neale lab analysis of UK Biobank phenotypes round 2
Trans-Ancestry	rs10883451	-	ERLIN1	ERLIN1	ukb-d	SHBG	10	101924418	T	C	0.49928	-0.44928	0.063537	1.54e-12	312215	ukb-d-30830_raw	Neale lab analysis of UK Biobank phenotypes round 2
Trans-Ancestry	rs10883451	-	ERLIN1	ERLIN1	ukb-d	Direct bilirubin	10	101924418	C	T	0.49943	-0.017648	0.0025023	1.76e-12	292933	ukb-d-30660_irnt	Neale lab analysis of UK Biobank phenotypes round 2
Trans-Ancestry	rs10883451	-	ERLIN1	ERLIN1	ukb-d	HDL cholesterol	10	101924418	T	C	0.49924	-0.01439	0.002278	2.67e-10	315133	ukb-d-30760_irnt	Neale lab analysis of UK Biobank phenotypes round 2
Trans-Ancestry	rs10883451	-	ERLIN1	ERLIN1	ukb-b	Standing height	10	101924418	C	T	0.496548	-0.00822758	0.00130717	3.1e-10	461950	ukb-b-10787	IEU analysis of UK Biobank phenotypes
Trans-Ancestry	rs10883451	-	ERLIN1	ERLIN1	ebi-a	Low density lipoprotein cholesterol levels	10	101924418	C	T	0.497106	0.0116748	0.00191696	1.09999e-09	431167	ebi-a-GCST90002412
Trans-Ancestry	rs10883451	-	ERLIN1	ERLIN1	ukb-d	Gamma glutamyltransferase	10	101924418	T	C	0.49917	0.61002	0.10012	1.11e-09	344104	ukb-d-30730_raw	Neale lab analysis of UK Biobank phenotypes round 2
Trans-Ancestry	rs10883451	-	ERLIN1	ERLIN1	ebi-a	Cognitive performance	10	101924418	C	T	0.4983	0.01679	0.00286	4.18e-09	257841	ebi-a-GCST006572	Datasets that satisfy minimum requirements imported from the EBI database of complete GWAS summary data
Trans-Ancestry	rs10883451	-	ERLIN1	ERLIN1	ebi-a	Intelligence	10	101924418	C	T	0.4983	0.0160069	0.00274844	5.75e-09	269867	ebi-a-GCST006250	Datasets that satisfy minimum requirements imported from the EBI database of complete GWAS summary data
Trans-Ancestry	rs10883451	-	ERLIN1	ERLIN1	ebi-a	Type 2 diabetes	10	101924418	C	T	0.494429	-0.0451	0.0078	8.89e-09	62892	ebi-a-GCST006867	Datasets that satisfy minimum requirements imported from the EBI database of complete GWAS summary data
Trans-Ancestry	rs10883451	-	ERLIN1	ERLIN1	prot-a	Protocadherin alpha-7	10	101924418	T	C	0.4964	0.1369	0.0241	1.32e-08	3301	prot-a-2200	Complete GWAS summary data on protein levels as described by Sun et al 2018
Trans-Ancestry	rs10883451	-	ERLIN1	ERLIN1	ukb-d	HDL cholesterol	10	101924418	T	C	0.49924	-0.0049754	0.00087663	1.38e-08	315133	ukb-d-30760_raw	Neale lab analysis of UK Biobank phenotypes round 2
Trans-Ancestry	rs10883451	-	ERLIN1	ERLIN1	met-d	Triglycerides in large HDL	10	101924418	C	T	0.494751	0.0212033	0.00395698	2.99999e-08	115078	met-d-L_HDL_TG	UK Biobank Nightingale Health Biomarkers
Trans-Ancestry	rs10883451	-	ERLIN1	ERLIN1	ukb-d	Alkaline phosphatase	10	101924418	T	C	0.49917	0.012893	0.002328	3.05e-08	344292	ukb-d-30610_irnt	Neale lab analysis of UK Biobank phenotypes round 2
Trans-Ancestry	rs10883451	-	ERLIN1	ERLIN1	ukb-b	doctor diagnosis: diabetes	10	101924418	C	T	0.496533	-0.00244464	0.000443868	3.6e-08	461578	ukb-b-10753	IEU analysis of UK Biobank phenotypes
Trans-Ancestry	rs10883451	-	ERLIN1	ERLIN1	mvp+diamante	T2D	10	101924418	C	T	0.4369	-0.0269	0.0043	3.012e-10	1335930	mvp+diamante	MVP plus DIAMANTE T2D GWAS
Trans-Ancestry	rs115038698	rs28860289	ABCB4	ABCB4	bbj-a	Alanine aminotransferase	7	87024685	A	G	0.3492	-0.03025	0.004101	1.61e-13	-	bbj-a-6	Biobank Japan release of disease traits
Trans-Ancestry	rs115038698	rs28860289	ABCB4	ABCB4	ukb-d	Alanine aminotransferase	7	87024685	A	G	0.18063	-0.018704	0.002901	1.14e-10	344136	ukb-d-30620_irnt	Neale lab analysis of UK Biobank phenotypes round 2
Trans-Ancestry	rs115038698	rs28860289	ABCB4	ABCB4	prot-a	Peroxisomal carnitine O-octanoyltransferase	7	87024685	A	G	0.18061	-0.1958	0.0321	1.02e-09	3301	prot-a-669	Complete GWAS summary data on protein levels as described by Sun et al 2018
Trans-Ancestry	rs11601507	-	TRIM5	TRIM5	ukb-d	Alkaline phosphatase	11	5701074	A	C	0.068451	0.074921	0.0045438	4.67e-61	344292	ukb-d-30610_irnt	Neale lab analysis of UK Biobank phenotypes round 2
Trans-Ancestry	rs11601507	-	TRIM5	TRIM5	ukb-d	Alkaline phosphatase	11	5701074	A	C	0.068451	1.7485	0.12171	8.78e-47	344292	ukb-d-30610_raw	Neale lab analysis of UK Biobank phenotypes round 2
Trans-Ancestry	rs11601507	-	TRIM5	TRIM5	ukb-d	Mean platelet volume	11	5701074	A	C	0.0684081	0.0518787	0.00466382	9.73e-29	350470	ukb-d-30100_irnt	Neale lab analysis of UK Biobank phenotypes round 2
Trans-Ancestry	rs11601507	-	TRIM5	TRIM5	ukb-d	Alanine aminotransferase	11	5701074	A	C	0.068447	0.042383	0.0043637	2.68e-22	344136	ukb-d-30620_irnt	Neale lab analysis of UK Biobank phenotypes round 2
Trans-Ancestry	rs11601507	-	TRIM5	TRIM5	ukb-d	Apoliprotein B	11	5701074	A	C	0.068429	0.010202	0.0011038	2.42e-20	342590	ukb-d-30640_raw	Neale lab analysis of UK Biobank phenotypes round 2
Trans-Ancestry	rs11601507	-	TRIM5	TRIM5	ukb-d	Apoliprotein B	11	5701074	A	C	0.068429	0.041921	0.0046358	1.53e-19	342590	ukb-d-30640_irnt	Neale lab analysis of UK Biobank phenotypes round 2
Trans-Ancestry	rs11601507	-	TRIM5	TRIM5	ukb-d	Aspartate aminotransferase	11	5701074	A	C	0.068431	0.039857	0.004468	4.66e-19	342990	ukb-d-30650_irnt	Neale lab analysis of UK Biobank phenotypes round 2
Trans-Ancestry	rs11601507	-	TRIM5	TRIM5	ebi-a	Mean platelet volume	11	5701074	A	C	0.0699	0.0630498	0.00708531	5.65e-19	164454	ebi-a-GCST004599	Datasets that satisfy minimum requirements imported from the EBI database of complete GWAS summary data
Trans-Ancestry	rs11601507	-	TRIM5	TRIM5	met-d	Free cholesterol to total lipids ratio in large HDL	11	5701074	A	C	0.069166	0.0540284	0.00747386	1.29987e-14	115078	met-d-L_HDL_FC_pct	UK Biobank Nightingale Health Biomarkers
Trans-Ancestry	rs11601507	-	TRIM5	TRIM5	ukb-d	LDL direct	11	5701074	A	C	0.068465	0.030005	0.0039966	6.03e-14	343621	ukb-d-30780_raw	Neale lab analysis of UK Biobank phenotypes round 2
Trans-Ancestry	rs11601507	-	TRIM5	TRIM5	met-d	Phospholipids to total lipids ratio in large HDL	11	5701074	A	C	0.069166	-0.0561903	0.00778654	8.49963e-14	115078	met-d-L_HDL_PL_pct	UK Biobank Nightingale Health Biomarkers
Trans-Ancestry	rs11601507	-	TRIM5	TRIM5	ukb-d	Platelet count	11	5701074	A	C	0.0684074	-0.0333719	0.00451488	1.45e-13	350474	ukb-d-30080_irnt	Neale lab analysis of UK Biobank phenotypes round 2
Trans-Ancestry	rs11601507	-	TRIM5	TRIM5	ukb-d	LDL direct	11	5701074	A	C	0.068465	0.0333	0.0045986	4.45e-13	343621	ukb-d-30780_irnt	Neale lab analysis of UK Biobank phenotypes round 2
Trans-Ancestry	rs11601507	-	TRIM5	TRIM5	ebi-a	Coronary artery disease	11	5701074	A	C	0.0739	0.0782	0.0108	5.61e-13	296525	ebi-a-GCST005194	Datasets that satisfy minimum requirements imported from the EBI database of complete GWAS summary data
Trans-Ancestry	rs11601507	-	TRIM5	TRIM5	met-d	Ratio of apolipoprotein B to apolipoprotein A1	11	5701074	A	C	0.069166	0.0512616	0.00792184	8.49963e-13	115078	met-d-ApoB_by_ApoA1	UK Biobank Nightingale Health Biomarkers
Trans-Ancestry	rs11601507	-	TRIM5	TRIM5	met-d	Free cholesterol to total lipids ratio in small HDL	11	5701074	A	C	0.069166	0.0514099	0.00763083	1.29987e-12	115078	met-d-S_HDL_FC_pct	UK Biobank Nightingale Health Biomarkers
Trans-Ancestry	rs11601507	-	TRIM5	TRIM5	ukb-d	Alanine aminotransferase	11	5701074	A	C	0.068447	0.44899	0.063482	1.52e-12	344136	ukb-d-30620_raw	Neale lab analysis of UK Biobank phenotypes round 2
Trans-Ancestry	rs11601507	-	TRIM5	TRIM5	met-d	Phospholipids to total lipids ratio in very large VLDL	11	5701074	A	C	0.069239	0.054678	0.00805323	1.80011e-12	115078	met-d-XL_VLDL_PL_pct	UK Biobank Nightingale Health Biomarkers
Trans-Ancestry	rs11601507	-	TRIM5	TRIM5	ukb-d	SHBG	11	5701074	A	C	0.068568	0.031072	0.0044231	2.15e-12	312215	ukb-d-30830_irnt	Neale lab analysis of UK Biobank phenotypes round 2
Trans-Ancestry	rs11601507	-	TRIM5	TRIM5	ukb-d	Apoliprotein A	11	5701074	A	C	0.068669	-0.030669	0.0045143	1.09e-11	313387	ukb-d-30630_irnt	Neale lab analysis of UK Biobank phenotypes round 2
Trans-Ancestry	rs11601507	-	TRIM5	TRIM5	met-d	Cholesteryl esters to total lipids ratio in small VLDL	11	5701074	A	C	0.069166	0.0499715	0.00793719	1.39991e-11	115078	met-d-S_VLDL_CE_pct	UK Biobank Nightingale Health Biomarkers
Trans-Ancestry	rs11601507	-	TRIM5	TRIM5	met-d	Cholesterol in very small VLDL	11	5701074	A	C	0.069166	0.0498987	0.0078083	2.49977e-11	115078	met-d-XS_VLDL_C	UK Biobank Nightingale Health Biomarkers
Trans-Ancestry	rs11601507	-	TRIM5	TRIM5	ukb-d	Apoliprotein A	11	5701074	A	C	0.068669	-0.008113	0.0012243	3.44e-11	313387	ukb-d-30630_raw	Neale lab analysis of UK Biobank phenotypes round 2
Trans-Ancestry	rs11601507	-	TRIM5	TRIM5	met-d	Cholesteryl esters in very small VLDL	11	5701074	A	C	0.069166	0.0488832	0.00776281	3.69999e-11	115078	met-d-XS_VLDL_CE	UK Biobank Nightingale Health Biomarkers
Trans-Ancestry	rs11601507	-	TRIM5	TRIM5	met-d	Phospholipids to total lipids ratio in medium VLDL	11	5701074	A	C	0.069166	0.0480782	0.00771977	5.79963e-11	115078	met-d-M_VLDL_PL_pct	UK Biobank Nightingale Health Biomarkers
Trans-Ancestry	rs11601507	-	TRIM5	TRIM5	met-d	Free cholesterol in very small VLDL	11	5701074	A	C	0.069166	0.0500932	0.00790479	6.20012e-11	115078	met-d-XS_VLDL_FC	UK Biobank Nightingale Health Biomarkers
Trans-Ancestry	rs11601507	-	TRIM5	TRIM5	ukb-d	Bilirubin, total	11	5701074	A	C	0.068452	0.13041	0.020247	1.19e-10	342829	ukb-d-30840_raw	Neale lab analysis of UK Biobank phenotypes round 2
Trans-Ancestry	rs11601507	-	TRIM5	TRIM5	ukb-d	Bilirubin, total	11	5701074	A	C	0.068452	0.028784	0.0044917	1.47e-10	342829	ukb-d-30840_irnt	Neale lab analysis of UK Biobank phenotypes round 2
Trans-Ancestry	rs11601507	-	TRIM5	TRIM5	met-d	Cholesteryl esters in medium VLDL	11	5701074	A	C	0.069166	0.0477078	0.00797217	1.7e-10	115078	met-d-M_VLDL_CE	UK Biobank Nightingale Health Biomarkers
Trans-Ancestry	rs11601507	-	TRIM5	TRIM5	met-d	Phospholipids in very small VLDL	11	5701074	A	C	0.069166	0.0485021	0.00793229	2.80001e-10	115078	met-d-XS_VLDL_PL	UK Biobank Nightingale Health Biomarkers
Trans-Ancestry	rs11601507	-	TRIM5	TRIM5	ukb-d	Aspartate aminotransferase	11	5701074	A	C	0.068431	0.31009	0.049157	2.83e-10	342990	ukb-d-30650_raw	Neale lab analysis of UK Biobank phenotypes round 2
Trans-Ancestry	rs11601507	-	TRIM5	TRIM5	met-d	Phospholipids in small HDL	11	5701074	A	C	0.069166	-0.0477536	0.00797562	3.2e-10	115078	met-d-S_HDL_PL	UK Biobank Nightingale Health Biomarkers
Trans-Ancestry	rs11601507	-	TRIM5	TRIM5	met-d	Free cholesterol to total lipids ratio in medium VLDL	11	5701074	A	C	0.069166	0.0452032	0.00764937	4e-10	115078	met-d-M_VLDL_FC_pct	UK Biobank Nightingale Health Biomarkers
Trans-Ancestry	rs11601507	-	TRIM5	TRIM5	met-d	Concentration of very small VLDL particles	11	5701074	A	C	0.069166	0.0475497	0.00793791	5.1e-10	115078	met-d-XS_VLDL_P	UK Biobank Nightingale Health Biomarkers
Trans-Ancestry	rs11601507	-	TRIM5	TRIM5	met-d	Cholesterol to total lipids ratio in small VLDL	11	5701074	A	C	0.069166	0.0455393	0.00782759	6.49995e-10	115078	met-d-S_VLDL_C_pct	UK Biobank Nightingale Health Biomarkers
Trans-Ancestry	rs11601507	-	TRIM5	TRIM5	ukb-d	SHBG	11	5701074	A	C	0.068568	0.75674	0.1239	1.01e-09	312215	ukb-d-30830_raw	Neale lab analysis of UK Biobank phenotypes round 2
Trans-Ancestry	rs11601507	-	TRIM5	TRIM5	met-d	Triglycerides to total lipids ratio in large VLDL	11	5701074	A	C	0.069164	-0.0459721	0.00800773	1.2e-09	115078	met-d-L_VLDL_TG_pct	UK Biobank Nightingale Health Biomarkers
Trans-Ancestry	rs11601507	-	TRIM5	TRIM5	ukb-b	medication: simvastatin	11	5701074	A	C	0.069473	0.007686	0.00127059	1.5e-09	462933	ukb-b-11268	IEU analysis of UK Biobank phenotypes
Trans-Ancestry	rs11601507	-	TRIM5	TRIM5	met-d	Phospholipids in IDL	11	5701074	A	C	0.069166	0.044869	0.00776231	1.6e-09	115078	met-d-IDL_PL	UK Biobank Nightingale Health Biomarkers
Trans-Ancestry	rs11601507	-	TRIM5	TRIM5	met-d	Total lipids in very small VLDL	11	5701074	A	C	0.069166	0.0461091	0.00790778	1.79999e-09	115078	met-d-XS_VLDL_L	UK Biobank Nightingale Health Biomarkers
Trans-Ancestry	rs11601507	-	TRIM5	TRIM5	ebi-a	Coronary artery disease	11	5701074	A	C	0.0739	0.08101	0.0135176	2.1e-09	547261	ebi-a-GCST005195	Datasets that satisfy minimum requirements imported from the EBI database of complete GWAS summary data
Trans-Ancestry	rs11601507	-	TRIM5	TRIM5	met-d	Concentration of large LDL particles	11	5701074	A	C	0.069166	0.0441919	0.00801775	2.39999e-09	115078	met-d-L_LDL_P	UK Biobank Nightingale Health Biomarkers
Trans-Ancestry	rs11601507	-	TRIM5	TRIM5	met-d	Free cholesterol in very large HDL	11	5701074	A	C	0.069166	0.0434644	0.00749445	2.5e-09	115078	met-d-XL_HDL_FC	UK Biobank Nightingale Health Biomarkers
Trans-Ancestry	rs11601507	-	TRIM5	TRIM5	met-d	Cholesterol in medium VLDL	11	5701074	A	C	0.069166	0.0438433	0.0080232	3.50002e-09	115078	met-d-M_VLDL_C	UK Biobank Nightingale Health Biomarkers
Trans-Ancestry	rs11601507	-	TRIM5	TRIM5	met-d	Total lipids in small HDL	11	5701074	A	C	0.069166	-0.0445413	0.00801781	4.39997e-09	115078	met-d-S_HDL_L	UK Biobank Nightingale Health Biomarkers
Trans-Ancestry	rs11601507	-	TRIM5	TRIM5	met-d	Phospholipids in medium HDL	11	5701074	A	C	0.069166	-0.0414425	0.00752312	5.19996e-09	115078	met-d-M_HDL_PL	UK Biobank Nightingale Health Biomarkers
Trans-Ancestry	rs11601507	-	TRIM5	TRIM5	met-d	Free cholesterol to total lipids ratio in very large VLDL	11	5701074	A	C	0.069239	0.0431663	0.00779464	5.89997e-09	115078	met-d-XL_VLDL_FC_pct	UK Biobank Nightingale Health Biomarkers
Trans-Ancestry	rs11601507	-	TRIM5	TRIM5	ukb-b	self-reported: high cholesterol	11	5701074	A	C	0.069473	0.0076429	0.00131595	6.3e-09	462933	ukb-b-10912	IEU analysis of UK Biobank phenotypes
Trans-Ancestry	rs11601507	-	TRIM5	TRIM5	met-d	Cholesteryl esters in small HDL	11	5701074	A	C	0.069166	-0.0447897	0.00805916	8.40001e-09	115078	met-d-S_HDL_CE	UK Biobank Nightingale Health Biomarkers
Trans-Ancestry	rs11601507	-	TRIM5	TRIM5	met-d	Triglycerides to total lipids ratio in medium VLDL	11	5701074	A	C	0.069166	-0.0411257	0.00759813	9.09997e-09	115078	met-d-M_VLDL_TG_pct	UK Biobank Nightingale Health Biomarkers
Trans-Ancestry	rs11601507	-	TRIM5	TRIM5	met-d	Cholesterol to total lipids ratio in large VLDL	11	5701074	A	C	0.069164	0.042619	0.00785917	1.09999e-08	115078	met-d-L_VLDL_C_pct	UK Biobank Nightingale Health Biomarkers
Trans-Ancestry	rs11601507	-	TRIM5	TRIM5	met-d	Triglycerides to total lipids ratio in small VLDL	11	5701074	A	C	0.069166	-0.0418249	0.00778427	1.2e-08	115078	met-d-S_VLDL_TG_pct	UK Biobank Nightingale Health Biomarkers
Trans-Ancestry	rs11601507	-	TRIM5	TRIM5	met-d	Phospholipids in small LDL	11	5701074	A	C	0.069166	0.0403346	0.00802601	3.2e-08	115078	met-d-S_LDL_PL	UK Biobank Nightingale Health Biomarkers
Trans-Ancestry	rs11601507	-	TRIM5	TRIM5	met-d	Concentration of LDL particles	11	5701074	A	C	0.069166	0.0407742	0.0080396	3.29997e-08	115078	met-d-LDL_P	UK Biobank Nightingale Health Biomarkers
Trans-Ancestry	rs11601507	-	TRIM5	TRIM5	met-d	Total lipids in medium HDL	11	5701074	A	C	0.069166	-0.0390427	0.0074687	3.59998e-08	115078	met-d-M_HDL_L	UK Biobank Nightingale Health Biomarkers
Trans-Ancestry	rs11601507	-	TRIM5	TRIM5	met-d	Apolipoprotein B	11	5701074	A	C	0.069166	0.0406972	0.0080349	4.09996e-08	115078	met-d-ApoB	UK Biobank Nightingale Health Biomarkers
Trans-Ancestry	rs11601507	-	TRIM5	TRIM5	met-d	Free cholesterol to total lipids ratio in very small VLDL	11	5701074	A	C	0.069166	0.041833	0.00798478	5e-08	115078	met-d-XS_VLDL_FC_pct	UK Biobank Nightingale Health Biomarkers
Trans-Ancestry	rs11621792	-	NYNRIN	NFATC4	ukb-d	SHBG	14	24871926	T	C	0.45381	-0.03502	0.0022895	8.5e-53	312215	ukb-d-30830_irnt	Neale lab analysis of UK Biobank phenotypes round 2
Trans-Ancestry	rs11621792	-	NYNRIN	NFATC4	ukb-d	Alkaline phosphatase	14	24871926	T	C	0.45361	-0.03254	0.0023506	1.44e-43	344292	ukb-d-30610_irnt	Neale lab analysis of UK Biobank phenotypes round 2
Trans-Ancestry	rs11621792	-	NYNRIN	NFATC4	ukb-d	SHBG	14	24871926	T	C	0.45381	-0.86292	0.064135	2.96e-41	312215	ukb-d-30830_raw	Neale lab analysis of UK Biobank phenotypes round 2
Trans-Ancestry	rs11621792	-	NYNRIN	NFATC4	ukb-d	Alkaline phosphatase	14	24871926	T	C	0.45361	-0.81374	0.062961	3.34e-38	344292	ukb-d-30610_raw	Neale lab analysis of UK Biobank phenotypes round 2
Trans-Ancestry	rs11621792	-	NYNRIN	NFATC4	ukb-d	Apoliprotein B	14	24871926	T	C	0.45366	0.0049312	0.00057091	5.77e-18	342590	ukb-d-30640_raw	Neale lab analysis of UK Biobank phenotypes round 2
Trans-Ancestry	rs11621792	-	NYNRIN	NFATC4	ukb-d	Apoliprotein B	14	24871926	T	C	0.45366	0.019871	0.0023976	1.16e-16	342590	ukb-d-30640_irnt	Neale lab analysis of UK Biobank phenotypes round 2
Trans-Ancestry	rs11621792	-	NYNRIN	NFATC4	ukb-d	LDL direct	14	24871926	T	C	0.45362	0.016436	0.0020675	1.87e-15	343621	ukb-d-30780_raw	Neale lab analysis of UK Biobank phenotypes round 2
Trans-Ancestry	rs11621792	-	NYNRIN	NFATC4	ukb-d	Cholesterol, total	14	24871926	T	C	0.45361	0.020809	0.0026749	7.3e-15	344278	ukb-d-30690_raw	Neale lab analysis of UK Biobank phenotypes round 2
Trans-Ancestry	rs11621792	-	NYNRIN	NFATC4	met-d	Phospholipids in medium LDL	14	24871926	T	C	0.453802	0.0306312	0.00417641	1.39991e-14	115078	met-d-M_LDL_PL	UK Biobank Nightingale Health Biomarkers
Trans-Ancestry	rs11621792	-	NYNRIN	NFATC4	ukb-d	LDL direct	14	24871926	T	C	0.45362	0.018268	0.0023789	1.6e-14	343621	ukb-d-30780_irnt	Neale lab analysis of UK Biobank phenotypes round 2
Trans-Ancestry	rs11621792	-	NYNRIN	NFATC4	ukb-d	Cholesterol, total	14	24871926	T	C	0.45361	0.017665	0.0023411	4.51e-14	344278	ukb-d-30690_irnt	Neale lab analysis of UK Biobank phenotypes round 2
Trans-Ancestry	rs11621792	-	NYNRIN	NFATC4	met-d	Total lipids in medium LDL	14	24871926	T	C	0.453802	0.0293539	0.00417628	1.80011e-13	115078	met-d-M_LDL_L	UK Biobank Nightingale Health Biomarkers
Trans-Ancestry	rs11621792	-	NYNRIN	NFATC4	ukb-d	Albumin	14	24871926	T	C	0.45361	0.018277	0.0024871	2e-13	315268	ukb-d-30600_irnt	Neale lab analysis of UK Biobank phenotypes round 2
Trans-Ancestry	rs11621792	-	NYNRIN	NFATC4	ukb-d	Albumin	14	24871926	T	C	0.45361	0.047566	0.0064981	2.48e-13	315268	ukb-d-30600_raw	Neale lab analysis of UK Biobank phenotypes round 2
Trans-Ancestry	rs11621792	-	NYNRIN	NFATC4	ukb-d	Alanine aminotransferase	14	24871926	T	C	0.45359	0.016416	0.0022573	3.55e-13	344136	ukb-d-30620_irnt	Neale lab analysis of UK Biobank phenotypes round 2
Trans-Ancestry	rs11621792	-	NYNRIN	NFATC4	met-d	Phospholipids in small LDL	14	24871926	T	C	0.453802	0.0283592	0.00416068	4.90004e-13	115078	met-d-S_LDL_PL	UK Biobank Nightingale Health Biomarkers
Trans-Ancestry	rs11621792	-	NYNRIN	NFATC4	met-d	Phospholipids in LDL	14	24871926	T	C	0.453802	0.0283963	0.00416087	7.19946e-13	115078	met-d-LDL_PL	UK Biobank Nightingale Health Biomarkers
Trans-Ancestry	rs11621792	-	NYNRIN	NFATC4	met-d	Total lipids in LDL	14	24871926	T	C	0.453802	0.0283105	0.0041566	9.20026e-13	115078	met-d-LDL_L	UK Biobank Nightingale Health Biomarkers
Trans-Ancestry	rs11621792	-	NYNRIN	NFATC4	met-d	Cholesterol in medium LDL	14	24871926	T	C	0.453802	0.0283762	0.00417801	1.10002e-12	115078	met-d-M_LDL_C	UK Biobank Nightingale Health Biomarkers
Trans-Ancestry	rs11621792	-	NYNRIN	NFATC4	met-d	Total lipids in small LDL	14	24871926	T	C	0.453802	0.0280368	0.00416958	1.20005e-12	115078	met-d-S_LDL_L	UK Biobank Nightingale Health Biomarkers
Trans-Ancestry	rs11621792	-	NYNRIN	NFATC4	met-d	Cholesteryl esters in LDL	14	24871926	T	C	0.453802	0.0280656	0.00415965	1.59993e-12	115078	met-d-LDL_CE	UK Biobank Nightingale Health Biomarkers
Trans-Ancestry	rs11621792	-	NYNRIN	NFATC4	ukb-d	IGF-1	14	24871926	T	C	0.45368	-0.016455	0.002347	2.37e-12	342439	ukb-d-30770_irnt	Neale lab analysis of UK Biobank phenotypes round 2
Trans-Ancestry	rs11621792	-	NYNRIN	NFATC4	met-d	Cholesteryl esters in large LDL	14	24871926	T	C	0.453802	0.0275317	0.0041336	2.49977e-12	115078	met-d-L_LDL_CE	UK Biobank Nightingale Health Biomarkers
Trans-Ancestry	rs11621792	-	NYNRIN	NFATC4	met-d	Free cholesterol in small HDL	14	24871926	T	C	0.453802	0.0279387	0.00409353	2.80027e-12	115078	met-d-S_HDL_FC	UK Biobank Nightingale Health Biomarkers
Trans-Ancestry	rs11621792	-	NYNRIN	NFATC4	met-d	Free cholesterol in medium LDL	14	24871926	T	C	0.453802	0.0275557	0.00416539	3.50026e-12	115078	met-d-M_LDL_FC	UK Biobank Nightingale Health Biomarkers
Trans-Ancestry	rs11621792	-	NYNRIN	NFATC4	met-d	Cholesteryl esters in medium LDL	14	24871926	T	C	0.453802	0.0278743	0.00417602	3.59998e-12	115078	met-d-M_LDL_CE	UK Biobank Nightingale Health Biomarkers
Trans-Ancestry	rs11621792	-	NYNRIN	NFATC4	met-d	Total lipids in large LDL	14	24871926	T	C	0.453802	0.0273075	0.00413003	3.59998e-12	115078	met-d-L_LDL_L	UK Biobank Nightingale Health Biomarkers
Trans-Ancestry	rs11621792	-	NYNRIN	NFATC4	met-d	LDL cholesterol	14	24871926	T	C	0.453802	0.0274282	0.00415257	4.00037e-12	115078	met-d-LDL_C	UK Biobank Nightingale Health Biomarkers
Trans-Ancestry	rs11621792	-	NYNRIN	NFATC4	met-d	Cholesterol in small LDL	14	24871926	T	C	0.453802	0.0273778	0.00417451	4.70002e-12	115078	met-d-S_LDL_C	UK Biobank Nightingale Health Biomarkers
Trans-Ancestry	rs11621792	-	NYNRIN	NFATC4	met-d	Concentration of small HDL particles	14	24871926	T	C	0.453802	0.0279856	0.00417041	7.89951e-12	115078	met-d-S_HDL_P	UK Biobank Nightingale Health Biomarkers
Trans-Ancestry	rs11621792	-	NYNRIN	NFATC4	met-d	Cholesterol in large LDL	14	24871926	T	C	0.453802	0.0264602	0.00412387	1.20005e-11	115078	met-d-L_LDL_C	UK Biobank Nightingale Health Biomarkers
Trans-Ancestry	rs11621792	-	NYNRIN	NFATC4	ukb-d	Total protein	14	24871926	T	C	0.45359	0.017173	0.0025385	1.33e-11	314921	ukb-d-30860_irnt	Neale lab analysis of UK Biobank phenotypes round 2
Trans-Ancestry	rs11621792	-	NYNRIN	NFATC4	ukb-d	IGF-1	14	24871926	T	C	0.45368	-0.089543	0.013311	1.74e-11	342439	ukb-d-30770_raw	Neale lab analysis of UK Biobank phenotypes round 2
Trans-Ancestry	rs11621792	-	NYNRIN	NFATC4	met-d	Cholesteryl esters in small LDL	14	24871926	T	C	0.453802	0.0267243	0.00417262	1.9002e-11	115078	met-d-S_LDL_CE	UK Biobank Nightingale Health Biomarkers
Trans-Ancestry	rs11621792	-	NYNRIN	NFATC4	met-d	Phospholipids in large LDL	14	24871926	T	C	0.453802	0.0264539	0.00413909	2.09991e-11	115078	met-d-L_LDL_PL	UK Biobank Nightingale Health Biomarkers
Trans-Ancestry	rs11621792	-	NYNRIN	NFATC4	ukb-d	Total protein	14	24871926	T	C	0.45359	0.068264	0.01024	2.62e-11	314921	ukb-d-30860_raw	Neale lab analysis of UK Biobank phenotypes round 2
Trans-Ancestry	rs11621792	-	NYNRIN	NFATC4	met-d	Cholesterol in small HDL	14	24871926	T	C	0.453802	0.0271775	0.00416278	2.90001e-11	115078	met-d-S_HDL_C	UK Biobank Nightingale Health Biomarkers
Trans-Ancestry	rs11621792	-	NYNRIN	NFATC4	met-d	Free cholesterol in small LDL	14	24871926	T	C	0.453802	0.0260437	0.00416376	3.59998e-11	115078	met-d-S_LDL_FC	UK Biobank Nightingale Health Biomarkers
Trans-Ancestry	rs11621792	-	NYNRIN	NFATC4	met-d	Histidine	14	24871926	T	C	0.453809	-0.027419	0.00418166	5.50047e-11	115078	met-d-His	UK Biobank Nightingale Health Biomarkers
Trans-Ancestry	rs11621792	-	NYNRIN	NFATC4	met-d	Clinical LDL cholesterol	14	24871926	T	C	0.453802	0.0258337	0.00414649	5.70033e-11	115078	met-d-Clinical_LDL_C	UK Biobank Nightingale Health Biomarkers
Trans-Ancestry	rs11621792	-	NYNRIN	NFATC4	ukb-b	Standing height	14	24871926	T	C	0.452698	-0.00848055	0.00132755	1.7e-10	461950	ukb-b-10787	IEU analysis of UK Biobank phenotypes
Trans-Ancestry	rs11621792	-	NYNRIN	NFATC4	met-d	Concentration of large LDL particles	14	24871926	T	C	0.453802	0.0252193	0.00415634	2.30001e-10	115078	met-d-L_LDL_P	UK Biobank Nightingale Health Biomarkers
Trans-Ancestry	rs11621792	-	NYNRIN	NFATC4	met-d	Free cholesterol in LDL	14	24871926	T	C	0.453802	0.0246749	0.00412638	2.30001e-10	115078	met-d-LDL_FC	UK Biobank Nightingale Health Biomarkers
Trans-Ancestry	rs11621792	-	NYNRIN	NFATC4	met-d	Total cholesterol minus HDL-C	14	24871926	T	C	0.453802	0.025229	0.00414795	2.30001e-10	115078	met-d-non_HDL_C	UK Biobank Nightingale Health Biomarkers
Trans-Ancestry	rs11621792	-	NYNRIN	NFATC4	ukb-d	Calcium	14	24871926	T	C	0.4536	0.015857	0.0025057	2.48e-10	315153	ukb-d-30680_irnt	Neale lab analysis of UK Biobank phenotypes round 2
Trans-Ancestry	rs11621792	-	NYNRIN	NFATC4	met-d	Triglycerides in large LDL	14	24871926	T	C	0.453802	0.0260738	0.00413314	2.69998e-10	115078	met-d-L_LDL_TG	UK Biobank Nightingale Health Biomarkers
Trans-Ancestry	rs11621792	-	NYNRIN	NFATC4	met-d	Total esterified cholesterol	14	24871926	T	C	0.453802	0.0239039	0.00402347	2.99999e-10	115078	met-d-Total_CE	UK Biobank Nightingale Health Biomarkers
Trans-Ancestry	rs11621792	-	NYNRIN	NFATC4	met-d	Concentration of LDL particles	14	24871926	T	C	0.453802	0.0249931	0.0041675	3.50002e-10	115078	met-d-LDL_P	UK Biobank Nightingale Health Biomarkers
Trans-Ancestry	rs11621792	-	NYNRIN	NFATC4	met-d	Total cholesterol	14	24871926	T	C	0.453802	0.0239578	0.0040379	3.59998e-10	115078	met-d-Total_C	UK Biobank Nightingale Health Biomarkers
Trans-Ancestry	rs11621792	-	NYNRIN	NFATC4	met-d	Total lipids in small HDL	14	24871926	T	C	0.453802	0.0255367	0.00415541	3.59998e-10	115078	met-d-S_HDL_L	UK Biobank Nightingale Health Biomarkers
Trans-Ancestry	rs11621792	-	NYNRIN	NFATC4	met-d	Total lipids in lipoprotein particles	14	24871926	T	C	0.453802	0.0246777	0.00410313	4.30002e-10	115078	met-d-Total_L	UK Biobank Nightingale Health Biomarkers
Trans-Ancestry	rs11621792	-	NYNRIN	NFATC4	met-d	Cholesteryl esters in small HDL	14	24871926	T	C	0.453802	0.0254756	0.00417636	5e-10	115078	met-d-S_HDL_CE	UK Biobank Nightingale Health Biomarkers
Trans-Ancestry	rs11621792	-	NYNRIN	NFATC4	ukb-d	Calcium	14	24871926	T	C	0.4536	0.0014564	0.00023518	5.92e-10	315153	ukb-d-30680_raw	Neale lab analysis of UK Biobank phenotypes round 2
Trans-Ancestry	rs11621792	-	NYNRIN	NFATC4	met-d	Apolipoprotein B	14	24871926	T	C	0.453802	0.0243714	0.00416505	9.90011e-10	115078	met-d-ApoB	UK Biobank Nightingale Health Biomarkers
Trans-Ancestry	rs11621792	-	NYNRIN	NFATC4	met-d	Total free cholesterol	14	24871926	T	C	0.453802	0.0235389	0.00407462	1.7e-09	115078	met-d-Total_FC	UK Biobank Nightingale Health Biomarkers
Trans-Ancestry	rs11621792	-	NYNRIN	NFATC4	met-d	Triglycerides in LDL	14	24871926	T	C	0.453802	0.0245059	0.0041257	2.39999e-09	115078	met-d-LDL_TG	UK Biobank Nightingale Health Biomarkers
Trans-Ancestry	rs11621792	-	NYNRIN	NFATC4	met-d	Free cholesterol in large LDL	14	24871926	T	C	0.453802	0.0228753	0.00409566	2.90001e-09	115078	met-d-L_LDL_FC	UK Biobank Nightingale Health Biomarkers
Trans-Ancestry	rs11621792	-	NYNRIN	NFATC4	ukb-d	C-reactive protein	14	24871926	T	C	0.45364	-0.01428	0.0024145	3.33e-09	343524	ukb-d-30710_irnt	Neale lab analysis of UK Biobank phenotypes round 2
Trans-Ancestry	rs11621792	-	NYNRIN	NFATC4	met-d	Free cholesterol in small VLDL	14	24871926	T	C	0.453802	0.024027	0.00417111	3.40001e-09	115078	met-d-S_VLDL_FC	UK Biobank Nightingale Health Biomarkers
Trans-Ancestry	rs11621792	-	NYNRIN	NFATC4	met-d	Phospholipids in small VLDL	14	24871926	T	C	0.453802	0.024236	0.00416273	3.50002e-09	115078	met-d-S_VLDL_PL	UK Biobank Nightingale Health Biomarkers
Trans-Ancestry	rs11621792	-	NYNRIN	NFATC4	met-d	Triglycerides in medium LDL	14	24871926	T	C	0.453802	0.0236355	0.00411093	5.80003e-09	115078	met-d-M_LDL_TG	UK Biobank Nightingale Health Biomarkers
Trans-Ancestry	rs11621792	-	NYNRIN	NFATC4	met-d	Concentration of medium LDL particles	14	24871926	T	C	0.453802	0.0231709	0.00418195	6.49995e-09	115078	met-d-M_LDL_P	UK Biobank Nightingale Health Biomarkers
Trans-Ancestry	rs11621792	-	NYNRIN	NFATC4	ukb-b	self-reported: high cholesterol	14	24871926	T	C	0.452722	0.00395481	0.000685456	7.9e-09	462933	ukb-b-10912	IEU analysis of UK Biobank phenotypes
Trans-Ancestry	rs11621792	-	NYNRIN	NFATC4	met-d	Total phospholipids in lipoprotein particles	14	24871926	T	C	0.453802	0.0221456	0.0039718	8.99995e-09	115078	met-d-Total_PL	UK Biobank Nightingale Health Biomarkers
Trans-Ancestry	rs11621792	-	NYNRIN	NFATC4	met-d	Concentration of small LDL particles	14	24871926	T	C	0.453802	0.0227997	0.00417434	1e-08	115078	met-d-S_LDL_P	UK Biobank Nightingale Health Biomarkers
Trans-Ancestry	rs11621792	-	NYNRIN	NFATC4	met-d	Total lipids in IDL	14	24871926	T	C	0.453802	0.0214995	0.00403258	2.5e-08	115078	met-d-IDL_L	UK Biobank Nightingale Health Biomarkers
Trans-Ancestry	rs11621792	-	NYNRIN	NFATC4	met-d	Cholesterol in small VLDL	14	24871926	T	C	0.453802	0.0229382	0.00416991	2.59998e-08	115078	met-d-S_VLDL_C	UK Biobank Nightingale Health Biomarkers
Trans-Ancestry	rs11621792	-	NYNRIN	NFATC4	met-d	Phospholipids in small HDL	14	24871926	T	C	0.453802	0.0225558	0.00413366	2.80001e-08	115078	met-d-S_HDL_PL	UK Biobank Nightingale Health Biomarkers
Trans-Ancestry	rs11621792	-	NYNRIN	NFATC4	met-d	Remnant cholesterol (non-HDL, non-LDL -cholesterol)	14	24871926	T	C	0.453802	0.0220339	0.00414343	3.79997e-08	115078	met-d-Remnant_C	UK Biobank Nightingale Health Biomarkers
Trans-Ancestry	rs11668950	-	IFI30;MPV17L2;PIK3R2	JUND;IFI30;MPV17L2;PIK3R2	ebi-a	SSC-A on monocyte	19	18282940	A	G	0.2975	-0.3714	0.02943	1.44911e-35	2850	ebi-a-GCST90002073
Trans-Ancestry	rs11668950	-	IFI30;MPV17L2;PIK3R2	JUND;IFI30;MPV17L2;PIK3R2	ukb-b	Trunk fat percentage	19	18282940	A	G	0.269924	0.0219967	0.00209042	6.79986e-26	454613	ukb-b-16407
Trans-Ancestry	rs11668950	-	IFI30;MPV17L2;PIK3R2	JUND;IFI30;MPV17L2;PIK3R2	ukb-d	Gamma glutamyltransferase	19	18282940	A	G	0.26899	0.026016	0.0025064	3.08248e-25	344104	ukb-d-30730_irnt
Trans-Ancestry	rs11668950	-	IFI30;MPV17L2;PIK3R2	JUND;IFI30;MPV17L2;PIK3R2	ebi-a	SSC-A on CD14+ monocyte	19	18282940	A	G	0.2988	-0.2972	0.02844	3.74111e-25	3112	ebi-a-GCST90002074
Trans-Ancestry	rs11668950	-	IFI30;MPV17L2;PIK3R2	JUND;IFI30;MPV17L2;PIK3R2	ukb-b	Body fat percentage	19	18282940	A	G	0.269943	0.0179096	0.00174152	8.30042e-25	454633	ukb-b-8909
Trans-Ancestry	rs11668950	-	IFI30;MPV17L2;PIK3R2	JUND;IFI30;MPV17L2;PIK3R2	ukb-b	Trunk fat mass	19	18282940	A	G	0.269923	0.0221724	0.00227625	1.99986e-22	454588	ukb-b-20044
Trans-Ancestry	rs11668950	-	IFI30;MPV17L2;PIK3R2	JUND;IFI30;MPV17L2;PIK3R2	ukb-d	Alanine aminotransferase	19	18282940	A	G	0.269	0.024327	0.0025223	5.20355e-22	344136	ukb-d-30620_irnt
Trans-Ancestry	rs11668950	-	IFI30;MPV17L2;PIK3R2	JUND;IFI30;MPV17L2;PIK3R2	ukb-b	Leg fat percentage (right)	19	18282940	A	G	0.269928	0.0138739	0.00144194	6.4998e-22	454854	ukb-b-20531
Trans-Ancestry	rs11668950	-	IFI30;MPV17L2;PIK3R2	JUND;IFI30;MPV17L2;PIK3R2	ukb-b	Waist circumference	19	18282940	A	G	0.269927	0.0185516	0.00202014	4.19952e-20	462166	ukb-b-9405
Trans-Ancestry	rs11668950	-	IFI30;MPV17L2;PIK3R2	JUND;IFI30;MPV17L2;PIK3R2	ukb-b	Whole body fat mass	19	18282940	A	G	0.269983	0.0201153	0.00220744	8.10028e-20	454137	ukb-b-19393
Trans-Ancestry	rs11668950	-	IFI30;MPV17L2;PIK3R2	JUND;IFI30;MPV17L2;PIK3R2	ukb-b	Leg fat percentage (left)	19	18282940	A	G	0.269926	0.0129551	0.00142353	8.99912e-20	454826	ukb-b-18377
Trans-Ancestry	rs11668950	-	IFI30;MPV17L2;PIK3R2	JUND;IFI30;MPV17L2;PIK3R2	ukb-b	Leg fat mass (right)	19	18282940	A	G	0.269926	0.016186	0.00181083	3.90032e-19	454846	ukb-b-18096
Trans-Ancestry	rs11668950	-	IFI30;MPV17L2;PIK3R2	JUND;IFI30;MPV17L2;PIK3R2	ukb-a	Trunk fat percentage	19	18282940	A	G	0.268362	0.0220479	0.00252225	2.31366e-18	331113	ukb-a-290
Trans-Ancestry	rs11668950	-	IFI30;MPV17L2;PIK3R2	JUND;IFI30;MPV17L2;PIK3R2	ukb-a	Body fat percentage	19	18282940	A	G	0.268362	0.0183726	0.00210392	2.50092e-18	331117	ukb-a-264
Trans-Ancestry	rs11668950	-	IFI30;MPV17L2;PIK3R2	JUND;IFI30;MPV17L2;PIK3R2	ukb-b	Arm fat percentage (left)	19	18282940	A	G	0.269915	0.0149574	0.00171938	3.29989e-18	454724	ukb-b-20188
Trans-Ancestry	rs11668950	-	IFI30;MPV17L2;PIK3R2	JUND;IFI30;MPV17L2;PIK3R2	ukb-b	Arm fat percentage (right)	19	18282940	A	G	0.26992	0.0150365	0.00172896	3.40017e-18	454789	ukb-b-12854
Trans-Ancestry	rs11668950	-	IFI30;MPV17L2;PIK3R2	JUND;IFI30;MPV17L2;PIK3R2	ukb-b	Leg fat mass (left)	19	18282940	A	G	0.269926	0.0154257	0.0017895	6.70039e-18	454823	ukb-b-7212
Trans-Ancestry	rs11668950	-	IFI30;MPV17L2;PIK3R2	JUND;IFI30;MPV17L2;PIK3R2	ukb-a	Leg fat percentage (right)	19	18282940	A	G	0.268362	0.0149297	0.00173798	8.71164e-18	331296	ukb-a-274
Trans-Ancestry	rs11668950	-	IFI30;MPV17L2;PIK3R2	JUND;IFI30;MPV17L2;PIK3R2	ukb-d	SHBG	19	18282940	A	G	0.26891	-0.021566	0.0025595	3.59253e-17	312215	ukb-d-30830_irnt
Trans-Ancestry	rs11668950	-	IFI30;MPV17L2;PIK3R2	JUND;IFI30;MPV17L2;PIK3R2	ukb-d	Alanine aminotransferase	19	18282940	A	G	0.269	0.30386	0.036692	1.22433e-16	344136	ukb-d-30620_raw
Trans-Ancestry	rs11668950	-	IFI30;MPV17L2;PIK3R2	JUND;IFI30;MPV17L2;PIK3R2	ukb-a	Trunk fat mass	19	18282940	A	G	0.268362	0.0228137	0.00276299	1.50107e-16	331093	ukb-a-291
Trans-Ancestry	rs11668950	-	IFI30;MPV17L2;PIK3R2	JUND;IFI30;MPV17L2;PIK3R2	ukb-a	Leg fat percentage (left)	19	18282940	A	G	0.268362	0.0140997	0.00171597	2.09846e-16	331278	ukb-a-278
Trans-Ancestry	rs11668950	-	IFI30;MPV17L2;PIK3R2	JUND;IFI30;MPV17L2;PIK3R2	ukb-b	Arm fat mass (right)	19	18282940	A	G	0.269918	0.017943	0.00222077	6.4998e-16	454757	ukb-b-6704
Trans-Ancestry	rs11668950	-	IFI30;MPV17L2;PIK3R2	JUND;IFI30;MPV17L2;PIK3R2	ukb-a	Whole body fat mass	19	18282940	A	G	0.268362	0.0213873	0.00267727	1.37057e-15	330762	ukb-a-265
Trans-Ancestry	rs11668950	-	IFI30;MPV17L2;PIK3R2	JUND;IFI30;MPV17L2;PIK3R2	ukb-a	Leg fat mass (right)	19	18282940	A	G	0.268362	0.0174778	0.00219402	1.64324e-15	331293	ukb-a-275
Trans-Ancestry	rs11668950	-	IFI30;MPV17L2;PIK3R2	JUND;IFI30;MPV17L2;PIK3R2	ukb-b	Arm fat mass (left)	19	18282940	A	G	0.269924	0.0173603	0.00222079	5.40008e-15	454684	ukb-b-8338
Trans-Ancestry	rs11668950	-	IFI30;MPV17L2;PIK3R2	JUND;IFI30;MPV17L2;PIK3R2	ukb-a	Leg fat mass (left)	19	18282940	A	G	0.268362	0.0168969	0.00216897	6.70656e-15	331275	ukb-a-279
Trans-Ancestry	rs11668950	-	IFI30;MPV17L2;PIK3R2	JUND;IFI30;MPV17L2;PIK3R2	ukb-d	SHBG	19	18282940	A	G	0.26891	-0.55482	0.071694	1.0074e-14	312215	ukb-d-30830_raw
Trans-Ancestry	rs11668950	-	IFI30;MPV17L2;PIK3R2	JUND;IFI30;MPV17L2;PIK3R2	ukb-a	Arm fat percentage (left)	19	18282940	A	G	0.268362	0.0160665	0.00207729	1.04208e-14	331198	ukb-a-286
Trans-Ancestry	rs11668950	-	IFI30;MPV17L2;PIK3R2	JUND;IFI30;MPV17L2;PIK3R2	ukb-a	Arm fat percentage (right)	19	18282940	A	G	0.268362	0.0161342	0.00208692	1.0693e-14	331249	ukb-a-282
Trans-Ancestry	rs11668950	-	IFI30;MPV17L2;PIK3R2	JUND;IFI30;MPV17L2;PIK3R2	met-d	Glycine	19	18282940	A	G	0.270977	-0.0314495	0.00439581	5.79963e-14	115078	met-d-Gly	UK Biobank Nightingale Health Biomarkers
Trans-Ancestry	rs11668950	-	IFI30;MPV17L2;PIK3R2	JUND;IFI30;MPV17L2;PIK3R2	ukb-a	Waist circumference	19	18282940	A	G	0.268362	0.0181931	0.00243034	7.12525e-14	336639	ukb-a-382
Trans-Ancestry	rs11668950	-	IFI30;MPV17L2;PIK3R2	JUND;IFI30;MPV17L2;PIK3R2	ukb-d	Alkaline phosphatase	19	18282940	A	G	0.26899	-0.019494	0.0026272	1.1722e-13	344292	ukb-d-30610_irnt
Trans-Ancestry	rs11668950	-	IFI30;MPV17L2;PIK3R2	JUND;IFI30;MPV17L2;PIK3R2	ebi-a	Multiple sclerosis	19	18282940	A	G		-0.140642	0.019338	3.51965e-13	38589	ebi-a-GCST005531
Trans-Ancestry	rs11668950	-	IFI30;MPV17L2;PIK3R2	JUND;IFI30;MPV17L2;PIK3R2	ieu-a	Multiple sclerosis	19	18282940	A	G	0.2696	-0.140631	0.0192831	3.51965e-13	38589	ieu-a-1025
Trans-Ancestry	rs11668950	-	IFI30;MPV17L2;PIK3R2	JUND;IFI30;MPV17L2;PIK3R2	ukb-d	Albumin	19	18282940	A	G	0.26894	0.019722	0.0027794	1.28944e-12	315268	ukb-d-30600_irnt
Trans-Ancestry	rs11668950	-	IFI30;MPV17L2;PIK3R2	JUND;IFI30;MPV17L2;PIK3R2	ieu-b	multiple sclerosis	19	18282940	A	G		-0.136393	0.01925	1.38708e-12	115803	ieu-b-18
Trans-Ancestry	rs11668950	-	IFI30;MPV17L2;PIK3R2	JUND;IFI30;MPV17L2;PIK3R2	ukb-d	Albumin	19	18282940	A	G	0.26894	0.051262	0.0072619	1.68035e-12	315268	ukb-d-30600_raw
Trans-Ancestry	rs11668950	-	IFI30;MPV17L2;PIK3R2	JUND;IFI30;MPV17L2;PIK3R2	ukb-a	Arm fat mass (right)	19	18282940	A	G	0.268362	0.0187252	0.00268896	3.31971e-12	331226	ukb-a-283
Trans-Ancestry	rs11668950	-	IFI30;MPV17L2;PIK3R2	JUND;IFI30;MPV17L2;PIK3R2	ukb-a	Arm fat mass (left)	19	18282940	A	G	0.268362	0.0186668	0.00268961	3.91832e-12	331164	ukb-a-287
Trans-Ancestry	rs11668950	-	IFI30;MPV17L2;PIK3R2	JUND;IFI30;MPV17L2;PIK3R2	ukb-b	Body mass index (BMI)	19	18282940	A	G	0.269937	0.0149152	0.00223396	2.39994e-11	461460	ukb-b-19953
Trans-Ancestry	rs11668950	-	IFI30;MPV17L2;PIK3R2	JUND;IFI30;MPV17L2;PIK3R2	ukb-b	Weight	19	18282940	A	G	0.269927	0.013005	0.00196094	3.29989e-11	461632	ukb-b-11842
Trans-Ancestry	rs11668950	-	IFI30;MPV17L2;PIK3R2	JUND;IFI30;MPV17L2;PIK3R2	ukb-b	Body mass index (BMI)	19	18282940	A	G	0.269927	0.0148726	0.00225085	3.90032e-11	454884	ukb-b-2303
Trans-Ancestry	rs11668950	-	IFI30;MPV17L2;PIK3R2	JUND;IFI30;MPV17L2;PIK3R2	ukb-d	Alkaline phosphatase	19	18282940	A	G	0.26899	-0.46216	0.070367	5.11329e-11	344292	ukb-d-30610_raw
Trans-Ancestry	rs11668950	-	IFI30;MPV17L2;PIK3R2	JUND;IFI30;MPV17L2;PIK3R2	ukb-b	Weight	19	18282940	A	G	0.269926	0.0129587	0.00197515	5.40008e-11	454893	ukb-b-12039
Trans-Ancestry	rs11668950	-	IFI30;MPV17L2;PIK3R2	JUND;IFI30;MPV17L2;PIK3R2	ieu-b	basophil cell count	19	18282940	A	G	0.270381	-0.01511	0.002308	6.08976e-11	473997	ieu-b-29
Trans-Ancestry	rs11668950	-	IFI30;MPV17L2;PIK3R2	JUND;IFI30;MPV17L2;PIK3R2	ukb-b	Qualifications: College or University degree	19	18282940	A	G	0.269926	-0.00692473	0.00107347	1.09999e-10	458079	ukb-b-16489
Trans-Ancestry	rs11668950	-	IFI30;MPV17L2;PIK3R2	JUND;IFI30;MPV17L2;PIK3R2	ukb-d	Basophill percentage	19	18282940	A	G	0.268918	-0.0172893	0.00269874	1.49159e-10	349861	ukb-d-30220_irnt
Trans-Ancestry	rs11668950	-	IFI30;MPV17L2;PIK3R2	JUND;IFI30;MPV17L2;PIK3R2	ebi-a	Low density lipoprotein cholesterol levels	19	18282940	A	G	0.269726	0.0131267	0.00209106	3.40001e-10	431167	ebi-a-GCST90002412
Trans-Ancestry	rs11668950	-	IFI30;MPV17L2;PIK3R2	JUND;IFI30;MPV17L2;PIK3R2	ukb-b	Usual walking pace	19	18282940	A	G	0.269898	-0.00875307	0.00142795	8.79995e-10	459915	ukb-b-4711
Trans-Ancestry	rs11668950	-	IFI30;MPV17L2;PIK3R2	JUND;IFI30;MPV17L2;PIK3R2	ukb-a	Weight	19	18282940	A	G	0.268362	0.0143079	0.00239785	2.41936e-09	336227	ukb-a-249
Trans-Ancestry	rs11668950	-	IFI30;MPV17L2;PIK3R2	JUND;IFI30;MPV17L2;PIK3R2	ukb-d	Gamma glutamyltransferase	19	18282940	A	G	0.26899	0.66624	0.11299	3.72263e-09	344104	ukb-d-30730_raw
Trans-Ancestry	rs11668950	-	IFI30;MPV17L2;PIK3R2	JUND;IFI30;MPV17L2;PIK3R2	ukb-d	Urate	19	18282940	A	G	0.269	1.0904	0.18519	3.90967e-09	343836	ukb-d-30880_raw
Trans-Ancestry	rs11668950	-	IFI30;MPV17L2;PIK3R2	JUND;IFI30;MPV17L2;PIK3R2	ukb-a	Qualifications: College or University degree	19	18282940	A	G	0.268362	-0.00754493	0.00128654	4.5091e-09	334070	ukb-a-397
Trans-Ancestry	rs11668950	-	IFI30;MPV17L2;PIK3R2	JUND;IFI30;MPV17L2;PIK3R2	ukb-d	Urate	19	18282940	A	G	0.269	0.013243	0.002295	7.90915e-09	343836	ukb-d-30880_irnt
Trans-Ancestry	rs11668950	-	IFI30;MPV17L2;PIK3R2	JUND;IFI30;MPV17L2;PIK3R2	ieu-b	LDL cholesterol	19	18282940	A	G	0.269931	0.0134361	0.00233567	8.79995e-09		ieu-b-110
Trans-Ancestry	rs11668950	-	IFI30;MPV17L2;PIK3R2	JUND;IFI30;MPV17L2;PIK3R2	ukb-a	Body mass index (BMI)	19	18282940	A	G	0.268362	0.0155395	0.00271465	1.03951e-08	336107	ukb-a-248
Trans-Ancestry	rs11668950	-	IFI30;MPV17L2;PIK3R2	JUND;IFI30;MPV17L2;PIK3R2	ukb-d	LDL direct	19	18282940	A	G	0.26899	0.012943	0.0023102	2.11719e-08	343621	ukb-d-30780_raw
Trans-Ancestry	rs11668950	-	IFI30;MPV17L2;PIK3R2	JUND;IFI30;MPV17L2;PIK3R2	met-d	Triglycerides to total lipids ratio in chylomicrons and extremely large VLDL	19	18282940	A	G	0.27132	0.0269349	0.00469343	2.5e-08	115078	met-d-XXL_VLDL_TG_pct	UK Biobank Nightingale Health Biomarkers
Trans-Ancestry	rs11668950	-	IFI30;MPV17L2;PIK3R2	JUND;IFI30;MPV17L2;PIK3R2	ukb-b	Qualifications: A levels/AS levels or equivalent	19	18282940	A	G	0.269926	-0.00574327	0.00103716	3.09999e-08	458079	ukb-b-11615
Trans-Ancestry	rs11668950	-	IFI30;MPV17L2;PIK3R2	JUND;IFI30;MPV17L2;PIK3R2	met-d	Free cholesterol to total lipids ratio in chylomicrons and extremely large VLDL	19	18282940	A	G	0.27132	-0.026055	0.00463338	4e-08	115078	met-d-XXL_VLDL_FC_pct	UK Biobank Nightingale Health Biomarkers
Trans-Ancestry	rs11668950	-	IFI30;MPV17L2;PIK3R2	JUND;IFI30;MPV17L2;PIK3R2	ukb-d	LDL direct	19	18282940	A	G	0.26899	0.014533	0.0026582	4.57762e-08	343621	ukb-d-30780_irnt
Trans-Ancestry	rs11668950	-	IFI30;MPV17L2;PIK3R2	JUND;IFI30;MPV17L2;PIK3R2	ebi-a	Sum basophil neutrophil counts	19	18282940	A	G	0.27	-0.0218273	0.00399599	4.70002e-08	171529	ebi-a-GCST004621
Trans-Ancestry	rs11683367	-	EFHD1	EFHD1	ukb-d	Alanine aminotransferase	2	233510011	C	T	0.39307	-0.028634	0.0022891	6.81e-36	344136	ukb-d-30620_irnt	Neale lab analysis of UK Biobank phenotypes round 2
Trans-Ancestry	rs11683367	-	EFHD1	EFHD1	ukb-d	Gamma glutamyltransferase	2	233510011	C	T	0.39308	-0.027396	0.0022748	2.14e-33	344104	ukb-d-30730_irnt	Neale lab analysis of UK Biobank phenotypes round 2
Trans-Ancestry	rs11683367	-	EFHD1	EFHD1	ukb-d	Alanine aminotransferase	2	233510011	C	T	0.39307	-0.35689	0.033302	8.55e-27	344136	ukb-d-30620_raw	Neale lab analysis of UK Biobank phenotypes round 2
Trans-Ancestry	rs11683367	-	EFHD1	EFHD1	ukb-d	Aspartate aminotransferase	2	233510011	C	T	0.3931	-0.020054	0.0023438	1.17e-17	342990	ukb-d-30650_irnt	Neale lab analysis of UK Biobank phenotypes round 2
Trans-Ancestry	rs11683367	-	EFHD1	EFHD1	ukb-d	Gamma glutamyltransferase	2	233510011	C	T	0.39308	-0.80429	0.10256	4.43e-15	344104	ukb-d-30730_raw	Neale lab analysis of UK Biobank phenotypes round 2
Trans-Ancestry	rs11683367	-	EFHD1	EFHD1	bbj-a	Alanine aminotransferase	2	233510011	T	C	0.3702	0.02996	0.003926	2.32e-14	-	bbj-a-6	Biobank Japan release of disease traits
Trans-Ancestry	rs11683367	-	EFHD1	EFHD1	bbj-a	Gamma glutamyl transferase	2	233510011	T	C	0.3702	0.03134	0.004225	1.21e-13	-	bbj-a-23	Biobank Japan release of disease traits
Trans-Ancestry	rs11683367	-	EFHD1	EFHD1	ukb-d	Aspartate aminotransferase	2	233510011	C	T	0.3931	-0.16304	0.025787	2.58e-10	342990	ukb-d-30650_raw	Neale lab analysis of UK Biobank phenotypes round 2
Trans-Ancestry	rs11683367	-	EFHD1	EFHD1	ukb-d	Bilirubin, total	2	233510011	C	T	0.39307	-0.014683	0.0023568	4.66e-10	342829	ukb-d-30840_irnt	Neale lab analysis of UK Biobank phenotypes round 2
Trans-Ancestry	rs11683367	-	EFHD1	EFHD1	ukb-d	Bilirubin, total	2	233510011	C	T	0.39307	-0.059524	0.010624	2.11e-08	342829	ukb-d-30840_raw	Neale lab analysis of UK Biobank phenotypes round 2
Trans-Ancestry	rs11683409	-	MERTK	MERTK	ukb-d	Aspartate aminotransferase	2	112770134	G	C	0.37864	0.013169	0.0023662	2.62e-08	342990	ukb-d-30650_irnt	Neale lab analysis of UK Biobank phenotypes round 2
European-American	rs1169292	-	HNF1A	HNF1A	ukb-d	C-reactive protein	12	121426478	T	C	0.30753	-0.33408	0.011456	9.95e-187	343524	ukb-d-30710_raw
European-American	rs1169292	-	HNF1A	HNF1A	ukb-d	Alkaline phosphatase	12	121426478	T	C	0.30754	0.057214	0.0025253	1.46e-113	344292	ukb-d-30610_irnt
European-American	rs1169292	-	HNF1A	HNF1A	ukb-d	Gamma glutamyltransferase	12	121426478	T	C	0.30755	-2.4206	0.10861	5.78e-110	344104	ukb-d-30730_raw
European-American	rs1169292	-	HNF1A	HNF1A	bbj-a	Gamma glutamyl transferase	12	121426478	T	C	0.4803	-0.09019	0.004118	2.43e-106	-	bbj-a-23
European-American	rs1169292	-	HNF1A	HNF1A	ukb-d	Alkaline phosphatase	12	121426478	T	C	0.30754	1.3299	0.067649	5.36e-86	344292	ukb-d-30610_raw
Trans-Ancestry	rs1169292	-	HNF1A	HNF1A	met-d	Tyrosine	12	121426478	T	C	0.31048	0.0607831	0.00447017	4.10015e-42	115078	met-d-Tyr	UK Biobank Nightingale Health Biomarkers
European-American	rs1169292	-	HNF1A	HNF1A	ukb-d	Cystatin C	12	121426478	T	C	0.30755	0.03003	0.0023642	5.9e-37	344264	ukb-d-30720_irnt
European-American	rs1169292	-	HNF1A	HNF1A	ieu-b	LDL cholesterol	12	121426478	T	C	0.310527	0.0244425	0.00225842	2.70023e-27		ieu-b-110
European-American	rs1169292	-	HNF1A	HNF1A	ukb-d	Cholesterol, total	12	121426478	T	C	0.3075	0.0309	0.0028749	6.12e-27	344278	ukb-d-30690_raw
European-American	rs1169292	-	HNF1A	HNF1A	ukb-d	Cholesterol, total	12	121426478	T	C	0.3075	0.026415	0.0025162	8.91e-26	344278	ukb-d-30690_irnt
European-American	rs1169292	-	HNF1A	HNF1A	ukb-d	Cystatin C	12	121426478	T	C	0.30755	0.0043295	0.0004223	1.17e-24	344264	ukb-d-30720_raw
European-American	rs1169292	-	HNF1A	HNF1A	bbj-a	C-reactive protein	12	121426478	T	C	0.4803	-0.05284	0.005202	3.05e-24	-	bbj-a-14
European-American	rs1169292	-	HNF1A	HNF1A	ukb-d	Plateletcrit	12	121426478	T	C	0.307714	-0.0241504	0.00246668	1.24e-22	350471	ukb-d-30090_irnt
European-American	rs1169292	-	HNF1A	HNF1A	ukb-d	LDL direct	12	121426478	T	C	0.3075	0.021572	0.002222	2.8e-22	343621	ukb-d-30780_raw
European-American	rs1169292	-	HNF1A	HNF1A	ukb-d	SHBG	12	121426478	T	C	0.30772	-0.023643	0.0024608	7.47e-22	312215	ukb-d-30830_irnt
Trans-Ancestry	rs1169292	-	HNF1A	HNF1A	met-d	Cholesteryl esters in very small VLDL	12	121426478	T	C	0.310508	0.0415757	0.00432159	8.60003e-22	115078	met-d-XS_VLDL_CE	UK Biobank Nightingale Health Biomarkers
Trans-Ancestry	rs1169292	-	HNF1A	HNF1A	met-d	Cholesterol in very small VLDL	12	121426478	T	C	0.310508	0.0418727	0.00434685	1e-21	115078	met-d-XS_VLDL_C	UK Biobank Nightingale Health Biomarkers
Trans-Ancestry	rs1169292	-	HNF1A	HNF1A	met-d	Phospholipids in very small VLDL	12	121426478	T	C	0.310508	0.0423246	0.00441563	1.39991e-21	115078	met-d-XS_VLDL_PL	UK Biobank Nightingale Health Biomarkers
Trans-Ancestry	rs1169292	-	HNF1A	HNF1A	met-d	Total lipids in very small VLDL	12	121426478	T	C	0.310508	0.0420102	0.00440196	1.9002e-21	115078	met-d-XS_VLDL_L	UK Biobank Nightingale Health Biomarkers
European-American	rs1169292	-	HNF1A	HNF1A	ukb-d	LDL direct	12	121426478	T	C	0.3075	0.024066	0.0025568	4.87e-21	343621	ukb-d-30780_irnt
Trans-Ancestry	rs1169292	-	HNF1A	HNF1A	met-d	Free cholesterol in very small VLDL	12	121426478	T	C	0.310508	0.0410825	0.00440049	1.80011e-20	115078	met-d-XS_VLDL_FC	UK Biobank Nightingale Health Biomarkers
Trans-Ancestry	rs1169292	-	HNF1A	HNF1A	met-d	Concentration of very small VLDL particles	12	121426478	T	C	0.310508	0.040053	0.0044188	1.29987e-19	115078	met-d-XS_VLDL_P	UK Biobank Nightingale Health Biomarkers
European-American	rs1169292	-	HNF1A	HNF1A	ukb-b	operation: cholecystectomy/gall bladder removal	12	121426478	T	C	0.310712	-0.00391436	0.000436483	3e-19	462933	ukb-b-6235
European-American	rs1169292	-	HNF1A	HNF1A	ukb-d	SHBG	12	121426478	T	C	0.30772	-0.61739	0.06893	3.36e-19	312215	ukb-d-30830_raw
Trans-Ancestry	rs1169292	-	HNF1A	HNF1A	met-d	Citrate	12	121426478	T	C	0.310489	0.0384236	0.00444893	2.70023e-18	115078	met-d-Citrate	UK Biobank Nightingale Health Biomarkers
European-American	rs1169292	-	HNF1A	HNF1A	ukb-b	self-reported: high cholesterol	12	121426478	T	C	0.310712	0.00637476	0.000733893	3.7e-18	462933	ukb-b-10912
European-American	rs1169292	-	HNF1A	HNF1A	ukb-d	Urea	12	121426478	T	C	0.30754	0.021014	0.0024922	3.41e-17	344052	ukb-d-30670_irnt
European-American	rs1169292	-	HNF1A	HNF1A	ukb-d	Apoliprotein B	12	121426478	T	C	0.30748	0.0051673	0.00061359	3.73e-17	342590	ukb-d-30640_raw
European-American	rs1169292	-	HNF1A	HNF1A	ukb-d	Apoliprotein B	12	121426478	T	C	0.30748	0.02106	0.0025768	3.02e-16	342590	ukb-d-30640_irnt
Trans-Ancestry	rs1169292	-	HNF1A	HNF1A	met-d	Phospholipids in IDL	12	121426478	T	C	0.310508	0.0351636	0.00432176	3.10027e-16	115078	met-d-IDL_PL	UK Biobank Nightingale Health Biomarkers
European-American	rs1169292	-	HNF1A	HNF1A	ukb-d	Platelet count	12	121426478	T	C	0.307716	-0.0204646	0.00250913	3.47e-16	350474	ukb-d-30080_irnt
Trans-Ancestry	rs1169292	-	HNF1A	HNF1A	met-d	Phosphatidylcholines	12	121426478	T	C	0.310526	0.0340555	0.00419651	7.59976e-16	115078	met-d-Phosphatidylc	UK Biobank Nightingale Health Biomarkers
Trans-Ancestry	rs1169292	-	HNF1A	HNF1A	met-d	Cholesterol to total lipids ratio in very large HDL	12	121426478	T	C	0.310514	-0.0343644	0.00427652	1e-15	115078	met-d-XL_HDL_C_pct	UK Biobank Nightingale Health Biomarkers
European-American	rs1169292	-	HNF1A	HNF1A	ebi-a	Gamma glutamyl transferase	12	121426478	T	C	0.4803	-0.04	0	1.59e-15	9747	ebi-a-GCST005069
Trans-Ancestry	rs1169292	-	HNF1A	HNF1A	met-d	Triglycerides in large HDL	12	121426478	T	C	0.310508	0.0348297	0.00430008	2.80027e-15	115078	met-d-L_HDL_TG	UK Biobank Nightingale Health Biomarkers
European-American	rs1169292	-	HNF1A	HNF1A	ukb-d	Urea	12	121426478	T	C	0.30754	0.02754	0.0034935	3.2e-15	344052	ukb-d-30670_raw
Trans-Ancestry	rs1169292	-	HNF1A	HNF1A	met-d	Total phospholipids in lipoprotein particles	12	121426478	T	C	0.310508	0.0332845	0.00426482	7.59976e-15	115078	met-d-Total_PL	UK Biobank Nightingale Health Biomarkers
Trans-Ancestry	rs1169292	-	HNF1A	HNF1A	met-d	Phosphoglycerides	12	121426478	T	C	0.310526	0.0328271	0.00424227	1.39991e-14	115078	met-d-Phosphoglyc	UK Biobank Nightingale Health Biomarkers
Trans-Ancestry	rs1169292	-	HNF1A	HNF1A	met-d	Total lipids in IDL	12	121426478	T	C	0.310508	0.0332976	0.00433032	1.9002e-14	115078	met-d-IDL_L	UK Biobank Nightingale Health Biomarkers
European-American	rs1169292	-	HNF1A	HNF1A	ukb-d	Urate	12	121426478	T	C	0.30753	-0.016752	0.0022076	3.25e-14	343836	ukb-d-30880_irnt
Trans-Ancestry	rs1169292	-	HNF1A	HNF1A	met-d	Total cholines	12	121426478	T	C	0.310526	0.0319731	0.00421215	6.00067e-14	115078	met-d-Cholines	UK Biobank Nightingale Health Biomarkers
Trans-Ancestry	rs1169292	-	HNF1A	HNF1A	met-d	Polyunsaturated fatty acids	12	121426478	T	C	0.310526	0.0326578	0.00436947	7.8001e-14	115078	met-d-PUFA	UK Biobank Nightingale Health Biomarkers
European-American	rs1169292	-	HNF1A	HNF1A	ebi-a	C-reactive protein	12	121426478	T	C	0.4803	-0.13	0.02	1.21e-13	9541	ebi-a-GCST005067
European-American	rs1169292	-	HNF1A	HNF1A	ebi-a	Plateletcrit	12	121426478	T	C	0.3093	-0.0292424	0.00396061	1.54e-13	164339	ebi-a-GCST004607
European-American	rs1169292	-	HNF1A	HNF1A	ukb-d	Haemoglobin concentration	12	121426478	T	C	0.307716	0.015158	0.00205467	1.62e-13	350474	ukb-d-30020_irnt
European-American	rs1169292	-	HNF1A	HNF1A	ukb-b	medication: Cholesterol lowering medication	12	121426478	T	C	0.310917	0.00746777	0.00101651	2e-13	249710	ukb-b-17805
European-American	rs1169292	-	HNF1A	HNF1A	ebi-a	Coronary artery disease	12	121426478	T	C	0.3199	0.0439	0.006	3.07e-13	296525	ebi-a-GCST005194
Trans-Ancestry	rs1169292	-	HNF1A	HNF1A	met-d	Cholesteryl esters in IDL	12	121426478	T	C	0.310508	0.0306504	0.00432404	2.29985e-12	115078	met-d-IDL_CE	UK Biobank Nightingale Health Biomarkers
Trans-Ancestry	rs1169292	-	HNF1A	HNF1A	met-d	Cholesterol in IDL	12	121426478	T	C	0.310508	0.0305405	0.00432546	2.60016e-12	115078	met-d-IDL_C	UK Biobank Nightingale Health Biomarkers
Trans-Ancestry	rs1169292	-	HNF1A	HNF1A	met-d	Omega-6 fatty acids	12	121426478	T	C	0.310526	0.0307798	0.00437464	3.80014e-12	115078	met-d-Omega_6	UK Biobank Nightingale Health Biomarkers
Trans-Ancestry	rs1169292	-	HNF1A	HNF1A	met-d	Remnant cholesterol (non-HDL, non-LDL -cholesterol)	12	121426478	T	C	0.310508	0.0309831	0.00444971	4.70002e-12	115078	met-d-Remnant_C	UK Biobank Nightingale Health Biomarkers
European-American	rs1169292	-	HNF1A	HNF1A	ukb-d	Urate	12	121426478	T	C	0.30753	-1.2316	0.17814	4.72e-12	343836	ukb-d-30880_raw
Trans-Ancestry	rs1169292	-	HNF1A	HNF1A	met-d	Free cholesterol to total lipids ratio in large HDL	12	121426478	T	C	0.310508	0.0283582	0.0041636	7.00003e-12	115078	met-d-L_HDL_FC_pct	UK Biobank Nightingale Health Biomarkers
Trans-Ancestry	rs1169292	-	HNF1A	HNF1A	met-d	Concentration of IDL particles	12	121426478	T	C	0.310508	0.0305029	0.00443172	7.39946e-12	115078	met-d-IDL_P	UK Biobank Nightingale Health Biomarkers
Trans-Ancestry	rs1169292	-	HNF1A	HNF1A	met-d	Free cholesterol in IDL	12	121426478	T	C	0.310508	0.0294725	0.00433594	1.39991e-11	115078	met-d-IDL_FC	UK Biobank Nightingale Health Biomarkers
Trans-Ancestry	rs1169292	-	HNF1A	HNF1A	met-d	Total free cholesterol	12	121426478	T	C	0.310508	0.0296857	0.00437561	1.59993e-11	115078	met-d-Total_FC	UK Biobank Nightingale Health Biomarkers
Trans-Ancestry	rs1169292	-	HNF1A	HNF1A	met-d	Triglycerides in very large HDL	12	121426478	T	C	0.310508	0.0300369	0.00439987	1.59993e-11	115078	met-d-XL_HDL_TG	UK Biobank Nightingale Health Biomarkers
European-American	rs1169292	-	HNF1A	HNF1A	ukb-d	IGF-1	12	121426478	T	C	0.30765	0.095657	0.014305	2.28e-11	342439	ukb-d-30770_raw
European-American	rs1169292	-	HNF1A	HNF1A	ukb-d	Apoliprotein A	12	121426478	T	C	0.30766	0.01678	0.0025142	2.49e-11	313387	ukb-d-30630_irnt
Trans-Ancestry	rs1169292	-	HNF1A	HNF1A	met-d	Triglycerides in IDL	12	121426478	T	C	0.310508	0.0291675	0.00442648	3.59998e-11	115078	met-d-IDL_TG	UK Biobank Nightingale Health Biomarkers
Trans-Ancestry	rs1169292	-	HNF1A	HNF1A	met-d	Total lipids in lipoprotein particles	12	121426478	T	C	0.310508	0.0292853	0.00440628	3.90032e-11	115078	met-d-Total_L	UK Biobank Nightingale Health Biomarkers
European-American	rs1169292	-	HNF1A	HNF1A	ukb-b	operation: J18.3 Total cholecystectomy NEC	12	121426478	T	C	0.310716	-0.0021826	0.000332291	5.1e-11	463010	ukb-b-13803
European-American	rs1169292	-	HNF1A	HNF1A	ukb-d	IGF-1	12	121426478	T	C	0.30765	0.016447	0.0025222	7e-11	342439	ukb-d-30770_irnt
Trans-Ancestry	rs1169292	-	HNF1A	HNF1A	met-d	Concentration of very large HDL particles	12	121426478	T	C	0.310508	0.0255689	0.00403159	1.79999e-10	115078	met-d-XL_HDL_P	UK Biobank Nightingale Health Biomarkers
Trans-Ancestry	rs1169292	-	HNF1A	HNF1A	met-d	Total cholesterol	12	121426478	T	C	0.310508	0.0278408	0.00433611	1.79999e-10	115078	met-d-Total_C	UK Biobank Nightingale Health Biomarkers
Trans-Ancestry	rs1169292	-	HNF1A	HNF1A	met-d	Cholesteryl esters in VLDL	12	121426478	T	C	0.310508	0.0286432	0.00447974	2e-10	115078	met-d-VLDL_CE	UK Biobank Nightingale Health Biomarkers
Trans-Ancestry	rs1169292	-	HNF1A	HNF1A	met-d	Phospholipids to total lipids ratio in medium VLDL	12	121426478	T	C	0.310508	0.0266359	0.00429787	3.09999e-10	115078	met-d-M_VLDL_PL_pct	UK Biobank Nightingale Health Biomarkers
European-American	rs1169292	-	HNF1A	HNF1A	ieu-b	neutrophil cell count	12	121426478	T	C	0.310377	-0.013464	0.002145	3.55e-10	474235	ieu-b-33
European-American	rs1169292	-	HNF1A	HNF1A	ukb-d	HDL cholesterol	12	121426478	T	C	0.30767	0.015439	0.002472	4.23e-10	315133	ukb-d-30760_irnt
European-American	rs1169292	-	HNF1A	HNF1A	ukb-d	Haematocrit percentage	12	121426478	T	C	0.307715	0.0131317	0.00211201	5.05e-10	350475	ukb-d-30030_irnt
European-American	rs1169292	-	HNF1A	HNF1A	ukb-d	Apoliprotein A	12	121426478	T	C	0.30766	0.0042367	0.00068188	5.2e-10	313387	ukb-d-30630_raw
European-American	rs1169292	-	HNF1A	HNF1A	ukb-b	medication: atorvastatin	12	121426478	T	C	0.310712	0.00237723	0.000382857	5.3e-10	462933	ukb-b-10008
European-American	rs1169292	-	HNF1A	HNF1A	ukb-d	Reticulocyte count	12	121426478	T	C	0.307731	0.0159746	0.00257778	5.76e-10	344729	ukb-d-30250_irnt
Trans-Ancestry	rs1169292	-	HNF1A	HNF1A	met-d	Linoleic acid	12	121426478	T	C	0.310526	0.0276204	0.00439325	6.59994e-10	115078	met-d-LA	UK Biobank Nightingale Health Biomarkers
Trans-Ancestry	rs1169292	-	HNF1A	HNF1A	met-d	Total esterified cholesterol	12	121426478	T	C	0.310508	0.0268502	0.00432059	7.59994e-10	115078	met-d-Total_CE	UK Biobank Nightingale Health Biomarkers
Trans-Ancestry	rs1169292	-	HNF1A	HNF1A	met-d	Phospholipids in very large HDL	12	121426478	T	C	0.310508	0.024298	0.0040267	1e-09	115078	met-d-XL_HDL_PL	UK Biobank Nightingale Health Biomarkers
Trans-Ancestry	rs1169292	-	HNF1A	HNF1A	met-d	Total fatty acids	12	121426478	T	C	0.310526	0.0272365	0.00444354	1.5e-09	115078	met-d-Total_FA	UK Biobank Nightingale Health Biomarkers
Trans-Ancestry	rs1169292	-	HNF1A	HNF1A	met-d	Free cholesterol to total lipids ratio in very large HDL	12	121426478	T	C	0.310514	-0.0238077	0.00396964	1.7e-09	115078	met-d-XL_HDL_FC_pct	UK Biobank Nightingale Health Biomarkers
Trans-Ancestry	rs1169292	-	HNF1A	HNF1A	met-d	Cholesteryl esters to total lipids ratio in small HDL	12	121426478	T	C	0.310508	-0.0268904	0.00441513	1.79999e-09	115078	met-d-S_HDL_CE_pct	UK Biobank Nightingale Health Biomarkers
European-American	rs1169292	-	HNF1A	HNF1A	ebi-a	Coronary artery disease	12	121426478	T	C	0.4803	0.0453427	0.00756262	2e-09	547261	ebi-a-GCST005195
Trans-Ancestry	rs1169292	-	HNF1A	HNF1A	met-d	Free cholesterol in HDL	12	121426478	T	C	0.310508	0.0239709	0.00396834	2e-09	115078	met-d-HDL_FC	UK Biobank Nightingale Health Biomarkers
Trans-Ancestry	rs1169292	-	HNF1A	HNF1A	met-d	Free cholesterol in large HDL	12	121426478	T	C	0.310508	0.0233583	0.00392579	2.39999e-09	115078	met-d-L_HDL_FC	UK Biobank Nightingale Health Biomarkers
Trans-Ancestry	rs1169292	-	HNF1A	HNF1A	met-d	Phospholipids to total lipids ratio in very large HDL	12	121426478	T	C	0.310514	0.0243397	0.00411351	2.5e-09	115078	met-d-XL_HDL_PL_pct	UK Biobank Nightingale Health Biomarkers
Trans-Ancestry	rs1169292	-	HNF1A	HNF1A	met-d	Total lipids in very large HDL	12	121426478	T	C	0.310508	0.0237454	0.00402579	2.5e-09	115078	met-d-XL_HDL_L	UK Biobank Nightingale Health Biomarkers
Trans-Ancestry	rs1169292	-	HNF1A	HNF1A	met-d	Concentration of large HDL particles	12	121426478	T	C	0.310508	0.0229776	0.00392307	4.90004e-09	115078	met-d-L_HDL_P	UK Biobank Nightingale Health Biomarkers
Trans-Ancestry	rs1169292	-	HNF1A	HNF1A	met-d	Average diameter for HDL particles	12	121426478	T	C	0.310508	0.0230736	0.0039682	6.49995e-09	115078	met-d-HDL_size	UK Biobank Nightingale Health Biomarkers
Trans-Ancestry	rs1169292	-	HNF1A	HNF1A	met-d	Glucose	12	121426478	T	C	0.310473	0.0260069	0.00449053	7.00003e-09	115078	met-d-Glucose	UK Biobank Nightingale Health Biomarkers
Trans-Ancestry	rs1169292	-	HNF1A	HNF1A	met-d	Sphingomyelins	12	121426478	T	C	0.310526	0.0242661	0.00418692	7.49998e-09	115078	met-d-Sphingomyelins	UK Biobank Nightingale Health Biomarkers
Trans-Ancestry	rs1169292	-	HNF1A	HNF1A	met-d	VLDL cholesterol	12	121426478	T	C	0.310508	0.0261144	0.00447228	7.90005e-09	115078	met-d-VLDL_C	UK Biobank Nightingale Health Biomarkers
European-American	rs1169292	-	HNF1A	HNF1A	ukb-d	High light scatter reticulocyte count	12	121426478	T	C	0.307731	0.0149069	0.00259209	8.88e-09	344729	ukb-d-30300_irnt
Trans-Ancestry	rs1169292	-	HNF1A	HNF1A	met-d	Triglycerides in medium HDL	12	121426478	T	C	0.310508	0.0261777	0.00442462	1.09999e-08	115078	met-d-M_HDL_TG	UK Biobank Nightingale Health Biomarkers
European-American	rs1169292	-	HNF1A	HNF1A	ukb-b	self-reported: cholelithiasis/gall stones	12	121426478	T	C	0.310712	-0.00163651	0.000287126	1.2e-08	462933	ukb-b-18700
Trans-Ancestry	rs1169292	-	HNF1A	HNF1A	met-d	Triglycerides in HDL	12	121426478	T	C	0.310508	0.0257908	0.00441758	1.29999e-08	115078	met-d-HDL_TG	UK Biobank Nightingale Health Biomarkers
European-American	rs1169292	-	HNF1A	HNF1A	ukb-b	medication: Cholesterol lowering medication	12	121426478	T	C	0.310455	0.00797008	0.00140563	1.4e-08	209638	ukb-b-11740
Trans-Ancestry	rs1169292	-	HNF1A	HNF1A	met-d	Cholesteryl esters in medium VLDL	12	121426478	T	C	0.310508	0.0251467	0.00443801	1.5e-08	115078	met-d-M_VLDL_CE	UK Biobank Nightingale Health Biomarkers
European-American	rs1169292	-	HNF1A	HNF1A	ebi-a	Platelet count	12	121426478	T	C	0.3094	-0.0223349	0.00394675	1.52e-08	166066	ebi-a-GCST004603
European-American	rs1169292	-	HNF1A	HNF1A	ukb-b	doctor diagnosis: Hayfever, allergic rhinitis or eczema	12	121426478	T	C	0.310703	-0.00530507	0.000941637	1.8e-08	462013	ukb-b-17241
Trans-Ancestry	rs1169292	-	HNF1A	HNF1A	met-d	Total lipids in large HDL	12	121426478	T	C	0.310508	0.0221326	0.00393012	1.89998e-08	115078	met-d-L_HDL_L	UK Biobank Nightingale Health Biomarkers
European-American	rs1169292	-	HNF1A	HNF1A	ukb-d	Reticulocyte percentage	12	121426478	T	C	0.307732	0.0146221	0.00261116	2.15e-08	344728	ukb-d-30240_irnt
Trans-Ancestry	rs1169292	-	HNF1A	HNF1A	met-d	Triglycerides to total lipids ratio in large VLDL	12	121426478	T	C	0.310499	-0.0240925	0.00445755	2.19999e-08	115078	met-d-L_VLDL_TG_pct	UK Biobank Nightingale Health Biomarkers
European-American	rs1169292	-	HNF1A	HNF1A	ukb-d	Disorders of gallbladder, biliary tract and pancreas	12	121426478	T	C	0.3077	-0.00274667	0.000490957	2.21e-08	361194	ukb-d-K11_GALLBILPANC
European-American	rs1169292	-	HNF1A	HNF1A	prot-a	C-reactive protein	12	121426478	T	C	0.31014	-0.1477	0.0265	2.51e-08	3301	prot-a-670
European-American	rs1169292	-	HNF1A	HNF1A	ukb-d	HDL cholesterol	12	121426478	T	C	0.30767	0.0052965	0.00095128	2.58e-08	315133	ukb-d-30760_raw
Trans-Ancestry	rs1169292	-	HNF1A	HNF1A	met-d	Total cholesterol minus HDL-C	12	121426478	T	C	0.310508	0.0247729	0.00445477	2.90001e-08	115078	met-d-non_HDL_C	UK Biobank Nightingale Health Biomarkers
Trans-Ancestry	rs1169292	-	HNF1A	HNF1A	met-d	Saturated fatty acids	12	121426478	T	C	0.310526	0.0251913	0.00443812	3.09999e-08	115078	met-d-SFA	UK Biobank Nightingale Health Biomarkers
Trans-Ancestry	rs1169292	-	HNF1A	HNF1A	met-d	Concentration of VLDL particles	12	121426478	T	C	0.310508	0.0249764	0.0044543	3.40001e-08	115078	met-d-VLDL_P	UK Biobank Nightingale Health Biomarkers
Trans-Ancestry	rs1169292	-	HNF1A	HNF1A	met-d	Phospholipids in large HDL	12	121426478	T	C	0.310508	0.0217385	0.00394188	3.50002e-08	115078	met-d-L_HDL_PL	UK Biobank Nightingale Health Biomarkers
Trans-Ancestry	rs1169292	-	HNF1A	HNF1A	met-d	Omega-3 fatty acids	12	121426478	T	C	0.310526	0.0230754	0.00440789	3.59998e-08	115078	met-d-Omega_3	UK Biobank Nightingale Health Biomarkers
Trans-Ancestry	rs1169292	-	HNF1A	HNF1A	met-d	Cholesterol in medium VLDL	12	121426478	T	C	0.310508	0.024842	0.00446635	3.69999e-08	115078	met-d-M_VLDL_C	UK Biobank Nightingale Health Biomarkers
Trans-Ancestry	rs1169292	-	HNF1A	HNF1A	met-d	Cholesteryl esters in small VLDL	12	121426478	T	C	0.310508	0.0245955	0.00447273	4.39997e-08	115078	met-d-S_VLDL_CE	UK Biobank Nightingale Health Biomarkers
European-American	rs1169292	-	HNF1A	HNF1A	ebi-a	Type 2 diabetes	12	121426478	T	C	0.309373	0.0448	0.0082	5.59e-08	62892	ebi-a-GCST006867
European-American	rs1169292	-	HNF1A	HNF1A	bbj-a	Blood urea nitrogen	12	121426478	T	C	0.4803	0.01925	0.003576	7.36e-08	-	bbj-a-11
European-American	rs1169292	-	HNF1A	HNF1A	ukb-d	High light scatter reticulocyte percentage	12	121426478	T	C	0.307731	0.0138243	0.00261118	1.2e-07	344729	ukb-d-30290_irnt
European-American	rs1169292	-	HNF1A	HNF1A	ukb-b	ICD10-main: K80.2 Calculus of gallbladder without cholecystitis	12	121426478	T	C	0.310716	-0.00131884	0.000249452	1.2e-07	463010	ukb-b-11020
European-American	rs1169292	-	HNF1A	HNF1A	ukb-b	Cheese intake	12	121426478	T	C	0.310548	-0.0127707	0.00242023	1.3e-07	451486	ukb-b-1489
European-American	rs1169292	-	HNF1A	HNF1A	ukb-d	Testosterone	12	121426478	T	C	0.308	-0.038683	0.0073405	1.37e-07	312102	ukb-d-30850_raw
European-American	rs1169292	-	HNF1A	HNF1A	ukb-d	Alanine aminotransferase	12	121426478	T	C	0.30755	0.18339	0.035294	2.04e-07	344136	ukb-d-30620_raw
European-American	rs1169292	-	HNF1A	HNF1A	ukb-b	ICD10-secondary: E78.0 Pure hypercholesterolaemia	12	121426478	T	C	0.310716	0.00251097	0.000483819	2.1e-07	463010	ukb-b-12651
European-American	rs1169292	-	HNF1A	HNF1A	ukb-b	medication: ezetimibe	12	121426478	T	C	0.310712	0.000889559	0.000171509	2.1e-07	462933	ukb-b-6474
European-American	rs1169292	-	HNF1A	HNF1A	ieu-b	diastolic blood pressure	12	121426478	T	C	0.3123	0.0946	0.0188	4.67e-07	746110	ieu-b-39
European-American	rs1169292	-	HNF1A	HNF1A	ieu-b	eosinophil cell count	12	121426478	T	C	0.312283	-0.010006	0.001984	4.7e-07	562241	ieu-b-30
European-American	rs1169292	-	HNF1A	HNF1A	ukb-b	doctor diagnosis: Angina	12	121426478	T	C	0.310695	0.00198269	0.000396006	5.5e-07	461880	ukb-b-8468
European-American	rs1169292	-	HNF1A	HNF1A	ukb-b	operation: Y50.8 Other specified approach through abdominal cavity	12	121426478	T	C	0.310716	-0.00140785	0.000285302	8e-07	463010	ukb-b-9961
European-American	rs1169292	-	HNF1A	HNF1A	bbj-a	Total cholesterol	12	121426478	T	C	0.4803	0.0192	0.003936	1.07e-06	-	bbj-a-54
European-American	rs1169292	-	HNF1A	HNF1A	ebi-a	Hemoglobin concentration	12	121426478	T	C	0.3095	0.0185956	0.00384416	1.32e-06	172925	ebi-a-GCST004615
European-American	rs1169292	-	HNF1A	HNF1A	ieu-a	LDL cholesterol	12	121426478	T	C	0.3245	0.0275	0.0055	1.39e-06	83063	ieu-a-300
European-American	rs1169292	-	HNF1A	HNF1A	ebi-a	LDL cholesterol	12	121426478	T	C	0.4803	0.0275	0.0055	1.39e-06	94595	ebi-a-GCST002222
European-American	rs1169292	-	HNF1A	HNF1A	ieu-a	LDL cholesterol	12	121426478	T	C	0.3245	0.0275	0.0055	1.42e-06	83063	ieu-a-781
European-American	rs1169292	-	HNF1A	HNF1A	ukb-b	medication: Aspirin	12	121426478	T	C	0.310705	0.00371981	0.000781267	1.9e-06	457547	ukb-b-7137
European-American	rs1169292	-	HNF1A	HNF1A	ukb-b	self-reported: angina	12	121426478	T	C	0.310712	0.00186788	0.000394338	2.2e-06	462933	ukb-b-8650
European-American	rs1169292	-	HNF1A	HNF1A	ukb-d	Direct bilirubin	12	121426478	T	C	0.30721	-0.01259	0.002716	3.56e-06	292933	ukb-d-30660_irnt
European-American	rs1169292	-	HNF1A	HNF1A	bbj-a	Alkaline phosphatase	12	121426478	T	C	0.4803	0.02044	0.004409	3.57e-06	-	bbj-a-5
European-American	rs1169292	-	HNF1A	HNF1A	ebi-a	Allergic disease (asthma, hay fever or eczema)	12	121426478	T	C	0.3435	-0.0286	0.0062	3.77e-06	360838	ebi-a-GCST005038
European-American	rs1169292	-	HNF1A	HNF1A	ieu-b	white blood cell count	12	121426478	T	C	0.31133	-0.009589	0.002076	3.89e-06	519286	ieu-b-34
European-American	rs1169292	-	HNF1A	HNF1A	bbj-a	Chloride	12	121426478	T	C	0.4803	-0.01846	0.004021	4.4e-06	-	bbj-a-16
European-American	rs1169292	-	HNF1A	HNF1A	prot-b	galectin 3	12	121426478	T	C	0.3465	0.1152	0.0255	6.56e-06	3394	prot-b-6
European-American	rs1169292	-	HNF1A	HNF1A	ebi-a	Serum alkaline phosphatase levels	12	121426478	T	C	0.4803	0.01	0	1.04e-05	9733	ebi-a-GCST005061
European-American	rs1169292	-	HNF1A	HNF1A	ukb-b	medication: aspirin	12	121426478	T	C	0.310712	0.00329431	0.000758781	1.4e-05	462933	ukb-b-8755
European-American	rs1169292	-	HNF1A	HNF1A	prot-a	Kallistatin	12	121426478	T	C	0.31014	0.1152	0.0265	1.41e-05	3301	prot-a-2692
European-American	rs1169292	-	HNF1A	HNF1A	ukb-d	Coronary atherosclerosis	12	121426478	T	C	0.3077	0.0021263	0.00049004	1.43e-05	361194	ukb-d-I9_CORATHER
European-American	rs1169292	-	HNF1A	HNF1A	ebi-a	Eosinophil counts	12	121426478	T	C	0.3094	-0.0166638	0.00386408	1.61e-05	172275	ebi-a-GCST004606
European-American	rs1169292	-	HNF1A	HNF1A	ukb-b	Chest pain or discomfort walking normally	12	121426478	T	C	0.313252	0.00923687	0.00215532	1.8e-05	72395	ukb-b-11578
European-American	rs1169292	-	HNF1A	HNF1A	ebi-a	Coronary artery disease	12	121426478	T	C	0.3396	0.041516	0.0097005	1.87e-05	42457	ebi-a-GCST003116
European-American	rs1169292	-	HNF1A	HNF1A	ieu-a	Coronary heart disease	12	121426478	T	C	0.3396	0.041516	0.0097005	1.87e-05	184305	ieu-a-7
European-American	rs1169292	-	HNF1A	HNF1A	ukb-d	Ischaemic heart disease, wide definition	12	121426478	T	C	0.3077	0.00249218	0.000583893	1.97e-05	361194	ukb-d-I9_IHD
European-American	rs1169292	-	HNF1A	HNF1A	ukb-b	medication: Blood pressure medication	12	121426478	T	C	0.310455	0.00606386	0.00143592	2.4e-05	209638	ukb-b-14395
European-American	rs1169292	-	HNF1A	HNF1A	ukb-d	Total bilirubin	12	121426478	T	C	0.30763	-0.047139	0.011257	2.82e-05	342829	ukb-d-30840_raw
European-American	rs1169292	-	HNF1A	HNF1A	ukb-b	Age at first live birth	12	121426478	T	C	0.310821	-0.015049	0.00362443	3.3e-05	170498	ukb-b-12405
European-American	rs1169292	-	HNF1A	HNF1A	ieu-a	Myocardial infarction	12	121426478	T	C	0.332786	0.0447263	0.0107809	3.34e-05	171875	ieu-a-798
European-American	rs1169292	-	HNF1A	HNF1A	ebi-a	Mean corpuscular hemoglobin	12	121426478	T	C	0.3095	0.0157941	0.00383664	3.84e-05	172332	ebi-a-GCST004630
European-American	rs1169292	-	HNF1A	HNF1A	ukb-b	doctor diagnosis: High blood pressure	12	121426478	T	C	0.310695	0.00405079	0.000984855	3.9e-05	461880	ukb-b-14177
European-American	rs1169292	-	HNF1A	HNF1A	ukb-b	medication: simvastatin	12	121426478	T	C	0.310712	0.00289502	0.00070857	4.4e-05	462933	ukb-b-11268
European-American	rs1169292	-	HNF1A	HNF1A	ukb-b	Treatment speciality of consultant (recoded): Cardiology	12	121426478	T	C	0.310727	0.00224402	0.000549399	4.4e-05	445693	ukb-b-20300
European-American	rs1169292	-	HNF1A	HNF1A	ukb-b	ICD10-main: I25.1 Atherosclerotic heart disease	12	121426478	T	C	0.310716	0.00145275	0.000357952	4.9e-05	463010	ukb-b-1668
European-American	rs1169292	-	HNF1A	HNF1A	ukb-d	Direct bilirubin	12	121426478	T	C	0.30721	-0.0095729	0.0023623	5.07e-05	292933	ukb-d-30660_raw
European-American	rs1169292	-	HNF1A	HNF1A	ukb-b	medication: atenolol	12	121426478	T	C	0.310712	0.00175485	0.000433409	5.1e-05	462933	ukb-b-11632
European-American	rs1169292	-	HNF1A	HNF1A	ieu-a	Total cholesterol	12	121426478	T	C	0.3245	0.0203	0.0052	5.48e-05	92605	ieu-a-782
European-American	rs1169292	-	HNF1A	HNF1A	ukb-b	ICD10-main: K80.1 Calculus of gallbladder with other cholecystitis	12	121426478	T	C	0.310716	-0.00082781	0.000206496	6.1e-05	463010	ukb-b-8988
European-American	rs1169292	-	HNF1A	HNF1A	ukb-d	White blood cell (leukocyte) count	12	121426478	T	C	0.307715	-0.0103105	0.00258466	6.63e-05	350470	ukb-d-30000_irnt
European-American	rs1169292	-	HNF1A	HNF1A	prot-a	Neutral ceramidase	12	121426478	T	C	0.31014	0.1051	0.0266	7.59e-05	3301	prot-a-179
European-American	rs1169292	-	HNF1A	HNF1A	ukb-b	Pain type(s) experienced in last month: Neck or shoulder pain	12	121426478	T	C	0.310699	0.00375009	0.000948221	7.7e-05	461857	ukb-b-18596
European-American	rs1169292	-	HNF1A	HNF1A	ukb-d	Eosinophill percentage	12	121426478	T	C	0.307703	-0.0102054	0.00258366	7.82e-05	349861	ukb-d-30210_irnt
European-American	rs1169292	-	HNF1A	HNF1A	ukb-b	ICD10-main: R55 Syncope and collapse	12	121426478	T	C	0.310716	0.000891983	0.000226829	8.4e-05	463010	ukb-b-16187
European-American	rs1169292	-	HNF1A	HNF1A	ebi-a	Cholesterol, total	12	121426478	T	C	0.4803	0.0203	0.0052	8.48e-05	94595	ebi-a-GCST002221
European-American	rs1169292	-	HNF1A	HNF1A	ieu-a	Total cholesterol	12	121426478	T	C	0.3245	0.0203	0.0052	8.48e-05	92605	ieu-a-301
European-American	rs1169292	-	HNF1A	HNF1A	ukb-b	Doctor diagnosis: hayfever or allergic rhinitis	12	121426478	T	C	0.308615	-0.00747188	0.00190628	8.9e-05	112583	ukb-b-7178
European-American	rs1169292	-	HNF1A	HNF1A	ebi-a	Parental longevity (both parents in top 10%)	12	121426478	T	C	0.309215	-0.00833179	0.00215116	9.6e-05	86949	ebi-a-GCST006698
European-American	rs1169292	-	HNF1A	HNF1A	ukb-b	Relative age of first facial hair	12	121426478	T	C	0.310587	-0.00574841	0.00147378	9.6e-05	204568	ukb-b-5945
European-American	rs1169292	-	HNF1A	HNF1A	ukb-b	Relative age voice broke	12	121426478	T	C	0.310349	-0.00430199	0.00110645	0.0001	195644	ukb-b-5262
European-American	rs1169292	-	HNF1A	HNF1A	ebi-a	Dehydroepiandrosterone sulphate levels	12	121426478	T	C	0.4803	0.04	0.01	0.000109	9722	ebi-a-GCST004941
European-American	rs1169292	-	HNF1A	HNF1A	ukb-b	Age when periods started (menarche)	12	121426478	T	C	0.310874	-0.00863487	0.00223752	0.00011	243944	ukb-b-3768
European-American	rs1169292	-	HNF1A	HNF1A	ukb-d	Red blood cell (erythrocyte) count	12	121426478	T	C	0.307715	0.00855775	0.0022136	0.000111	350475	ukb-d-30010_irnt
European-American	rs1169292	-	HNF1A	HNF1A	prot-a	Interleukin-1 Receptor accessory protein	12	121426478	T	C	0.31014	-0.1023	0.0266	0.000117	3301	prot-a-1499
European-American	rs1169292	-	HNF1A	HNF1A	ukb-b	self-reported: hypertension	12	121426478	T	C	0.310712	0.00373042	0.000971332	0.00012	462933	ukb-b-14057
European-American	rs1169292	-	HNF1A	HNF1A	prot-c	DnaJ homolog	12	121426478	T	C	0.3465	-0.1777	0.0464211	0.000137	994	prot-c-4545_53_3
European-American	rs1169292	-	HNF1A	HNF1A	ukb-d	Neutrophill count	12	121426478	T	C	0.307703	-0.00981597	0.002581	0.000143	349856	ukb-d-30140_irnt
European-American	rs1169292	-	HNF1A	HNF1A	ebi-a	Hematocrit	12	121426478	T	C	0.3095	0.0145457	0.00382719	0.000144	173039	ebi-a-GCST004604
European-American	rs1169292	-	HNF1A	HNF1A	ukb-b	Main speciality of consultant (recoded): Cardiology	12	121426478	T	C	0.310728	0.00190315	0.000503968	0.00016	461416	ukb-b-16376
European-American	rs1169292	-	HNF1A	HNF1A	ukb-d	Mean corpuscular haemoglobin	12	121426478	T	C	0.307715	0.00965593	0.00256611	0.000168	350472	ukb-d-30050_irnt
European-American	rs1169292	-	HNF1A	HNF1A	ukb-b	Birth weight	12	121426478	T	C	0.30984	-0.0110259	0.00292854	0.00017	261932	ukb-b-13378
European-American	rs1169292	-	HNF1A	HNF1A	ukb-b	doctor diagnosis: diabetes	12	121426478	T	C	0.310682	0.00181352	0.000481463	0.00017	461578	ukb-b-10753
European-American	rs1169292	-	HNF1A	HNF1A	met-c	Tyrosine	12	121426478	T	C	0.346	0.036451	0.009696	0.000172	24922	met-c-938
European-American	rs1169292	-	HNF1A	HNF1A	ukb-d	Major coronary heart disease event	12	121426478	T	C	0.3077	0.00156478	0.000418503	0.000185	361194	ukb-d-I9_CHD
European-American	rs1169292	-	HNF1A	HNF1A	ukb-d	Major coronary heart disease event excluding revascularizations	12	121426478	T	C	0.3077	0.00156478	0.000418503	0.000185	361194	ukb-d-I9_CHD_NOREV
European-American	rs1169292	-	HNF1A	HNF1A	met-c	Citrate	12	121426478	T	C	0.345986	0.036301	0.009743	0.000196	24767	met-c-849
European-American	rs1169292	-	HNF1A	HNF1A	bbj-a	LDL cholesterol	12	121426478	T	C	0.4803	0.01934	0.005243	0.000225	-	bbj-a-31
European-American	rs1169292	-	HNF1A	HNF1A	ebi-a	Eosinophil percentage of white cells	12	121426478	T	C	0.3094	-0.0142122	0.00386092	0.000232	172378	ebi-a-GCST004600
European-American	rs1169292	-	HNF1A	HNF1A	prot-c	ENTP5	12	121426478	T	C	0.3465	0.171	0.0464295	0.000243	994	prot-c-4437_56_3
European-American	rs1169292	-	HNF1A	HNF1A	prot-a	Chymotrypsin-C	12	121426478	T	C	0.31014	0.0968	0.0266	0.000269	3301	prot-a-715
European-American	rs1169292	-	HNF1A	HNF1A	ukb-b	Qualifications: A levels/AS levels or equivalent	12	121426478	T	C	0.310568	-0.00360902	0.000995577	0.00029	458079	ukb-b-11615
European-American	rs1169292	-	HNF1A	HNF1A	met-c	Free cholesterol in IDL	12	121426478	T	C	0.355041	0.037792	0.01035	0.000312	21557	met-c-868
European-American	rs1169292	-	HNF1A	HNF1A	prot-a	Glypican-5	12	121426478	T	C	0.31014	-0.0954	0.0266	0.000331	3301	prot-a-1247
European-American	rs1169292	-	HNF1A	HNF1A	prot-a	Protein Z-dependent protease inhibitor	12	121426478	T	C	0.31014	0.0954	0.0266	0.000331	3301	prot-a-2688
European-American	rs1169292	-	HNF1A	HNF1A	prot-c	PARK7	12	121426478	T	C	0.3465	0.1684	0.0468298	0.000339	994	prot-c-5016_61_2
European-American	rs1169292	-	HNF1A	HNF1A	prot-a	C-C motif chemokine 16	12	121426478	T	C	0.31014	0.0948	0.0266	0.000363	3301	prot-a-393
European-American	rs1169292	-	HNF1A	HNF1A	met-c	Phospholipids in very small VLDL	12	121426478	T	C	0.357984	0.03904	0.01082	0.000373	19271	met-c-955
European-American	rs1169292	-	HNF1A	HNF1A	ukb-b	Age first had sexual intercourse	12	121426478	T	C	0.31065	-0.00828505	0.00233726	0.00039	406457	ukb-b-6591
European-American	rs1169292	-	HNF1A	HNF1A	met-c	Phospholipids in IDL	12	121426478	T	C	0.355041	0.037151	0.010353	0.000396	21557	met-c-871
European-American	rs1169292	-	HNF1A	HNF1A	ebi-a	Body mass index (BMI)	12	121426478	T	C	0.4803	0.0126	0.003591	0.000452	158284	ebi-a-GCST004904
European-American	rs1169292	-	HNF1A	HNF1A	bbj-a	Body mass index (BMI)	12	121426478	T	C	0.4803	0.0126	0.003591	0.000452	-	bbj-a-1
European-American	rs1169292	-	HNF1A	HNF1A	prot-a	A disintegrin and metalloproteinase with thrombospondin motifs 4	12	121426478	T	C	0.31014	0.093	0.0266	0.000468	3301	prot-a-35
European-American	rs1169292	-	HNF1A	HNF1A	prot-a	Trefoil factor 3	12	121426478	T	C	0.31014	0.0925	0.0266	0.000501	3301	prot-a-2953
European-American	rs1169292	-	HNF1A	HNF1A	prot-a	Cathepsin L2	12	121426478	T	C	0.31014	-0.0922	0.0266	0.000525	3301	prot-a-728
European-American	rs1169292	-	HNF1A	HNF1A	bbj-a	Body mass index (BMI)	12	121426478	T	C	0.4803	0.01684	0.004881	0.000559	-	bbj-a-2
European-American	rs1169292	-	HNF1A	HNF1A	prot-a	Ciliary neurotrophic factor	12	121426478	T	C	0.31014	0.0917	0.0266	0.000562	3301	prot-a-604
European-American	rs1169292	-	HNF1A	HNF1A	ukb-b	Alcohol intake versus 10 years previously	12	121426478	T	C	0.310438	0.00586322	0.00170767	0.0006	428117	ukb-b-3460
European-American	rs1169292	-	HNF1A	HNF1A	ukb-b	Age started oral contraceptive pill	12	121426478	T	C	0.311047	-0.0117117	0.00342216	0.00062	198213	ukb-b-9433
European-American	rs1169292	-	HNF1A	HNF1A	ukb-d	Major dietary changes in the last 5 years: No	12	121426478	T	C	0.307711	-0.00425811	0.00124407	0.00062	360294	ukb-d-1538_0
European-American	rs1169292	-	HNF1A	HNF1A	prot-a	SLIT and NTRK-like protein 3	12	121426478	T	C	0.31014	-0.0908	0.0266	0.000631	3301	prot-a-2767
European-American	rs1169292	-	HNF1A	HNF1A	prot-a	Syntaxin-1B	12	121426478	T	C	0.31014	0.0907	0.0266	0.000646	3301	prot-a-2886
European-American	rs1169292	-	HNF1A	HNF1A	bbj-a	Type 2 diabetes	12	121426478	T	C	0.483125	-0.0281957	0.00826665	0.000648	-	bbj-a-153
European-American	rs1169292	-	HNF1A	HNF1A	prot-a	Roundabout homolog 3	12	121426478	T	C	0.31014	0.0906	0.0266	0.000661	3301	prot-a-2579
European-American	rs1169292	-	HNF1A	HNF1A	met-c	Concentration of IDL particles	12	121426478	T	C	0.357984	0.036979	0.010815	0.000757	19271	met-c-870
European-American	rs1169292	-	HNF1A	HNF1A	ukb-b	Mouth/teeth dental problems: Bleeding gums	12	121426478	T	C	0.310698	0.00255051	0.000758558	0.00077	461113	ukb-b-7872
European-American	rs1169292	-	HNF1A	HNF1A	ukb-b	operation: E03.6 Septoplasty of nose NEC	12	121426478	T	C	0.310716	0.000629052	0.000187263	0.00078	463010	ukb-b-19711
European-American	rs1169292	-	HNF1A	HNF1A	ukb-b	Corneal hysteresis (right)	12	121426478	T	C	0.309583	-0.0160779	0.00479862	0.00081	97653	ukb-b-11480
European-American	rs1169292	-	HNF1A	HNF1A	prot-c	BAFF Receptor	12	121426478	T	C	0.3465	0.1544	0.0461723	0.000855	994	prot-c-5383_14_3
European-American	rs1169292	-	HNF1A	HNF1A	ukb-b	Overall health rating	12	121426478	T	C	0.310669	0.00541456	0.00162477	0.00086	460844	ukb-b-6306
European-American	rs1169292	-	HNF1A	HNF1A	prot-a	Tumor necrosis factor ligand superfamily member 9	12	121426478	T	C	0.31014	0.0884	0.0266	0.000891	3301	prot-a-3064
European-American	rs1169292	-	HNF1A	HNF1A	prot-c	MDC	12	121426478	T	C	0.3465	-0.1535	0.0460684	0.000893	994	prot-c-3508_78_3
European-American	rs1169292	-	HNF1A	HNF1A	ebi-a	Heart rate response to recovery post exercise (40 sec)	12	121426478	T	C	0.4803	-0.0208642	0.00630293	0.00093	54137	ebi-a-GCST005849
European-American	rs1169292	-	HNF1A	HNF1A	ebi-a	Cognitive performance	12	121426478	T	C	0.3333	-0.0102	0.00308	0.000931	257841	ebi-a-GCST006572
European-American	rs1169292	-	HNF1A	HNF1A	prot-c	EP15R	12	121426478	T	C	0.3465	-0.1545	0.0465361	0.000933	994	prot-c-4212_5_3
European-American	rs1169292	-	HNF1A	HNF1A	ukb-b	operation: coronary angioplasty (ptca) +/- stent	12	121426478	T	C	0.310712	0.000755652	0.000228353	0.00094	462933	ukb-b-7869
European-American	rs1169292	-	HNF1A	HNF1A	bbj-a	Pancreatic cancer	12	121426478	T	C	0.482693	0.222611	0.0674719	0.000969	-	bbj-a-140
European-American	rs1169292	-	HNF1A	HNF1A	ukb-b	ICD10-secondary: B96.8 Other specified bacterial agents as the cause of diseases classified to other chapters	12	121426478	T	C	0.310716	0.000733141	0.000222492	0.00098	463010	ukb-b-20513
European-American	rs1169292	-	HNF1A	HNF1A	met-c	Total lipids in IDL	12	121426478	T	C	0.357984	0.036123	0.010815	0.000998	19271	met-c-869
Trans-Ancestry	rs12149380	-	DHODH;HP	DHODH;HP;HPR	prot-	Haptoglobin	16	72043546	C	G	0.75118	0.4368	0.0286	9.54993e-53	3301	prot-a-1369
Trans-Ancestry	rs12149380	-	DHODH;HP	DHODH;HP;HPR	met-d	Glycoprotein acetyls	16	72043546	C	G	0.759295	0.0720625	0.00480712	2.60016e-51	115078	met-d-GlycA	UK Biobank Nightingale Health Biomarkers
Trans-Ancestry	rs12149380	-	DHODH;HP	DHODH;HP;HPR	prot-	Apolipoprotein L1	16	72043546	C	G	0.75118	0.3634	0.0289	2.63027e-36	3301	prot-a-134
Trans-Ancestry	rs12149380	-	DHODH;HP	DHODH;HP;HPR	prot-	Ferritin	16	72043546	C	G	0.75118	0.3392	0.029	1.23027e-31	3301	prot-a-1148
Trans-Ancestry	rs12149380	-	DHODH;HP	DHODH;HP;HPR	ukb-d	Alkaline phosphatase	16	72043546	C	G	0.75925	0.031698	0.002726	3.00885e-31	344292	ukb-d-30610_irnt
Trans-Ancestry	rs12149380	-	DHODH;HP	DHODH;HP;HPR	ukb-d	Alkaline phosphatase	16	72043546	C	G	0.75925	0.77321	0.073015	3.35506e-26	344292	ukb-d-30610_raw
Trans-Ancestry	rs12149380	-	DHODH;HP	DHODH;HP;HPR	ukb-d	Alanine aminotransferase	16	72043546	C	G	0.75925	-0.019913	0.0026176	2.80221e-14	344136	ukb-d-30620_irnt
Trans-Ancestry	rs12149380	-	DHODH;HP	DHODH;HP;HPR	ebi-a	Low density lipoprotein cholesterol levels	16	72043546	C	G	0.758164	-0.0169831	0.00224098	3.50026e-14	431167	ebi-a-GCST90002412
Trans-Ancestry	rs12149380	-	DHODH;HP	DHODH;HP;HPR	ieu-b	LDL cholesterol	16	72043546	C	G	0.758008	-0.0144033	0.00243996	3.59998e-09		ieu-b-110
Trans-Ancestry	rs12149380	-	DHODH;HP	DHODH;HP;HPR	ukb-d	Alanine aminotransferase	16	72043546	C	G	0.75925	-0.22012	0.038079	7.45332e-09	344136	ukb-d-30620_raw
Trans-Ancestry	rs12149380	-	DHODH;HP	DHODH;HP;HPR	met-d	Phospholipids to total lipids ratio in very large VLDL	16	72043546	C	G	0.759362	-0.0259652	0.00483546	3.89996e-08	115078	met-d-XL_VLDL_PL_pct	UK Biobank Nightingale Health Biomarkers
Trans-Ancestry	rs12500824	-	SHROOM3	SHROOM3	ukb-d	Cystatin C	4	77416627	A	G	0.35333	-0.049074	0.0022765	5.41e-103	344264	ukb-d-30720_irnt	Neale lab analysis of UK Biobank phenotypes round 2
Trans-Ancestry	rs12500824	-	SHROOM3	SHROOM3	ukb-d	Creatinine	4	77416627	A	G	0.3533	-0.041201	0.0020264	7.65e-92	344104	ukb-d-30700_irnt	Neale lab analysis of UK Biobank phenotypes round 2
Trans-Ancestry	rs12500824	-	SHROOM3	SHROOM3	ukb-d	Cystatin C	4	77416627	A	G	0.35333	-0.006755	0.00040672	6.37e-62	344264	ukb-d-30720_raw	Neale lab analysis of UK Biobank phenotypes round 2
Trans-Ancestry	rs12500824	-	SHROOM3	SHROOM3	ukb-d	Creatinine	4	77416627	A	G	0.3533	-0.56894	0.039218	1.12e-47	344104	ukb-d-30700_raw	Neale lab analysis of UK Biobank phenotypes round 2
Trans-Ancestry	rs12500824	-	SHROOM3	SHROOM3	met-d	Creatinine	4	77416627	G	A	0.646586	0.0400522	0.00372571	5.90065e-27	115078	met-d-Creatinine	UK Biobank Nightingale Health Biomarkers
Trans-Ancestry	rs12500824	-	SHROOM3	SHROOM3	ieu-a	Serum creatinine	4	77416627	A	G	0.306	0.009	0.00092	2e-22	133722	ieu-a-1105	GWAS summary datasets generated by many different consortia that have been manually collected and curated for MR-Base round 1
Trans-Ancestry	rs12500824	-	SHROOM3	SHROOM3	ukb-d	Urea	4	77416627	A	G	0.35329	-0.023354	0.0024008	2.32e-22	344052	ukb-d-30670_irnt	Neale lab analysis of UK Biobank phenotypes round 2
Trans-Ancestry	rs12500824	-	SHROOM3	SHROOM3	ieu-a	Serum creatinine	4	77416627	A	G	0.306	0.0087	0.00092	1e-19	118374	ieu-a-1104	GWAS summary datasets generated by many different consortia that have been manually collected and curated for MR-Base round 1
Trans-Ancestry	rs12500824	-	SHROOM3	SHROOM3	ukb-d	Urea	4	77416627	A	G	0.35329	-0.028736	0.0033655	1.37e-17	344052	ukb-d-30670_raw	Neale lab analysis of UK Biobank phenotypes round 2
Trans-Ancestry	rs12500824	-	SHROOM3	SHROOM3	ukb-d	Alanine aminotransferase	4	77416627	A	G	0.35328	0.018077	0.0023374	1.05e-14	344136	ukb-d-30620_irnt	Neale lab analysis of UK Biobank phenotypes round 2
Trans-Ancestry	rs12500824	-	SHROOM3	SHROOM3	ukb-d	Albumin	4	77416627	A	G	0.35344	-0.018436	0.0025735	7.88e-13	315268	ukb-d-30600_irnt	Neale lab analysis of UK Biobank phenotypes round 2
Trans-Ancestry	rs12500824	-	SHROOM3	SHROOM3	bbj-a	Estimated glomerular filtration rate	4	77416627	A	G	0.475	0.02651	0.003741	1.37e-12	-	bbj-a-60	Biobank Japan release of disease traits
Trans-Ancestry	rs12500824	-	SHROOM3	SHROOM3	ieu-a	Estimated glomerular filtration rate (eGFR)	4	77416627	A	G	0.475	0.02651	0.003741	1.37e-12	143658	ieu-a-1284	GWAS summary datasets generated by many different consortia that have been manually collected and curated for MR-Base round 1
Trans-Ancestry	rs12500824	-	SHROOM3	SHROOM3	ukb-d	Albumin	4	77416627	A	G	0.35344	-0.047527	0.006724	1.57e-12	315268	ukb-d-30600_raw	Neale lab analysis of UK Biobank phenotypes round 2
Trans-Ancestry	rs12500824	-	SHROOM3	SHROOM3	bbj-a	Alanine aminotransferase	4	77416627	A	G	0.475	0.02649	0.003797	3.02e-12	-	bbj-a-6	Biobank Japan release of disease traits
Trans-Ancestry	rs12500824	-	SHROOM3	SHROOM3	bbj-a	Serum creatinine	4	77416627	A	G	0.475	-0.02494	0.003654	8.76e-12	-	bbj-a-61	Biobank Japan release of disease traits
Trans-Ancestry	rs12500824	-	SHROOM3	SHROOM3	ieu-b	systolic blood pressure	4	77416627	A	G	0.3511	0.214	0.0315	1.05e-11	735597	ieu-b-38	GWAS summary datasets generated by many different consortia that have been manually collected and curated for MR-Base round 2
Trans-Ancestry	rs12500824	-	SHROOM3	SHROOM3	ukb-d	Alkaline phosphatase	4	77416627	A	G	0.35331	0.015947	0.0024345	5.75e-11	344292	ukb-d-30610_irnt	Neale lab analysis of UK Biobank phenotypes round 2
Trans-Ancestry	rs12500824	-	SHROOM3	SHROOM3	ebi-a	Coronary artery disease	4	77416627	A	G	0.3565	0.0336	0.0053	1.64e-10	296525	ebi-a-GCST005194	Datasets that satisfy minimum requirements imported from the EBI database of complete GWAS summary data
Trans-Ancestry	rs12500824	-	SHROOM3	SHROOM3	ukb-d	Aspartate aminotransferase	4	77416627	A	G	0.35327	0.015165	0.0023928	2.33e-10	342990	ukb-d-30650_irnt	Neale lab analysis of UK Biobank phenotypes round 2
Trans-Ancestry	rs12500824	-	SHROOM3	SHROOM3	ukb-d	Red blood cell count	4	77416627	A	G	0.353246	-0.0134569	0.0021324	2.78e-10	350475	ukb-d-30010_irnt	Neale lab analysis of UK Biobank phenotypes round 2
Trans-Ancestry	rs12500824	-	SHROOM3	SHROOM3	ukb-d	Alkaline phosphatase	4	77416627	A	G	0.35331	0.4007	0.065206	8e-10	344292	ukb-d-30610_raw	Neale lab analysis of UK Biobank phenotypes round 2
Trans-Ancestry	rs12500824	-	SHROOM3	SHROOM3	ebi-a	Low density lipoprotein cholesterol levels	4	77416627	G	A	0.64619	-0.0121807	0.00200235	1.2e-09	431167	ebi-a-GCST90002412
Trans-Ancestry	rs12500824	-	SHROOM3	SHROOM3	ukb-d	Hematocrit percentage	4	77416627	A	G	0.353246	-0.0122608	0.00203461	1.68e-09	350475	ukb-d-30030_irnt	Neale lab analysis of UK Biobank phenotypes round 2
Trans-Ancestry	rs12500824	-	SHROOM3	SHROOM3	ukb-d	Hemoglobin concentration	4	77416627	A	G	0.353246	-0.0109417	0.00197944	3.25e-08	350474	ukb-d-30020_irnt	Neale lab analysis of UK Biobank phenotypes round 2
Trans-Ancestry	rs12500824	-	SHROOM3	SHROOM3	met-c	Creatinine	4	77416627	A	G	0.34262	-0.052862	0.009592	3.84e-08	24803	met-c-850	Circulating metabolites analysed by Kettunen et al 2016
Trans-Ancestry	rs12500824	-	SHROOM3	SHROOM3	ieu-b	diastolic blood pressure	4	77416627	A	G	0.3516	0.0989	0.0181	4.35e-08	755008	ieu-b-39	GWAS summary datasets generated by many different consortia that have been manually collected and curated for MR-Base round 2
Trans-Ancestry	rs132665	-	APOL3	APOL3	ukb-d	Alanine aminotransferase	22	36564170	G	A	0.15975	-0.039245	0.0030598	1.19e-37	344136	ukb-d-30620_irnt	Neale lab analysis of UK Biobank phenotypes round 2
Trans-Ancestry	rs132665	-	APOL3	APOL3	ukb-d	Alanine aminotransferase	22	36564170	G	A	0.15975	-0.47802	0.044514	6.76e-27	344136	ukb-d-30620_raw	Neale lab analysis of UK Biobank phenotypes round 2
Trans-Ancestry	rs132665	-	APOL3	APOL3	ukb-d	Aspartate aminotransferase	22	36564170	G	A	0.15976	-0.027224	0.0031325	3.61e-18	342990	ukb-d-30650_irnt	Neale lab analysis of UK Biobank phenotypes round 2
Trans-Ancestry	rs132665	-	APOL3	APOL3	ukb-d	Alkaline phosphatase	22	36564170	G	A	0.15974	-0.026991	0.0031874	2.51e-17	344292	ukb-d-30610_irnt	Neale lab analysis of UK Biobank phenotypes round 2
Trans-Ancestry	rs132665	-	APOL3	APOL3	ukb-d	Alkaline phosphatase	22	36564170	G	A	0.15974	-0.70269	0.085371	1.86e-16	344292	ukb-d-30610_raw	Neale lab analysis of UK Biobank phenotypes round 2
Trans-Ancestry	rs132665	-	APOL3	APOL3	ukb-d	Aspartate aminotransferase	22	36564170	G	A	0.15976	-0.24111	0.034464	2.64e-12	342990	ukb-d-30650_raw	Neale lab analysis of UK Biobank phenotypes round 2
Trans-Ancestry	rs132665	-	APOL3	APOL3	ukb-b	Impedance of arm (left)	22	36564170	G	A	0.158653	-0.0119308	0.00194457	8.5e-10	454850	ukb-b-19379	IEU analysis of UK Biobank phenotypes
Trans-Ancestry	rs132665	-	APOL3	APOL3	ukb-b	Impedance of arm (right)	22	36564170	G	A	0.158658	-0.0115721	0.00193748	2.3e-09	454826	ukb-b-7859	IEU analysis of UK Biobank phenotypes
Trans-Ancestry	rs132665	-	APOL3	APOL3	ukb-b	Impedance of whole body	22	36564170	G	A	0.158648	-0.0118189	0.00208773	1.5e-08	454840	ukb-b-19921	IEU analysis of UK Biobank phenotypes
Trans-Ancestry	rs132665	-	APOL3	APOL3	ukb-d	Platelet distribution width	22	36564170	A	G	0.84012	0.0165763	0.00323474	2.98559e-07	350470	ukb-d-30110_irnt	Neale lab analysis of UK Biobank phenotypes round 2
Trans-Ancestry	rs132665	-	APOL3	APOL3	ukb-d	white blood cell count	22	36564170	A	G	0.84012	0.011175	0.002537	1.07999e-05	561303	ieu-b-30	Neale lab analysis of UK Biobank phenotypes round 2
Trans-Ancestry	rs1337101	-	SLC30A10	LYPLAL1;SLC30A10	ukb-b	Impedance of arm (left)	1	219726100	T	G	0.316685	0.0208128	0.00151032	3.3e-43	454850	ukb-b-19379	IEU analysis of UK Biobank phenotypes
Trans-Ancestry	rs1337101	-	SLC30A10	LYPLAL1;SLC30A10	ukb-b	Impedance of arm (right)	1	219726100	T	G	0.316677	0.020627	0.00150487	9.2e-43	454826	ukb-b-7859	IEU analysis of UK Biobank phenotypes
Trans-Ancestry	rs1337101	-	SLC30A10	LYPLAL1;SLC30A10	ukb-b	Hip circumference	1	219726100	T	G	0.316828	0.0289139	0.00213543	9.1e-42	462117	ukb-b-15590	IEU analysis of UK Biobank phenotypes
Trans-Ancestry	rs1337101	-	SLC30A10	LYPLAL1;SLC30A10	ukb-b	Trunk fat percentage	1	219726100	T	G	0.316674	0.0263342	0.00198355	3.2e-40	454613	ukb-b-16407	IEU analysis of UK Biobank phenotypes
Trans-Ancestry	rs1337101	-	SLC30A10	LYPLAL1;SLC30A10	ukb-b	Body fat percentage	1	219726100	T	G	0.316687	0.0197435	0.00165236	6.6e-33	454633	ukb-b-8909	IEU analysis of UK Biobank phenotypes
Trans-Ancestry	rs1337101	-	SLC30A10	LYPLAL1;SLC30A10	ukb-b	Trunk fat mass	1	219726100	T	G	0.316675	0.023804	0.00215845	2.8e-28	454588	ukb-b-20044	IEU analysis of UK Biobank phenotypes
Trans-Ancestry	rs1337101	-	SLC30A10	LYPLAL1;SLC30A10	ukb-b	Impedance of whole body	1	219726100	T	G	0.316681	0.0177634	0.00162004	5.6e-28	454840	ukb-b-19921	IEU analysis of UK Biobank phenotypes
Trans-Ancestry	rs1337101	-	SLC30A10	LYPLAL1;SLC30A10	ieu-a	Waist-to-hip ratio	1	219726100	T	G	0.3083	-0.062	0.0057	1.8e-27	86308	ieu-a-81	GWAS summary datasets generated by many different consortia that have been manually collected and curated for MR-Base round 1
Trans-Ancestry	rs1337101	-	SLC30A10	LYPLAL1;SLC30A10	ieu-a	Waist-to-hip ratio	1	219726100	T	G	0.3083	-0.062	0.0057	1.8e-27	86308	ieu-a-80	GWAS summary datasets generated by many different consortia that have been manually collected and curated for MR-Base round 1
Trans-Ancestry	rs1337101	-	SLC30A10	LYPLAL1;SLC30A10	ieu-a	Hip circumference	1	219726100	T	G	0.3083	0.063	0.0059	6.3e-27	86920	ieu-a-56	GWAS summary datasets generated by many different consortia that have been manually collected and curated for MR-Base round 1
Trans-Ancestry	rs1337101	-	SLC30A10	LYPLAL1;SLC30A10	ieu-a	Hip circumference	1	219726100	T	G	0.3083	0.063	0.0059	6.3e-27	86920	ieu-a-57	GWAS summary datasets generated by many different consortia that have been manually collected and curated for MR-Base round 1
Trans-Ancestry	rs1337101	-	SLC30A10	LYPLAL1;SLC30A10	ukb-b	Arm fat percentage (left)	1	219726100	T	G	0.316676	0.0170399	0.0016312	1.5e-25	454724	ukb-b-20188	IEU analysis of UK Biobank phenotypes
Trans-Ancestry	rs1337101	-	SLC30A10	LYPLAL1;SLC30A10	ukb-b	Arm fat percentage (right)	1	219726100	T	G	0.316676	0.0169539	0.00164042	4.9e-25	454789	ukb-b-12854	IEU analysis of UK Biobank phenotypes
Trans-Ancestry	rs1337101	-	SLC30A10	LYPLAL1;SLC30A10	ieu-a	Hip circumference	1	219726100	T	G	0.3083	0.046	0.0048	3.4e-22	143751	ieu-a-54	GWAS summary datasets generated by many different consortia that have been manually collected and curated for MR-Base round 1
Trans-Ancestry	rs1337101	-	SLC30A10	LYPLAL1;SLC30A10	ieu-a	Hip circumference	1	219726100	T	G	0.3083	0.046	0.0048	3.4e-22	143751	ieu-a-55	GWAS summary datasets generated by many different consortia that have been manually collected and curated for MR-Base round 1
Trans-Ancestry	rs1337101	-	SLC30A10	LYPLAL1;SLC30A10	ukb-b	Whole body fat mass	1	219726100	T	G	0.316674	0.0200842	0.00209346	8.5e-22	454137	ukb-b-19393	IEU analysis of UK Biobank phenotypes
Trans-Ancestry	rs1337101	-	SLC30A10	LYPLAL1;SLC30A10	ukb-b	operation: umbilical hernia repair	1	219726100	T	G	0.316813	0.00196149	0.00020855	5.2e-21	462933	ukb-b-12839	IEU analysis of UK Biobank phenotypes
Trans-Ancestry	rs1337101	-	SLC30A10	LYPLAL1;SLC30A10	ukb-d	Hernia	1	219726100	T	G	0.319157	0.0060726	0.000645838	5.35e-21	361194	ukb-d-K11_HERNIA	Neale lab analysis of UK Biobank phenotypes round 2
Trans-Ancestry	rs1337101	-	SLC30A10	LYPLAL1;SLC30A10	ieu-a	Waist-to-hip ratio	1	219726100	T	G	0.3083	-0.051	0.0057	1.4e-19	87540	ieu-a-75	GWAS summary datasets generated by many different consortia that have been manually collected and curated for MR-Base round 1
Trans-Ancestry	rs1337101	-	SLC30A10	LYPLAL1;SLC30A10	ieu-a	Waist-to-hip ratio	1	219726100	T	G	0.3083	-0.051	0.0057	1.4e-19	87540	ieu-a-74	GWAS summary datasets generated by many different consortia that have been manually collected and curated for MR-Base round 1
Trans-Ancestry	rs1337101	-	SLC30A10	LYPLAL1;SLC30A10	ieu-a	Waist-to-hip ratio	1	219726100	T	G	0.3083	-0.061	0.0072	1.43e-17	42735	ieu-a-111	GWAS summary datasets generated by many different consortia that have been manually collected and curated for MR-Base round 1
Trans-Ancestry	rs1337101	-	SLC30A10	LYPLAL1;SLC30A10	ukb-d	Triglycerides	1	219726100	T	G	0.31898	-0.021795	0.0025691	2.19e-17	343992	ukb-d-30870_raw	Neale lab analysis of UK Biobank phenotypes round 2
Trans-Ancestry	rs1337101	-	SLC30A10	LYPLAL1;SLC30A10	ieu-a	Waist-to-hip ratio	1	219726100	T	G	0.3083	-0.038	0.0046	8.4e-17	142699	ieu-a-79	GWAS summary datasets generated by many different consortia that have been manually collected and curated for MR-Base round 1
Trans-Ancestry	rs1337101	-	SLC30A10	LYPLAL1;SLC30A10	ieu-a	Waist-to-hip ratio	1	219726100	T	G	0.3083	-0.038	0.0046	8.4e-17	142699	ieu-a-78	GWAS summary datasets generated by many different consortia that have been manually collected and curated for MR-Base round 1
Trans-Ancestry	rs1337101	-	SLC30A10	LYPLAL1;SLC30A10	ukb-d	Triglycerides	1	219726100	T	G	0.31898	-0.020067	0.0024866	7.04e-16	343992	ukb-d-30870_irnt	Neale lab analysis of UK Biobank phenotypes round 2
Trans-Ancestry	rs1337101	-	SLC30A10	LYPLAL1;SLC30A10	ukb-d	Albumin	1	219726100	T	G	0.31879	-0.02118	0.0026393	1.02e-15	315268	ukb-d-30600_irnt	Neale lab analysis of UK Biobank phenotypes round 2
Trans-Ancestry	rs1337101	-	SLC30A10	LYPLAL1;SLC30A10	ukb-d	Albumin	1	219726100	T	G	0.31879	-0.054145	0.0068957	4.11e-15	315268	ukb-d-30600_raw	Neale lab analysis of UK Biobank phenotypes round 2
Trans-Ancestry	rs1337101	-	SLC30A10	LYPLAL1;SLC30A10	ukb-b	Leg fat percentage (right)	1	219726100	T	G	0.316682	0.0106482	0.00136846	7.2e-15	454854	ukb-b-20531	IEU analysis of UK Biobank phenotypes
Trans-Ancestry	rs1337101	-	SLC30A10	LYPLAL1;SLC30A10	ukb-d	ICD10-main: K42 Umbilical hernia	1	219726100	T	G	0.319157	0.00164258	0.000214129	1.71e-14	361194	ukb-d-K42	Neale lab analysis of UK Biobank phenotypes round 2
Trans-Ancestry	rs1337101	-	SLC30A10	LYPLAL1;SLC30A10	ukb-b	Leg fat percentage (left)	1	219726100	T	G	0.316678	0.0102474	0.0013509	3.3e-14	454826	ukb-b-18377	IEU analysis of UK Biobank phenotypes
Trans-Ancestry	rs1337101	-	SLC30A10	LYPLAL1;SLC30A10	ukb-b	Arm fat mass (right)	1	219726100	T	G	0.316673	0.0158744	0.00210621	4.8e-14	454757	ukb-b-6704	IEU analysis of UK Biobank phenotypes
Trans-Ancestry	rs1337101	-	SLC30A10	LYPLAL1;SLC30A10	ukb-b	Arm fat mass (left)	1	219726100	T	G	0.316673	0.0155612	0.0021061	1.5e-13	454684	ukb-b-8338	IEU analysis of UK Biobank phenotypes
Trans-Ancestry	rs1337101	-	SLC30A10	LYPLAL1;SLC30A10	ukb-b	Leg fat mass (right)	1	219726100	T	G	0.316684	0.0125566	0.00171758	2.7e-13	454846	ukb-b-18096	IEU analysis of UK Biobank phenotypes
Trans-Ancestry	rs1337101	-	SLC30A10	LYPLAL1;SLC30A10	ukb-b	Leg fat mass (left)	1	219726100	T	G	0.316678	0.0123297	0.00169713	3.7e-13	454823	ukb-b-7212	IEU analysis of UK Biobank phenotypes
Trans-Ancestry	rs1337101	-	SLC30A10	LYPLAL1;SLC30A10	ukb-d	HDL cholesterol	1	219726100	T	G	0.31878	0.017173	0.0024413	2e-12	315133	ukb-d-30760_irnt	Neale lab analysis of UK Biobank phenotypes round 2
Trans-Ancestry	rs1337101	-	SLC30A10	LYPLAL1;SLC30A10	ukb-d	SHBG	1	219726100	T	G	0.31881	0.01689	0.0024301	3.65e-12	312215	ukb-d-30830_irnt	Neale lab analysis of UK Biobank phenotypes round 2
Trans-Ancestry	rs1337101	-	SLC30A10	LYPLAL1;SLC30A10	ieu-a	Waist-to-hip ratio	1	219726100	T	G	0.3083	-0.053	0.0077	5.64e-12	42731	ieu-a-109	GWAS summary datasets generated by many different consortia that have been manually collected and curated for MR-Base round 1
Trans-Ancestry	rs1337101	-	SLC30A10	LYPLAL1;SLC30A10	ieu-a	Waist-to-hip ratio	1	219726100	T	G	0.3083	-0.031	0.0045	7.9e-12	144554	ieu-a-72	GWAS summary datasets generated by many different consortia that have been manually collected and curated for MR-Base round 1
Trans-Ancestry	rs1337101	-	SLC30A10	LYPLAL1;SLC30A10	ieu-a	Waist-to-hip ratio	1	219726100	T	G	0.3083	-0.031	0.0045	7.9e-12	144554	ieu-a-73	GWAS summary datasets generated by many different consortia that have been manually collected and curated for MR-Base round 1
Trans-Ancestry	rs1337101	-	SLC30A10	LYPLAL1;SLC30A10	ieu-a	Hip circumference	1	219726100	T	G	0.3083	0.039	0.0059	2.2e-11	88078	ieu-a-50	GWAS summary datasets generated by many different consortia that have been manually collected and curated for MR-Base round 1
Trans-Ancestry	rs1337101	-	SLC30A10	LYPLAL1;SLC30A10	ukb-d	Arthrosis	1	219726100	T	G	0.319157	0.0041778	0.000633587	4.29e-11	361194	ukb-d-M13_ARTHROSIS	Neale lab analysis of UK Biobank phenotypes round 2
Trans-Ancestry	rs1337101	-	SLC30A10	LYPLAL1;SLC30A10	ukb-d	HDL cholesterol	1	219726100	T	G	0.31878	0.0059717	0.00093947	2.07e-10	315133	ukb-d-30760_raw	Neale lab analysis of UK Biobank phenotypes round 2
Trans-Ancestry	rs1337101	-	SLC30A10	LYPLAL1;SLC30A10	ukb-d	Alanine aminotransferase	1	219726100	T	G	0.31899	-0.014944	0.0023949	4.38e-10	344136	ukb-d-30620_irnt	Neale lab analysis of UK Biobank phenotypes round 2
Trans-Ancestry	rs1337101	-	SLC30A10	LYPLAL1;SLC30A10	ieu-a	Hip circumference	1	219726100	T	G	0.3083	0.029	0.0047	6.8e-10	145414	ieu-a-49	GWAS summary datasets generated by many different consortia that have been manually collected and curated for MR-Base round 1
Trans-Ancestry	rs1337101	-	SLC30A10	LYPLAL1;SLC30A10	ieu-a	Hip circumference	1	219726100	T	G	0.3083	0.029	0.0047	6.8e-10	145414	ieu-a-48	GWAS summary datasets generated by many different consortia that have been manually collected and curated for MR-Base round 1
Trans-Ancestry	rs1337101	-	SLC30A10	LYPLAL1;SLC30A10	ukb-b	Weight	1	219726100	T	G	0.316787	0.0111673	0.00185756	1.8e-09	461632	ukb-b-11842	IEU analysis of UK Biobank phenotypes
Trans-Ancestry	rs1337101	-	SLC30A10	LYPLAL1;SLC30A10	ukb-b	Weight	1	219726100	T	G	0.316687	0.0111316	0.00187109	2.7e-09	454893	ukb-b-12039	IEU analysis of UK Biobank phenotypes
Trans-Ancestry	rs1337101	-	SLC30A10	LYPLAL1;SLC30A10	ukb-b	ICD10-main: K42.9 Umbilical hernia without obstruction or gangrene	1	219726100	T	G	0.316806	0.000934298	0.00015745	3e-09	463010	ukb-b-14541	IEU analysis of UK Biobank phenotypes
Trans-Ancestry	rs1337101	-	SLC30A10	LYPLAL1;SLC30A10	ebi-a	Type 2 diabetes	1	219726100	T	G	0.313042	-0.0507	0.0085	3.05e-09	62892	ebi-a-GCST006867	Datasets that satisfy minimum requirements imported from the EBI database of complete GWAS summary data
Trans-Ancestry	rs1337101	-	SLC30A10	LYPLAL1;SLC30A10	ieu-a	Extreme waist-to-hip ratio	1	219726100	T	G	0.308	-0.2	0.034	5.4e-09	9368	ieu-a-87	GWAS summary datasets generated by many different consortia that have been manually collected and curated for MR-Base round 1
Trans-Ancestry	rs1337101	-	SLC30A10	LYPLAL1;SLC30A10	ukb-d	Glycated haemoglobin	1	219726100	T	G	0.31909	-0.09472	0.016447	8.46e-09	344182	ukb-d-30750_raw	Neale lab analysis of UK Biobank phenotypes round 2
Trans-Ancestry	rs1337101	-	SLC30A10	LYPLAL1;SLC30A10	ukb-d	Apoliprotein A	1	219726100	T	G	0.31887	0.014243	0.0024828	9.66e-09	313387	ukb-d-30630_irnt	Neale lab analysis of UK Biobank phenotypes round 2
Trans-Ancestry	rs1337101	-	SLC30A10	LYPLAL1;SLC30A10	ukb-d	Total protein	1	219726100	T	G	0.31881	-0.015416	0.002694	1.05e-08	314921	ukb-d-30860_irnt	Neale lab analysis of UK Biobank phenotypes round 2
Trans-Ancestry	rs1337101	-	SLC30A10	LYPLAL1;SLC30A10	ieu-a	Hip circumference	1	219726100	T	G	0.3083	0.046	0.008	1.47e-08	40724	ieu-a-101	GWAS summary datasets generated by many different consortia that have been manually collected and curated for MR-Base round 1
Trans-Ancestry	rs1337101	-	SLC30A10	LYPLAL1;SLC30A10	ukb-d	Total protein	1	219726100	T	G	0.31881	-0.060985	0.010867	2e-08	314921	ukb-d-30860_raw	Neale lab analysis of UK Biobank phenotypes round 2
Trans-Ancestry	rs1337101	-	SLC30A10	LYPLAL1;SLC30A10	mvp+diamante	T2D	1	219726100	T	G	0.3092	-0.0397	0.0041	6.747e-22	1335930	mvp+diamante	MVP plus DIAMANTE T2D GWAS
Trans-Ancestry	rs13389219	-	COBLL1;SCN2A	COBLL1;SCN2A	ukb-d	Triglycerides	2	165528876	T	C	0.3935	-0.036997	0.0023726	8.41e-55	343992	ukb-d-30870_irnt	Neale lab analysis of UK Biobank phenotypes round 2
Trans-Ancestry	rs13389219	-	COBLL1;SCN2A	COBLL1;SCN2A	ukb-d	Triglycerides	2	165528876	T	C	0.3935	-0.032694	0.0024516	1.47e-40	343992	ukb-d-30870_raw	Neale lab analysis of UK Biobank phenotypes round 2
Trans-Ancestry	rs13389219	-	COBLL1;SCN2A	COBLL1;SCN2A	met-d	Ratio of triglycerides to phosphoglycerides	2	165528876	T	C	0.392567	-0.0501331	0.00392382	2.90001e-39	115078	met-d-TG_by_PG	UK Biobank Nightingale Health Biomarkers
Trans-Ancestry	rs13389219	-	COBLL1;SCN2A	COBLL1;SCN2A	met-d	Phospholipids in chylomicrons and extremely large VLDL	2	165528876	T	C	0.392528	-0.0511137	0.00405831	3.40017e-38	115078	met-d-XXL_VLDL_PL	UK Biobank Nightingale Health Biomarkers
Trans-Ancestry	rs13389219	-	COBLL1;SCN2A	COBLL1;SCN2A	met-d	Triglycerides in very large VLDL	2	165528876	T	C	0.392528	-0.0505945	0.00404353	1.39991e-37	115078	met-d-XL_VLDL_TG	UK Biobank Nightingale Health Biomarkers
Trans-Ancestry	rs13389219	-	COBLL1;SCN2A	COBLL1;SCN2A	met-d	Concentration of chylomicrons and extremely large VLDL particles	2	165528876	T	C	0.392528	-0.0506813	0.00406729	2.60016e-37	115078	met-d-XXL_VLDL_P	UK Biobank Nightingale Health Biomarkers
Trans-Ancestry	rs13389219	-	COBLL1;SCN2A	COBLL1;SCN2A	met-d	Total lipids in very large VLDL	2	165528876	T	C	0.392528	-0.0506019	0.00406783	3.40017e-37	115078	met-d-XL_VLDL_L	UK Biobank Nightingale Health Biomarkers
Trans-Ancestry	rs13389219	-	COBLL1;SCN2A	COBLL1;SCN2A	met-d	Concentration of very large VLDL particles	2	165528876	T	C	0.392528	-0.0505583	0.00406337	4.30031e-37	115078	met-d-XL_VLDL_P	UK Biobank Nightingale Health Biomarkers
Trans-Ancestry	rs13389219	-	COBLL1;SCN2A	COBLL1;SCN2A	met-d	Free cholesterol in chylomicrons and extremely large VLDL	2	165528876	T	C	0.392528	-0.0503	0.0040738	1.59993e-36	115078	met-d-XXL_VLDL_FC	UK Biobank Nightingale Health Biomarkers
Trans-Ancestry	rs13389219	-	COBLL1;SCN2A	COBLL1;SCN2A	met-d	Phospholipids in very large VLDL	2	165528876	T	C	0.392528	-0.0503689	0.00408013	1.80011e-36	115078	met-d-XL_VLDL_PL	UK Biobank Nightingale Health Biomarkers
Trans-Ancestry	rs13389219	-	COBLL1;SCN2A	COBLL1;SCN2A	met-d	Cholesterol in chylomicrons and extremely large VLDL	2	165528876	T	C	0.392528	-0.0501338	0.00407531	2.39994e-36	115078	met-d-XXL_VLDL_C	UK Biobank Nightingale Health Biomarkers
Trans-Ancestry	rs13389219	-	COBLL1;SCN2A	COBLL1;SCN2A	met-d	Triglycerides to total lipids ratio in small HDL	2	165528876	T	C	0.392528	-0.0495248	0.00402251	4.40048e-36	115078	met-d-S_HDL_TG_pct	UK Biobank Nightingale Health Biomarkers
Trans-Ancestry	rs13389219	-	COBLL1;SCN2A	COBLL1;SCN2A	met-d	Total lipids in chylomicrons and extremely large VLDL	2	165528876	T	C	0.392528	-0.0498062	0.00407323	5.50047e-36	115078	met-d-XXL_VLDL_L	UK Biobank Nightingale Health Biomarkers
Trans-Ancestry	rs13389219	-	COBLL1;SCN2A	COBLL1;SCN2A	met-d	Triglycerides in VLDL	2	165528876	T	C	0.392528	-0.0495707	0.00406794	7.00003e-36	115078	met-d-VLDL_TG	UK Biobank Nightingale Health Biomarkers
Trans-Ancestry	rs13389219	-	COBLL1;SCN2A	COBLL1;SCN2A	met-d	Phospholipids in large VLDL	2	165528876	T	C	0.392528	-0.049591	0.00407873	1.9002e-35	115078	met-d-L_VLDL_PL	UK Biobank Nightingale Health Biomarkers
Trans-Ancestry	rs13389219	-	COBLL1;SCN2A	COBLL1;SCN2A	met-d	Free cholesterol in very large VLDL	2	165528876	T	C	0.392528	-0.0495786	0.00409518	4.30031e-35	115078	met-d-XL_VLDL_FC	UK Biobank Nightingale Health Biomarkers
Trans-Ancestry	rs13389219	-	COBLL1;SCN2A	COBLL1;SCN2A	met-d	Free cholesterol to total lipids ratio in medium LDL	2	165528876	T	C	0.392528	0.048629	0.00404967	4.79954e-35	115078	met-d-M_LDL_FC_pct	UK Biobank Nightingale Health Biomarkers
Trans-Ancestry	rs13389219	-	COBLL1;SCN2A	COBLL1;SCN2A	met-d	Cholesteryl esters in chylomicrons and extremely large VLDL	2	165528876	T	C	0.392528	-0.0492092	0.00408383	6.09958e-35	115078	met-d-XXL_VLDL_CE	UK Biobank Nightingale Health Biomarkers
Trans-Ancestry	rs13389219	-	COBLL1;SCN2A	COBLL1;SCN2A	met-d	Average diameter for VLDL particles	2	165528876	T	C	0.392528	-0.0469808	0.00394116	7.70016e-35	115078	met-d-VLDL_size	UK Biobank Nightingale Health Biomarkers
Trans-Ancestry	rs13389219	-	COBLL1;SCN2A	COBLL1;SCN2A	met-d	Concentration of large VLDL particles	2	165528876	T	C	0.392528	-0.0491328	0.00408179	1.10002e-34	115078	met-d-L_VLDL_P	UK Biobank Nightingale Health Biomarkers
Trans-Ancestry	rs13389219	-	COBLL1;SCN2A	COBLL1;SCN2A	met-d	Triglycerides in small HDL	2	165528876	T	C	0.392528	-0.0493221	0.00409951	2.19989e-34	115078	met-d-S_HDL_TG	UK Biobank Nightingale Health Biomarkers
Trans-Ancestry	rs13389219	-	COBLL1;SCN2A	COBLL1;SCN2A	met-d	Triglycerides in chylomicrons and extremely large VLDL	2	165528876	T	C	0.392528	-0.0483172	0.00408097	4.49987e-34	115078	met-d-XXL_VLDL_TG	UK Biobank Nightingale Health Biomarkers
Trans-Ancestry	rs13389219	-	COBLL1;SCN2A	COBLL1;SCN2A	met-d	Total triglycerides	2	165528876	T	C	0.392528	-0.048585	0.00409191	4.79954e-34	115078	met-d-Total_TG	UK Biobank Nightingale Health Biomarkers
Trans-Ancestry	rs13389219	-	COBLL1;SCN2A	COBLL1;SCN2A	met-d	Free cholesterol in large VLDL	2	165528876	T	C	0.392528	-0.0487416	0.00408908	7.39946e-34	115078	met-d-L_VLDL_FC	UK Biobank Nightingale Health Biomarkers
Trans-Ancestry	rs13389219	-	COBLL1;SCN2A	COBLL1;SCN2A	met-d	Cholesterol to total lipids ratio in medium HDL	2	165528876	T	C	0.392528	0.0482183	0.00402704	8.19974e-34	115078	met-d-M_HDL_C_pct	UK Biobank Nightingale Health Biomarkers
Trans-Ancestry	rs13389219	-	COBLL1;SCN2A	COBLL1;SCN2A	met-d	Total lipids in large VLDL	2	165528876	T	C	0.392528	-0.0482977	0.00408524	1.29987e-33	115078	met-d-L_VLDL_L	UK Biobank Nightingale Health Biomarkers
Trans-Ancestry	rs13389219	-	COBLL1;SCN2A	COBLL1;SCN2A	met-d	Triglycerides in large VLDL	2	165528876	T	C	0.392528	-0.0474012	0.0040675	2.39994e-33	115078	met-d-L_VLDL_TG	UK Biobank Nightingale Health Biomarkers
Trans-Ancestry	rs13389219	-	COBLL1;SCN2A	COBLL1;SCN2A	met-d	Triglycerides to total lipids ratio in medium HDL	2	165528876	T	C	0.392528	-0.0474309	0.00405646	1.20005e-32	115078	met-d-M_HDL_TG_pct	UK Biobank Nightingale Health Biomarkers
Trans-Ancestry	rs13389219	-	COBLL1;SCN2A	COBLL1;SCN2A	met-d	Triglycerides to total lipids ratio in very large HDL	2	165528876	T	C	0.392535	-0.0462486	0.00398352	2.80027e-32	115078	met-d-XL_HDL_TG_pct	UK Biobank Nightingale Health Biomarkers
Trans-Ancestry	rs13389219	-	COBLL1;SCN2A	COBLL1;SCN2A	ukb-b	Trunk fat percentage	2	165528876	T	C	0.392419	0.0222149	0.00188901	6.3e-32	454613	ukb-b-16407	IEU analysis of UK Biobank phenotypes
Trans-Ancestry	rs13389219	-	COBLL1;SCN2A	COBLL1;SCN2A	ukb-d	Albumin	2	165528876	T	C	0.39364	-0.029364	0.0025183	2.07e-31	315268	ukb-d-30600_irnt	Neale lab analysis of UK Biobank phenotypes round 2
Trans-Ancestry	rs13389219	-	COBLL1;SCN2A	COBLL1;SCN2A	met-d	Cholesterol in very large VLDL	2	165528876	T	C	0.392528	-0.0471639	0.00412952	3.19963e-31	115078	met-d-XL_VLDL_C	UK Biobank Nightingale Health Biomarkers
Trans-Ancestry	rs13389219	-	COBLL1;SCN2A	COBLL1;SCN2A	ukb-d	Albumin	2	165528876	T	C	0.39364	-0.076359	0.0065798	3.94e-31	315268	ukb-d-30600_raw	Neale lab analysis of UK Biobank phenotypes round 2
Trans-Ancestry	rs13389219	-	COBLL1;SCN2A	COBLL1;SCN2A	ieu-a	Waist-to-hip ratio	2	165528876	T	C	0.4417	-0.052	0.0045	9.8e-31	122895	ieu-a-80	GWAS summary datasets generated by many different consortia that have been manually collected and curated for MR-Base round 1
Trans-Ancestry	rs13389219	-	COBLL1;SCN2A	COBLL1;SCN2A	met-d	Cholesteryl esters to total lipids ratio in medium HDL	2	165528876	T	C	0.392528	0.0463288	0.00410191	1.10002e-30	115078	met-d-M_HDL_CE_pct	UK Biobank Nightingale Health Biomarkers
Trans-Ancestry	rs13389219	-	COBLL1;SCN2A	COBLL1;SCN2A	met-d	Triglycerides in small VLDL	2	165528876	T	C	0.392528	-0.0458841	0.00410082	1.9002e-30	115078	met-d-S_VLDL_TG	UK Biobank Nightingale Health Biomarkers
Trans-Ancestry	rs13389219	-	COBLL1;SCN2A	COBLL1;SCN2A	met-d	Triglycerides to total lipids ratio in large HDL	2	165528876	T	C	0.392528	-0.0444458	0.00399246	4.79954e-30	115078	met-d-L_HDL_TG_pct	UK Biobank Nightingale Health Biomarkers
Trans-Ancestry	rs13389219	-	COBLL1;SCN2A	COBLL1;SCN2A	met-d	Triglycerides in medium VLDL	2	165528876	T	C	0.392528	-0.045519	0.00410671	6.09958e-30	115078	met-d-M_VLDL_TG	UK Biobank Nightingale Health Biomarkers
Trans-Ancestry	rs13389219	-	COBLL1;SCN2A	COBLL1;SCN2A	ukb-d	HDL cholesterol	2	165528876	T	C	0.39362	0.026399	0.0023293	9.12e-30	315133	ukb-d-30760_irnt	Neale lab analysis of UK Biobank phenotypes round 2
Trans-Ancestry	rs13389219	-	COBLL1;SCN2A	COBLL1;SCN2A	met-d	Cholesterol to total lipids ratio in large HDL	2	165528876	T	C	0.392528	0.0439826	0.00398574	1.10002e-29	115078	met-d-L_HDL_C_pct	UK Biobank Nightingale Health Biomarkers
Trans-Ancestry	rs13389219	-	COBLL1;SCN2A	COBLL1;SCN2A	met-d	Total lipids in VLDL	2	165528876	T	C	0.392528	-0.0459713	0.00414513	1.99986e-29	115078	met-d-VLDL_L	UK Biobank Nightingale Health Biomarkers
Trans-Ancestry	rs13389219	-	COBLL1;SCN2A	COBLL1;SCN2A	met-d	Cholesterol in large VLDL	2	165528876	T	C	0.392528	-0.0458314	0.00413475	2.19989e-29	115078	met-d-L_VLDL_C	UK Biobank Nightingale Health Biomarkers
Trans-Ancestry	rs13389219	-	COBLL1;SCN2A	COBLL1;SCN2A	met-d	Phospholipids to total lipids ratio in medium HDL	2	165528876	T	C	0.392528	-0.0446528	0.00401288	2.60016e-29	115078	met-d-M_HDL_PL_pct	UK Biobank Nightingale Health Biomarkers
Trans-Ancestry	rs13389219	-	COBLL1;SCN2A	COBLL1;SCN2A	ieu-a	Waist-to-hip ratio	2	165528876	T	C	0.4417	-0.052	0.0046	2.9e-29	116341	ieu-a-81	GWAS summary datasets generated by many different consortia that have been manually collected and curated for MR-Base round 1
Trans-Ancestry	rs13389219	-	COBLL1;SCN2A	COBLL1;SCN2A	ukb-d	HDL cholesterol	2	165528876	T	C	0.39362	0.010044	0.00089638	3.89e-29	315133	ukb-d-30760_raw	Neale lab analysis of UK Biobank phenotypes round 2
Trans-Ancestry	rs13389219	-	COBLL1;SCN2A	COBLL1;SCN2A	met-d	Free cholesterol to total lipids ratio in large LDL	2	165528876	T	C	0.392528	0.0438429	0.00402906	4.60045e-29	115078	met-d-L_LDL_FC_pct	UK Biobank Nightingale Health Biomarkers
Trans-Ancestry	rs13389219	-	COBLL1;SCN2A	COBLL1;SCN2A	ukb-b	Hip circumference	2	165528876	T	C	0.392395	0.0227595	0.00203433	4.7e-29	462117	ukb-b-15590	IEU analysis of UK Biobank phenotypes
Trans-Ancestry	rs13389219	-	COBLL1;SCN2A	COBLL1;SCN2A	met-d	Cholesteryl esters in large HDL	2	165528876	T	C	0.392528	0.0404757	0.00373504	6.20012e-29	115078	met-d-L_HDL_CE	UK Biobank Nightingale Health Biomarkers
Trans-Ancestry	rs13389219	-	COBLL1;SCN2A	COBLL1;SCN2A	ukb-d	SHBG	2	165528876	T	C	0.39366	0.025658	0.0023192	1.91e-28	312215	ukb-d-30830_irnt	Neale lab analysis of UK Biobank phenotypes round 2
Trans-Ancestry	rs13389219	-	COBLL1;SCN2A	COBLL1;SCN2A	met-d	Triglycerides in small LDL	2	165528876	T	C	0.392528	-0.0445385	0.00412363	2.09991e-28	115078	met-d-S_LDL_TG	UK Biobank Nightingale Health Biomarkers
Trans-Ancestry	rs13389219	-	COBLL1;SCN2A	COBLL1;SCN2A	met-d	Cholesteryl esters to total lipids ratio in large HDL	2	165528876	T	C	0.392528	0.0439482	0.00404633	2.39994e-28	115078	met-d-L_HDL_CE_pct	UK Biobank Nightingale Health Biomarkers
Trans-Ancestry	rs13389219	-	COBLL1;SCN2A	COBLL1;SCN2A	met-d	Cholesterol in large HDL	2	165528876	T	C	0.392528	0.0394659	0.00372487	8.80035e-28	115078	met-d-L_HDL_C	UK Biobank Nightingale Health Biomarkers
Trans-Ancestry	rs13389219	-	COBLL1;SCN2A	COBLL1;SCN2A	met-d	Phospholipids to total lipids ratio in large VLDL	2	165528876	T	C	0.392526	-0.0447737	0.00410691	8.9002e-28	115078	met-d-L_VLDL_PL_pct	UK Biobank Nightingale Health Biomarkers
Trans-Ancestry	rs13389219	-	COBLL1;SCN2A	COBLL1;SCN2A	ukb-b	Body fat percentage	2	165528876	T	C	0.392441	0.0170899	0.00157313	1.7e-27	454633	ukb-b-8909	IEU analysis of UK Biobank phenotypes
Trans-Ancestry	rs13389219	-	COBLL1;SCN2A	COBLL1;SCN2A	met-d	Cholesteryl esters in very large VLDL	2	165528876	T	C	0.392528	-0.0436069	0.00416169	2.49977e-26	115078	met-d-XL_VLDL_CE	UK Biobank Nightingale Health Biomarkers
Trans-Ancestry	rs13389219	-	COBLL1;SCN2A	COBLL1;SCN2A	met-d	Phospholipids in VLDL	2	165528876	T	C	0.392528	-0.0430779	0.00417611	1.39991e-25	115078	met-d-VLDL_PL	UK Biobank Nightingale Health Biomarkers
Trans-Ancestry	rs13389219	-	COBLL1;SCN2A	COBLL1;SCN2A	met-d	Free cholesterol to total lipids ratio in small LDL	2	165528876	T	C	0.392528	0.0412078	0.00409863	2.49977e-25	115078	met-d-S_LDL_FC_pct	UK Biobank Nightingale Health Biomarkers
Trans-Ancestry	rs13389219	-	COBLL1;SCN2A	COBLL1;SCN2A	met-d	Cholesteryl esters in very large HDL	2	165528876	T	C	0.392528	0.0381776	0.0037871	3.80014e-25	115078	met-d-XL_HDL_CE	UK Biobank Nightingale Health Biomarkers
Trans-Ancestry	rs13389219	-	COBLL1;SCN2A	COBLL1;SCN2A	met-d	Triglycerides in very small VLDL	2	165528876	T	C	0.392528	-0.0418303	0.00416088	7.50067e-25	115078	met-d-XS_VLDL_TG	UK Biobank Nightingale Health Biomarkers
Trans-Ancestry	rs13389219	-	COBLL1;SCN2A	COBLL1;SCN2A	ukb-d	Alanine aminotransferase	2	165528876	T	C	0.39351	-0.023275	0.0022855	2.36e-24	344136	ukb-d-30620_irnt	Neale lab analysis of UK Biobank phenotypes round 2
Trans-Ancestry	rs13389219	-	COBLL1;SCN2A	COBLL1;SCN2A	met-d	Concentration of large HDL particles	2	165528876	T	C	0.392528	0.0363657	0.00370498	2.60016e-24	115078	met-d-L_HDL_P	UK Biobank Nightingale Health Biomarkers
Trans-Ancestry	rs13389219	-	COBLL1;SCN2A	COBLL1;SCN2A	met-d	Cholesteryl esters to total lipids ratio in medium VLDL	2	165528876	T	C	0.392528	0.0391521	0.00396893	2.99985e-24	115078	met-d-M_VLDL_CE_pct	UK Biobank Nightingale Health Biomarkers
Trans-Ancestry	rs13389219	-	COBLL1;SCN2A	COBLL1;SCN2A	met-d	Cholesteryl esters in large VLDL	2	165528876	T	C	0.392528	-0.0416828	0.00417688	4.90004e-24	115078	met-d-L_VLDL_CE	UK Biobank Nightingale Health Biomarkers
Trans-Ancestry	rs13389219	-	COBLL1;SCN2A	COBLL1;SCN2A	met-d	Concentration of small VLDL particles	2	165528876	T	C	0.392528	-0.041514	0.00417187	5.40008e-24	115078	met-d-S_VLDL_P	UK Biobank Nightingale Health Biomarkers
Trans-Ancestry	rs13389219	-	COBLL1;SCN2A	COBLL1;SCN2A	ieu-a	Waist-to-hip ratio	2	165528876	T	C	0.4417	-0.045	0.0044	8.9e-24	124424	ieu-a-74	GWAS summary datasets generated by many different consortia that have been manually collected and curated for MR-Base round 1
Trans-Ancestry	rs13389219	-	COBLL1;SCN2A	COBLL1;SCN2A	met-d	Total lipids in large HDL	2	165528876	T	C	0.392528	0.0360209	0.00371178	1e-23	115078	met-d-L_HDL_L	UK Biobank Nightingale Health Biomarkers
Trans-Ancestry	rs13389219	-	COBLL1;SCN2A	COBLL1;SCN2A	ukb-b	Impedance of arm (left)	2	165528876	T	C	0.392426	0.0143992	0.0014387	1.4e-23	454850	ukb-b-19379	IEU analysis of UK Biobank phenotypes
Trans-Ancestry	rs13389219	-	COBLL1;SCN2A	COBLL1;SCN2A	met-d	Cholesterol in very large HDL	2	165528876	T	C	0.392528	0.0372078	0.00381303	1.50003e-23	115078	met-d-XL_HDL_C	UK Biobank Nightingale Health Biomarkers
Trans-Ancestry	rs13389219	-	COBLL1;SCN2A	COBLL1;SCN2A	met-d	Free cholesterol in large HDL	2	165528876	T	C	0.392528	0.0357985	0.00370716	2.29985e-23	115078	met-d-L_HDL_FC	UK Biobank Nightingale Health Biomarkers
Trans-Ancestry	rs13389219	-	COBLL1;SCN2A	COBLL1;SCN2A	ieu-a	Waist-to-hip ratio	2	165528876	T	C	0.4417	-0.045	0.0045	2.9e-23	117844	ieu-a-75	GWAS summary datasets generated by many different consortia that have been manually collected and curated for MR-Base round 1
Trans-Ancestry	rs13389219	-	COBLL1;SCN2A	COBLL1;SCN2A	met-d	Triglycerides to total lipids ratio in small LDL	2	165528876	T	C	0.392528	-0.039359	0.00409784	2.99985e-23	115078	met-d-S_LDL_TG_pct	UK Biobank Nightingale Health Biomarkers
Trans-Ancestry	rs13389219	-	COBLL1;SCN2A	COBLL1;SCN2A	met-d	Cholesteryl esters to total lipids ratio in very large VLDL	2	165528876	T	C	0.39215	0.0393931	0.00405526	3.90032e-23	115078	met-d-XL_VLDL_CE_pct	UK Biobank Nightingale Health Biomarkers
Trans-Ancestry	rs13389219	-	COBLL1;SCN2A	COBLL1;SCN2A	ukb-b	Arm fat percentage (left)	2	165528876	T	C	0.392416	0.0153266	0.00155283	5.6e-23	454724	ukb-b-20188	IEU analysis of UK Biobank phenotypes
Trans-Ancestry	rs13389219	-	COBLL1;SCN2A	COBLL1;SCN2A	ukb-b	Impedance of arm (right)	2	165528876	T	C	0.392427	0.0140997	0.00143359	7.9e-23	454826	ukb-b-7859	IEU analysis of UK Biobank phenotypes
Trans-Ancestry	rs13389219	-	COBLL1;SCN2A	COBLL1;SCN2A	met-d	Total lipids in small VLDL	2	165528876	T	C	0.392528	-0.0404271	0.00418434	1.20005e-22	115078	met-d-S_VLDL_L	UK Biobank Nightingale Health Biomarkers
Trans-Ancestry	rs13389219	-	COBLL1;SCN2A	COBLL1;SCN2A	ukb-d	Reticulocyte count	2	165528876	T	C	0.393416	-0.0237834	0.00242972	1.27e-22	344729	ukb-d-30250_irnt	Neale lab analysis of UK Biobank phenotypes round 2
Trans-Ancestry	rs13389219	-	COBLL1;SCN2A	COBLL1;SCN2A	met-d	Average diameter for HDL particles	2	165528876	T	C	0.392528	0.0353796	0.00374752	1.59993e-22	115078	met-d-HDL_size	UK Biobank Nightingale Health Biomarkers
Trans-Ancestry	rs13389219	-	COBLL1;SCN2A	COBLL1;SCN2A	ukb-b	Arm fat percentage (right)	2	165528876	T	C	0.392416	0.0152502	0.00156161	1.6e-22	454789	ukb-b-12854	IEU analysis of UK Biobank phenotypes
Trans-Ancestry	rs13389219	-	COBLL1;SCN2A	COBLL1;SCN2A	ebi-a	Type 2 diabetes	2	165528876	T	C	0.394368	-0.0722	0.0074	2.11e-22	62892	ebi-a-GCST006867	Datasets that satisfy minimum requirements imported from the EBI database of complete GWAS summary data
Trans-Ancestry	rs13389219	-	COBLL1;SCN2A	COBLL1;SCN2A	met-d	Triglycerides in medium LDL	2	165528876	T	C	0.392528	-0.0396403	0.00416436	3.19963e-22	115078	met-d-M_LDL_TG	UK Biobank Nightingale Health Biomarkers
Trans-Ancestry	rs13389219	-	COBLL1;SCN2A	COBLL1;SCN2A	met-d	Cholesteryl esters in HDL	2	165528876	T	C	0.392528	0.0357714	0.00379748	4.19952e-22	115078	met-d-HDL_CE	UK Biobank Nightingale Health Biomarkers
Trans-Ancestry	rs13389219	-	COBLL1;SCN2A	COBLL1;SCN2A	met-d	Cholesteryl esters to total lipids ratio in very small VLDL	2	165528876	T	C	0.392528	0.0376575	0.00398634	4.60045e-22	115078	met-d-XS_VLDL_CE_pct	UK Biobank Nightingale Health Biomarkers
Trans-Ancestry	rs13389219	-	COBLL1;SCN2A	COBLL1;SCN2A	met-d	Cholesterol to total lipids ratio in medium VLDL	2	165528876	T	C	0.392528	0.0371169	0.00397985	6.59933e-22	115078	met-d-M_VLDL_C_pct	UK Biobank Nightingale Health Biomarkers
Trans-Ancestry	rs13389219	-	COBLL1;SCN2A	COBLL1;SCN2A	met-d	Free cholesterol in VLDL	2	165528876	T	C	0.392528	-0.0399417	0.00419652	8.19974e-22	115078	met-d-VLDL_FC	UK Biobank Nightingale Health Biomarkers
Trans-Ancestry	rs13389219	-	COBLL1;SCN2A	COBLL1;SCN2A	met-d	Cholesterol to total lipids ratio in very large VLDL	2	165528876	T	C	0.39215	0.0380189	0.00405326	9.60064e-22	115078	met-d-XL_VLDL_C_pct	UK Biobank Nightingale Health Biomarkers
Trans-Ancestry	rs13389219	-	COBLL1;SCN2A	COBLL1;SCN2A	met-d	Phospholipids in large HDL	2	165528876	T	C	0.392528	0.0343187	0.00372334	1.59993e-21	115078	met-d-L_HDL_PL	UK Biobank Nightingale Health Biomarkers
Trans-Ancestry	rs13389219	-	COBLL1;SCN2A	COBLL1;SCN2A	met-d	Ratio of polyunsaturated fatty acids to monounsaturated fatty acids	2	165528876	T	C	0.392567	0.0377367	0.00405381	2.39994e-21	115078	met-d-PUFA_by_MUFA	UK Biobank Nightingale Health Biomarkers
Trans-Ancestry	rs13389219	-	COBLL1;SCN2A	COBLL1;SCN2A	met-d	Ratio of omega-6 fatty acids to total fatty acids	2	165528876	T	C	0.392567	0.0383574	0.00411407	2.90001e-21	115078	met-d-Omega_6_pct	UK Biobank Nightingale Health Biomarkers
Trans-Ancestry	rs13389219	-	COBLL1;SCN2A	COBLL1;SCN2A	ukb-b	Trunk fat mass	2	165528876	T	C	0.392427	0.0192427	0.0020557	7.9e-21	454588	ukb-b-20044	IEU analysis of UK Biobank phenotypes
Trans-Ancestry	rs13389219	-	COBLL1;SCN2A	COBLL1;SCN2A	met-d	HDL cholesterol	2	165528876	T	C	0.392528	0.0341811	0.00377849	1.20005e-20	115078	met-d-HDL_C	UK Biobank Nightingale Health Biomarkers
Trans-Ancestry	rs13389219	-	COBLL1;SCN2A	COBLL1;SCN2A	met-d	Total lipids in very large HDL	2	165528876	T	C	0.392528	0.0342861	0.00380015	1.99986e-20	115078	met-d-XL_HDL_L	UK Biobank Nightingale Health Biomarkers
Trans-Ancestry	rs13389219	-	COBLL1;SCN2A	COBLL1;SCN2A	met-d	Cholesterol to total lipids ratio in very small VLDL	2	165528876	T	C	0.392528	0.0361413	0.00400758	2.39994e-20	115078	met-d-XS_VLDL_C_pct	UK Biobank Nightingale Health Biomarkers
Trans-Ancestry	rs13389219	-	COBLL1;SCN2A	COBLL1;SCN2A	ukb-d	High light scatter reticulocyte count	2	165528876	T	C	0.393416	-0.0224807	0.00244323	3.56e-20	344729	ukb-d-30300_irnt	Neale lab analysis of UK Biobank phenotypes round 2
Trans-Ancestry	rs13389219	-	COBLL1;SCN2A	COBLL1;SCN2A	met-d	Ratio of monounsaturated fatty acids to total fatty acids	2	165528876	T	C	0.392567	-0.0364617	0.00405308	3.59998e-20	115078	met-d-MUFA_pct	UK Biobank Nightingale Health Biomarkers
Trans-Ancestry	rs13389219	-	COBLL1;SCN2A	COBLL1;SCN2A	met-d	Phospholipids in very large HDL	2	165528876	T	C	0.392528	0.0338695	0.00380138	4.70002e-20	115078	met-d-XL_HDL_PL	UK Biobank Nightingale Health Biomarkers
Trans-Ancestry	rs13389219	-	COBLL1;SCN2A	COBLL1;SCN2A	met-d	Triglycerides in medium HDL	2	165528876	T	C	0.392528	-0.0377174	0.00417676	5.00035e-20	115078	met-d-M_HDL_TG	UK Biobank Nightingale Health Biomarkers
Trans-Ancestry	rs13389219	-	COBLL1;SCN2A	COBLL1;SCN2A	met-d	Triglycerides in HDL	2	165528876	T	C	0.392528	-0.0376167	0.00417006	5.79963e-20	115078	met-d-HDL_TG	UK Biobank Nightingale Health Biomarkers
Trans-Ancestry	rs13389219	-	COBLL1;SCN2A	COBLL1;SCN2A	met-d	Triglycerides in LDL	2	165528876	T	C	0.392528	-0.0374586	0.00417982	6.59933e-20	115078	met-d-LDL_TG	UK Biobank Nightingale Health Biomarkers
Trans-Ancestry	rs13389219	-	COBLL1;SCN2A	COBLL1;SCN2A	met-d	Free cholesterol to total lipids ratio in medium HDL	2	165528876	T	C	0.392528	0.0331738	0.00375023	7.59976e-20	115078	met-d-M_HDL_FC_pct	UK Biobank Nightingale Health Biomarkers
Trans-Ancestry	rs13389219	-	COBLL1;SCN2A	COBLL1;SCN2A	ukb-d	SHBG	2	165528876	T	C	0.39366	0.59152	0.064965	8.66e-20	312215	ukb-d-30830_raw	Neale lab analysis of UK Biobank phenotypes round 2
Trans-Ancestry	rs13389219	-	COBLL1;SCN2A	COBLL1;SCN2A	met-d	Triglycerides to total lipids ratio in IDL	2	165528876	T	C	0.392528	-0.0360054	0.00408597	1.29987e-19	115078	met-d-IDL_TG_pct	UK Biobank Nightingale Health Biomarkers
Trans-Ancestry	rs13389219	-	COBLL1;SCN2A	COBLL1;SCN2A	met-d	Concentration of VLDL particles	2	165528876	T	C	0.392528	-0.0375742	0.00420433	2.19989e-19	115078	met-d-VLDL_P	UK Biobank Nightingale Health Biomarkers
Trans-Ancestry	rs13389219	-	COBLL1;SCN2A	COBLL1;SCN2A	met-d	Triglycerides to total lipids ratio in very small VLDL	2	165528876	T	C	0.392528	-0.034721	0.00401691	4.49987e-19	115078	met-d-XS_VLDL_TG_pct	UK Biobank Nightingale Health Biomarkers
Trans-Ancestry	rs13389219	-	COBLL1;SCN2A	COBLL1;SCN2A	met-d	Free cholesterol to total lipids ratio in very large HDL	2	165528876	T	C	0.392535	-0.0321126	0.00374983	6.79986e-19	115078	met-d-XL_HDL_FC_pct	UK Biobank Nightingale Health Biomarkers
Trans-Ancestry	rs13389219	-	COBLL1;SCN2A	COBLL1;SCN2A	ukb-d	Reticulocyte percentage	2	165528876	T	C	0.393415	-0.0218268	0.00246122	7.46e-19	344728	ukb-d-30240_irnt	Neale lab analysis of UK Biobank phenotypes round 2
Trans-Ancestry	rs13389219	-	COBLL1;SCN2A	COBLL1;SCN2A	met-d	Free cholesterol to total lipids ratio in small VLDL	2	165528876	T	C	0.392528	0.0343174	0.0040384	1.20005e-18	115078	met-d-S_VLDL_FC_pct	UK Biobank Nightingale Health Biomarkers
Trans-Ancestry	rs13389219	-	COBLL1;SCN2A	COBLL1;SCN2A	met-d	Triglycerides to total lipids ratio in medium VLDL	2	165528876	T	C	0.392528	-0.0340752	0.00399338	1.20005e-18	115078	met-d-M_VLDL_TG_pct	UK Biobank Nightingale Health Biomarkers
Trans-Ancestry	rs13389219	-	COBLL1;SCN2A	COBLL1;SCN2A	met-d	Ratio of polyunsaturated fatty acids to total fatty acids	2	165528876	T	C	0.392567	0.0352632	0.00406843	1.59993e-18	115078	met-d-PUFA_pct	UK Biobank Nightingale Health Biomarkers
Trans-Ancestry	rs13389219	-	COBLL1;SCN2A	COBLL1;SCN2A	met-d	Total lipids in medium VLDL	2	165528876	T	C	0.392528	-0.0361897	0.00419874	2.99985e-18	115078	met-d-M_VLDL_L	UK Biobank Nightingale Health Biomarkers
Trans-Ancestry	rs13389219	-	COBLL1;SCN2A	COBLL1;SCN2A	met-d	Phospholipids to total lipids ratio in small VLDL	2	165528876	T	C	0.392528	0.0338056	0.00404657	3.80014e-18	115078	met-d-S_VLDL_PL_pct	UK Biobank Nightingale Health Biomarkers
Trans-Ancestry	rs13389219	-	COBLL1;SCN2A	COBLL1;SCN2A	met-d	Triglycerides in IDL	2	165528876	T	C	0.392528	-0.0352238	0.00417659	5.60015e-18	115078	met-d-IDL_TG	UK Biobank Nightingale Health Biomarkers
Trans-Ancestry	rs13389219	-	COBLL1;SCN2A	COBLL1;SCN2A	met-d	Cholesteryl esters to total lipids ratio in medium LDL	2	165528876	T	C	0.392528	-0.0359181	0.00421064	6.09958e-18	115078	met-d-M_LDL_CE_pct	UK Biobank Nightingale Health Biomarkers
Trans-Ancestry	rs13389219	-	COBLL1;SCN2A	COBLL1;SCN2A	met-d	Monounsaturated fatty acids	2	165528876	T	C	0.392567	-0.0352532	0.00418481	7.50067e-18	115078	met-d-MUFA	UK Biobank Nightingale Health Biomarkers
Trans-Ancestry	rs13389219	-	COBLL1;SCN2A	COBLL1;SCN2A	met-d	Valine	2	165528876	T	C	0.392539	-0.0350893	0.00411415	1.50003e-17	115078	met-d-Val	UK Biobank Nightingale Health Biomarkers
Trans-Ancestry	rs13389219	-	COBLL1;SCN2A	COBLL1;SCN2A	met-d	Total concentration of branched-chain amino acids (leucine + isoleucine + valine)	2	165528876	T	C	0.392542	-0.034762	0.00409126	1.99986e-17	115078	met-d-Total_BCAA	UK Biobank Nightingale Health Biomarkers
Trans-Ancestry	rs13389219	-	COBLL1;SCN2A	COBLL1;SCN2A	ukb-b	Leg fat percentage (right)	2	165528876	T	C	0.392427	0.0110566	0.00130259	2.1e-17	454854	ukb-b-20531	IEU analysis of UK Biobank phenotypes
Trans-Ancestry	rs13389219	-	COBLL1;SCN2A	COBLL1;SCN2A	met-d	Concentration of very large HDL particles	2	165528876	T	C	0.392528	0.031343	0.00380585	3.10027e-17	115078	met-d-XL_HDL_P	UK Biobank Nightingale Health Biomarkers
Trans-Ancestry	rs13389219	-	COBLL1;SCN2A	COBLL1;SCN2A	ukb-d	High light scatter reticulocyte percentage	2	165528876	T	C	0.393416	-0.0205743	0.00246126	6.33e-17	344729	ukb-d-30290_irnt	Neale lab analysis of UK Biobank phenotypes round 2
Trans-Ancestry	rs13389219	-	COBLL1;SCN2A	COBLL1;SCN2A	met-d	Triglycerides in large LDL	2	165528876	T	C	0.392528	-0.034393	0.00418781	6.59933e-17	115078	met-d-L_LDL_TG	UK Biobank Nightingale Health Biomarkers
Trans-Ancestry	rs13389219	-	COBLL1;SCN2A	COBLL1;SCN2A	ukb-d	Gamma glutamyltransferase	2	165528876	T	C	0.39351	-0.018876	0.0022713	9.54e-17	344104	ukb-d-30730_irnt	Neale lab analysis of UK Biobank phenotypes round 2
Trans-Ancestry	rs13389219	-	COBLL1;SCN2A	COBLL1;SCN2A	met-d	Cholesterol to total lipids ratio in IDL	2	165528876	T	C	0.392528	0.033375	0.00412974	1.10002e-16	115078	met-d-IDL_C_pct	UK Biobank Nightingale Health Biomarkers
Trans-Ancestry	rs13389219	-	COBLL1;SCN2A	COBLL1;SCN2A	met-d	Free cholesterol in very large HDL	2	165528876	T	C	0.392528	0.0320208	0.00393929	1.29987e-16	115078	met-d-XL_HDL_FC	UK Biobank Nightingale Health Biomarkers
Trans-Ancestry	rs13389219	-	COBLL1;SCN2A	COBLL1;SCN2A	ukb-b	Whole body fat mass	2	165528876	T	C	0.392426	0.0165	0.00199334	1.3e-16	454137	ukb-b-19393	IEU analysis of UK Biobank phenotypes
Trans-Ancestry	rs13389219	-	COBLL1;SCN2A	COBLL1;SCN2A	ieu-a	Waist-to-hip ratio	2	165528876	T	C	0.4417	-0.028	0.0034	1.8e-16	223765	ieu-a-78	GWAS summary datasets generated by many different consortia that have been manually collected and curated for MR-Base round 1
Trans-Ancestry	rs13389219	-	COBLL1;SCN2A	COBLL1;SCN2A	met-d	Phospholipids to total lipids ratio in small LDL	2	165528876	T	C	0.392528	0.0339451	0.00422161	2.19989e-16	115078	met-d-S_LDL_PL_pct	UK Biobank Nightingale Health Biomarkers
Trans-Ancestry	rs13389219	-	COBLL1;SCN2A	COBLL1;SCN2A	met-d	Phospholipids to total lipids ratio in large HDL	2	165528876	T	C	0.392528	-0.032652	0.0040918	3.19963e-16	115078	met-d-L_HDL_PL_pct	UK Biobank Nightingale Health Biomarkers
Trans-Ancestry	rs13389219	-	COBLL1;SCN2A	COBLL1;SCN2A	met-d	Cholesteryl esters to total lipids ratio in small LDL	2	165528876	T	C	0.392528	-0.0336173	0.00422234	4.10015e-16	115078	met-d-S_LDL_CE_pct	UK Biobank Nightingale Health Biomarkers
Trans-Ancestry	rs13389219	-	COBLL1;SCN2A	COBLL1;SCN2A	ukb-d	Alanine aminotransferase	2	165528876	T	C	0.39351	-0.27023	0.033249	4.4e-16	344136	ukb-d-30620_raw	Neale lab analysis of UK Biobank phenotypes round 2
Trans-Ancestry	rs13389219	-	COBLL1;SCN2A	COBLL1;SCN2A	ieu-a	Waist circumference	2	165528876	T	C	0.4417	-0.035	0.0043	4.9e-16	133631	ieu-a-68	GWAS summary datasets generated by many different consortia that have been manually collected and curated for MR-Base round 1
Trans-Ancestry	rs13389219	-	COBLL1;SCN2A	COBLL1;SCN2A	met-d	Cholesterol to total lipids ratio in small HDL	2	165528876	T	C	0.392528	0.0329334	0.00418096	1.10002e-15	115078	met-d-S_HDL_C_pct	UK Biobank Nightingale Health Biomarkers
Trans-Ancestry	rs13389219	-	COBLL1;SCN2A	COBLL1;SCN2A	met-d	VLDL cholesterol	2	165528876	T	C	0.392528	-0.0337868	0.00422243	1.59993e-15	115078	met-d-VLDL_C	UK Biobank Nightingale Health Biomarkers
Trans-Ancestry	rs13389219	-	COBLL1;SCN2A	COBLL1;SCN2A	met-d	Leucine	2	165528876	T	C	0.392533	-0.03214	0.00405731	2.29985e-15	115078	met-d-Leu	UK Biobank Nightingale Health Biomarkers
Trans-Ancestry	rs13389219	-	COBLL1;SCN2A	COBLL1;SCN2A	ebi-a	Triglycerides	2	165528876	T	C	0.394368	-0.0271	0.0034	2.6e-15	94595	ebi-a-GCST002216	Datasets that satisfy minimum requirements imported from the EBI database of complete GWAS summary data
Trans-Ancestry	rs13389219	-	COBLL1;SCN2A	COBLL1;SCN2A	ieu-a	Triglycerides	2	165528876	T	C	0.409	-0.0271	0.0034	2.6e-15	177783	ieu-a-302	GWAS summary datasets generated by many different consortia that have been manually collected and curated for MR-Base round 1
Trans-Ancestry	rs13389219	-	COBLL1;SCN2A	COBLL1;SCN2A	ieu-a	Waist-to-hip ratio	2	165528876	T	C	0.4417	-0.027	0.0035	3.2e-15	209404	ieu-a-79	GWAS summary datasets generated by many different consortia that have been manually collected and curated for MR-Base round 1
Trans-Ancestry	rs13389219	-	COBLL1;SCN2A	COBLL1;SCN2A	ukb-d	Apoliprotein A	2	165528876	T	C	0.39354	0.018582	0.0023694	4.43e-15	313387	ukb-d-30630_irnt	Neale lab analysis of UK Biobank phenotypes round 2
Trans-Ancestry	rs13389219	-	COBLL1;SCN2A	COBLL1;SCN2A	met-d	Phospholipids to total lipids ratio in very large HDL	2	165528876	T	C	0.392535	0.0294311	0.00388521	4.70002e-15	115078	met-d-XL_HDL_PL_pct	UK Biobank Nightingale Health Biomarkers
Trans-Ancestry	rs13389219	-	COBLL1;SCN2A	COBLL1;SCN2A	ukb-b	Leg fat percentage (left)	2	165528876	T	C	0.392421	0.0100714	0.00128604	4.8e-15	454826	ukb-b-18377	IEU analysis of UK Biobank phenotypes
Trans-Ancestry	rs13389219	-	COBLL1;SCN2A	COBLL1;SCN2A	met-d	Cholesterol to total lipids ratio in large LDL	2	165528876	T	C	0.392528	0.0310772	0.00412127	5.70033e-15	115078	met-d-L_LDL_C_pct	UK Biobank Nightingale Health Biomarkers
Trans-Ancestry	rs13389219	-	COBLL1;SCN2A	COBLL1;SCN2A	met-d	Cholesteryl esters in small VLDL	2	165528876	T	C	0.392528	-0.0332636	0.00422183	6.09958e-15	115078	met-d-S_VLDL_CE	UK Biobank Nightingale Health Biomarkers
Trans-Ancestry	rs13389219	-	COBLL1;SCN2A	COBLL1;SCN2A	ieu-a	Waist circumference	2	165528876	T	C	0.4417	-0.034	0.0044	7.5e-15	127069	ieu-a-69	GWAS summary datasets generated by many different consortia that have been manually collected and curated for MR-Base round 1
Trans-Ancestry	rs13389219	-	COBLL1;SCN2A	COBLL1;SCN2A	ieu-a	Waist-to-hip ratio	2	165528876	T	C	0.4417	-0.053	0.0068	8.97e-15	42729	ieu-a-111	GWAS summary datasets generated by many different consortia that have been manually collected and curated for MR-Base round 1
Trans-Ancestry	rs13389219	-	COBLL1;SCN2A	COBLL1;SCN2A	ukb-d	Apoliprotein A	2	165528876	T	C	0.39354	0.0049666	0.00064261	1.09e-14	313387	ukb-d-30630_raw	Neale lab analysis of UK Biobank phenotypes round 2
Trans-Ancestry	rs13389219	-	COBLL1;SCN2A	COBLL1;SCN2A	met-d	Triglycerides to total lipids ratio in large LDL	2	165528876	T	C	0.392528	-0.0311934	0.00414763	1.20005e-14	115078	met-d-L_LDL_TG_pct	UK Biobank Nightingale Health Biomarkers
Trans-Ancestry	rs13389219	-	COBLL1;SCN2A	COBLL1;SCN2A	met-d	Free cholesterol in HDL	2	165528876	T	C	0.392528	0.0278596	0.0037485	1.29987e-14	115078	met-d-HDL_FC	UK Biobank Nightingale Health Biomarkers
Trans-Ancestry	rs13389219	-	COBLL1;SCN2A	COBLL1;SCN2A	met-d	Free cholesterol to total lipids ratio in medium VLDL	2	165528876	T	C	0.392528	0.0297065	0.00402159	1.69981e-14	115078	met-d-M_VLDL_FC_pct	UK Biobank Nightingale Health Biomarkers
Trans-Ancestry	rs13389219	-	COBLL1;SCN2A	COBLL1;SCN2A	ukb-b	doctor diagnosis: diabetes	2	165528876	T	C	0.392449	-0.00348797	0.000454952	1.8e-14	461578	ukb-b-10753	IEU analysis of UK Biobank phenotypes
Trans-Ancestry	rs13389219	-	COBLL1;SCN2A	COBLL1;SCN2A	ukb-b	Impedance of whole body	2	165528876	T	C	0.392431	0.0116856	0.00154346	3.7e-14	454840	ukb-b-19921	IEU analysis of UK Biobank phenotypes
Trans-Ancestry	rs13389219	-	COBLL1;SCN2A	COBLL1;SCN2A	met-d	Cholesteryl esters to total lipids ratio in IDL	2	165528876	T	C	0.392528	0.0304167	0.00415027	4.70002e-14	115078	met-d-IDL_CE_pct	UK Biobank Nightingale Health Biomarkers
Trans-Ancestry	rs13389219	-	COBLL1;SCN2A	COBLL1;SCN2A	ieu-b	diastolic blood pressure	2	165528876	T	C	0.3943	-0.1333	0.0177	4.72e-14	750731	ieu-b-39	GWAS summary datasets generated by many different consortia that have been manually collected and curated for MR-Base round 2
Trans-Ancestry	rs13389219	-	COBLL1;SCN2A	COBLL1;SCN2A	met-d	Phospholipids in small VLDL	2	165528876	T	C	0.392528	-0.0317962	0.00421907	6.09958e-14	115078	met-d-S_VLDL_PL	UK Biobank Nightingale Health Biomarkers
Trans-Ancestry	rs13389219	-	COBLL1;SCN2A	COBLL1;SCN2A	ebi-a	Reticulocyte count	2	165528876	T	C	0.3919	-0.0274934	0.00366699	6.5e-14	170641	ebi-a-GCST004622	Datasets that satisfy minimum requirements imported from the EBI database of complete GWAS summary data
Trans-Ancestry	rs13389219	-	COBLL1;SCN2A	COBLL1;SCN2A	ukb-d	Apoliprotein B	2	165528876	T	C	0.39349	-0.0043193	0.00057813	7.96e-14	342590	ukb-d-30640_raw	Neale lab analysis of UK Biobank phenotypes round 2
Trans-Ancestry	rs13389219	-	COBLL1;SCN2A	COBLL1;SCN2A	met-d	Concentration of medium VLDL particles	2	165528876	T	C	0.392528	-0.031466	0.00421773	8.69961e-14	115078	met-d-M_VLDL_P	UK Biobank Nightingale Health Biomarkers
Trans-Ancestry	rs13389219	-	COBLL1;SCN2A	COBLL1;SCN2A	ieu-b	systolic blood pressure	2	165528876	T	C	0.3946	-0.2291	0.0308	9.7e-14	731596	ieu-b-38	GWAS summary datasets generated by many different consortia that have been manually collected and curated for MR-Base round 2
Trans-Ancestry	rs13389219	-	COBLL1;SCN2A	COBLL1;SCN2A	ukb-d	Apoliprotein B	2	165528876	T	C	0.39349	-0.018048	0.0024279	1.06e-13	342590	ukb-d-30640_irnt	Neale lab analysis of UK Biobank phenotypes round 2
Trans-Ancestry	rs13389219	-	COBLL1;SCN2A	COBLL1;SCN2A	ieu-a	Type 2 diabetes	2	165528876	T	C	0.399	-0.0962189	0.0129662	1.2e-13	73902	ieu-a-25	GWAS summary datasets generated by many different consortia that have been manually collected and curated for MR-Base round 1
Trans-Ancestry	rs13389219	-	COBLL1;SCN2A	COBLL1;SCN2A	ukb-d	Glycated haemoglobin	2	165528876	T	C	0.39326	-0.11456	0.015703	2.98e-13	344182	ukb-d-30750_raw	Neale lab analysis of UK Biobank phenotypes round 2
Trans-Ancestry	rs13389219	-	COBLL1;SCN2A	COBLL1;SCN2A	ukb-b	Leg fat mass (right)	2	165528876	T	C	0.392425	0.0119183	0.00163515	3.1e-13	454846	ukb-b-18096	IEU analysis of UK Biobank phenotypes
Trans-Ancestry	rs13389219	-	COBLL1;SCN2A	COBLL1;SCN2A	met-d	Cholesteryl esters in medium HDL	2	165528876	T	C	0.392528	0.0280218	0.00390738	3.90032e-13	115078	met-d-M_HDL_CE	UK Biobank Nightingale Health Biomarkers
Trans-Ancestry	rs13389219	-	COBLL1;SCN2A	COBLL1;SCN2A	met-d	Triglycerides to total lipids ratio in very large VLDL	2	165528876	T	C	0.39215	-0.0288678	0.00409861	4.49987e-13	115078	met-d-XL_VLDL_TG_pct	UK Biobank Nightingale Health Biomarkers
Trans-Ancestry	rs13389219	-	COBLL1;SCN2A	COBLL1;SCN2A	met-d	Isoleucine	2	165528876	T	C	0.39253	-0.0300249	0.00415271	4.79954e-13	115078	met-d-Ile	UK Biobank Nightingale Health Biomarkers
Trans-Ancestry	rs13389219	-	COBLL1;SCN2A	COBLL1;SCN2A	met-d	Saturated fatty acids	2	165528876	T	C	0.392567	-0.0295521	0.00419016	6.4998e-13	115078	met-d-SFA	UK Biobank Nightingale Health Biomarkers
Trans-Ancestry	rs13389219	-	COBLL1;SCN2A	COBLL1;SCN2A	met-d	Cholesteryl esters to total lipids ratio in large VLDL	2	165528876	T	C	0.392526	0.0276785	0.00404587	6.59933e-13	115078	met-d-L_VLDL_CE_pct	UK Biobank Nightingale Health Biomarkers
Trans-Ancestry	rs13389219	-	COBLL1;SCN2A	COBLL1;SCN2A	met-d	Phospholipids in medium VLDL	2	165528876	T	C	0.392528	-0.0300995	0.00422169	1.29987e-12	115078	met-d-M_VLDL_PL	UK Biobank Nightingale Health Biomarkers
Trans-Ancestry	rs13389219	-	COBLL1;SCN2A	COBLL1;SCN2A	ukb-b	Arm fat mass (right)	2	165528876	T	C	0.392423	0.014154	0.00200532	1.7e-12	454757	ukb-b-6704	IEU analysis of UK Biobank phenotypes
Trans-Ancestry	rs13389219	-	COBLL1;SCN2A	COBLL1;SCN2A	met-d	Cholesterol in medium HDL	2	165528876	T	C	0.392528	0.0270328	0.00389298	1.80011e-12	115078	met-d-M_HDL_C	UK Biobank Nightingale Health Biomarkers
Trans-Ancestry	rs13389219	-	COBLL1;SCN2A	COBLL1;SCN2A	met-d	Ratio of linoleic acid to total fatty acids	2	165528876	T	C	0.392567	0.0284659	0.00413693	2.19989e-12	115078	met-d-LA_pct	UK Biobank Nightingale Health Biomarkers
Trans-Ancestry	rs13389219	-	COBLL1;SCN2A	COBLL1;SCN2A	ukb-b	Arm fat mass (left)	2	165528876	T	C	0.392419	0.0140511	0.00200526	2.4e-12	454684	ukb-b-8338	IEU analysis of UK Biobank phenotypes
Trans-Ancestry	rs13389219	-	COBLL1;SCN2A	COBLL1;SCN2A	met-d	Cholesterol in small VLDL	2	165528876	T	C	0.392528	-0.0299926	0.00422717	2.60016e-12	115078	met-d-S_VLDL_C	UK Biobank Nightingale Health Biomarkers
Trans-Ancestry	rs13389219	-	COBLL1;SCN2A	COBLL1;SCN2A	ukb-b	Leg fat mass (left)	2	165528876	T	C	0.392421	0.0112334	0.00161587	3.6e-12	454823	ukb-b-7212	IEU analysis of UK Biobank phenotypes
Trans-Ancestry	rs13389219	-	COBLL1;SCN2A	COBLL1;SCN2A	met-d	Total fatty acids	2	165528876	T	C	0.392567	-0.0283465	0.00419459	5.19996e-12	115078	met-d-Total_FA	UK Biobank Nightingale Health Biomarkers
Trans-Ancestry	rs13389219	-	COBLL1;SCN2A	COBLL1;SCN2A	ukb-d	Hemoglobin concentration	2	165528876	T	C	0.393428	-0.0133583	0.00193643	5.27e-12	350474	ukb-d-30020_irnt	Neale lab analysis of UK Biobank phenotypes round 2
Trans-Ancestry	rs13389219	-	COBLL1;SCN2A	COBLL1;SCN2A	met-d	Total lipids in HDL	2	165528876	T	C	0.392528	0.0251746	0.00379938	6.20012e-12	115078	met-d-HDL_L	UK Biobank Nightingale Health Biomarkers
Trans-Ancestry	rs13389219	-	COBLL1;SCN2A	COBLL1;SCN2A	met-d	Phospholipids to total lipids ratio in very small VLDL	2	165528876	T	C	0.392528	-0.0278887	0.00412916	7.29962e-12	115078	met-d-XS_VLDL_PL_pct	UK Biobank Nightingale Health Biomarkers
Trans-Ancestry	rs13389219	-	COBLL1;SCN2A	COBLL1;SCN2A	met-d	Free cholesterol to total lipids ratio in very large VLDL	2	165528876	T	C	0.39215	0.027083	0.00409989	7.8001e-12	115078	met-d-XL_VLDL_FC_pct	UK Biobank Nightingale Health Biomarkers
Trans-Ancestry	rs13389219	-	COBLL1;SCN2A	COBLL1;SCN2A	ebi-a	High light scatter reticulocyte count	2	165528876	T	C	0.3919	-0.0248596	0.00366064	1.11e-11	170761	ebi-a-GCST004611	Datasets that satisfy minimum requirements imported from the EBI database of complete GWAS summary data
Trans-Ancestry	rs13389219	-	COBLL1;SCN2A	COBLL1;SCN2A	ebi-a	Reticulocyte fraction of red cells	2	165528876	T	C	0.3919	-0.0248741	0.00366498	1.14e-11	170690	ebi-a-GCST004619	Datasets that satisfy minimum requirements imported from the EBI database of complete GWAS summary data
Trans-Ancestry	rs13389219	-	COBLL1;SCN2A	COBLL1;SCN2A	ieu-b	Body mass index (BMI)	2	165528876	T	C	0.4003	0.0112	0.0017	1.2e-11	795147	ieu-b-40	GWAS summary datasets generated by many different consortia that have been manually collected and curated for MR-Base round 2
Trans-Ancestry	rs13389219	-	COBLL1;SCN2A	COBLL1;SCN2A	ieu-a	Hip circumference	2	165528876	T	C	0.4417	0.031	0.0046	1.7e-11	123496	ieu-a-56	GWAS summary datasets generated by many different consortia that have been manually collected and curated for MR-Base round 1
Trans-Ancestry	rs13389219	-	COBLL1;SCN2A	COBLL1;SCN2A	met-d	Triglycerides to total lipids ratio in small VLDL	2	165528876	T	C	0.392528	-0.0261384	0.00409179	1.99986e-11	115078	met-d-S_VLDL_TG_pct	UK Biobank Nightingale Health Biomarkers
Trans-Ancestry	rs13389219	-	COBLL1;SCN2A	COBLL1;SCN2A	ukb-d	Glucose	2	165528876	T	C	0.39363	-0.020596	0.0030922	2.73e-11	314916	ukb-d-30740_raw	Neale lab analysis of UK Biobank phenotypes round 2
Trans-Ancestry	rs13389219	-	COBLL1;SCN2A	COBLL1;SCN2A	ukb-d	Red blood cell count	2	165528876	T	C	0.393427	-0.0138577	0.0020861	3.08e-11	350475	ukb-d-30010_irnt	Neale lab analysis of UK Biobank phenotypes round 2
Trans-Ancestry	rs13389219	-	COBLL1;SCN2A	COBLL1;SCN2A	ieu-a	Hip circumference	2	165528876	T	C	0.4417	0.031	0.0047	3.3e-11	116939	ieu-a-57	GWAS summary datasets generated by many different consortia that have been manually collected and curated for MR-Base round 1
Trans-Ancestry	rs13389219	-	COBLL1;SCN2A	COBLL1;SCN2A	met-d	Cholesteryl esters in VLDL	2	165528876	T	C	0.392528	-0.0283257	0.00422989	4.40048e-11	115078	met-d-VLDL_CE	UK Biobank Nightingale Health Biomarkers
Trans-Ancestry	rs13389219	-	COBLL1;SCN2A	COBLL1;SCN2A	ieu-b	Monocyte count	2	165528876	T	C	0.392884	-0.012605	0.001928	6.49e-11	523981	ieu-b-32	GWAS summary datasets generated by many different consortia that have been manually collected and curated for MR-Base round 2
Trans-Ancestry	rs13389219	-	COBLL1;SCN2A	COBLL1;SCN2A	met-d	Triglycerides to total lipids ratio in medium LDL	2	165528876	T	C	0.392528	-0.0263327	0.00417685	6.89922e-11	115078	met-d-M_LDL_TG_pct	UK Biobank Nightingale Health Biomarkers
Trans-Ancestry	rs13389219	-	COBLL1;SCN2A	COBLL1;SCN2A	ukb-d	Calcium	2	165528876	T	C	0.39365	-0.001543	0.00023817	9.27e-11	315153	ukb-d-30680_raw	Neale lab analysis of UK Biobank phenotypes round 2
Trans-Ancestry	rs13389219	-	COBLL1;SCN2A	COBLL1;SCN2A	ukb-d	Calcium	2	165528876	T	C	0.39365	-0.01636	0.0025376	1.14e-10	315153	ukb-d-30680_irnt	Neale lab analysis of UK Biobank phenotypes round 2
Trans-Ancestry	rs13389219	-	COBLL1;SCN2A	COBLL1;SCN2A	ukb-d	Glycated haemoglobin	2	165528876	T	C	0.39326	-0.015163	0.0023537	1.18e-10	344182	ukb-d-30750_irnt	Neale lab analysis of UK Biobank phenotypes round 2
Trans-Ancestry	rs13389219	-	COBLL1;SCN2A	COBLL1;SCN2A	met-d	Cholesteryl esters to total lipids ratio in small HDL	2	165528876	T	C	0.392528	0.0265526	0.00417105	1.29999e-10	115078	met-d-S_HDL_CE_pct	UK Biobank Nightingale Health Biomarkers
Trans-Ancestry	rs13389219	-	COBLL1;SCN2A	COBLL1;SCN2A	ukb-d	Urate	2	165528876	T	C	0.39351	-1.0786	0.16783	1.3e-10	343836	ukb-d-30880_raw	Neale lab analysis of UK Biobank phenotypes round 2
Trans-Ancestry	rs13389219	-	COBLL1;SCN2A	COBLL1;SCN2A	ukb-d	Urate	2	165528876	T	C	0.39351	-0.013252	0.0020799	1.87e-10	343836	ukb-d-30880_irnt	Neale lab analysis of UK Biobank phenotypes round 2
Trans-Ancestry	rs13389219	-	COBLL1;SCN2A	COBLL1;SCN2A	ukb-b	ICD10-secondary: E11.9 Without complications	2	165528876	T	C	0.392407	-0.00214115	0.000337984	2.4e-10	463010	ukb-b-970	IEU analysis of UK Biobank phenotypes
Trans-Ancestry	rs13389219	-	COBLL1;SCN2A	COBLL1;SCN2A	ieu-a	Hip circumference	2	165528876	T	C	0.4417	0.023	0.0036	2.6e-10	224776	ieu-a-54	GWAS summary datasets generated by many different consortia that have been manually collected and curated for MR-Base round 1
Trans-Ancestry	rs13389219	-	COBLL1;SCN2A	COBLL1;SCN2A	met-d	Ratio of apolipoprotein B to apolipoprotein A1	2	165528876	T	C	0.392528	-0.0264412	0.00416414	3.29997e-10	115078	met-d-ApoB_by_ApoA1	UK Biobank Nightingale Health Biomarkers
Trans-Ancestry	rs13389219	-	COBLL1;SCN2A	COBLL1;SCN2A	met-d	Average diameter for LDL particles	2	165528876	T	C	0.392528	0.0252833	0.00413503	3.69999e-10	115078	met-d-LDL_size	UK Biobank Nightingale Health Biomarkers
Trans-Ancestry	rs13389219	-	COBLL1;SCN2A	COBLL1;SCN2A	ieu-a	Hip circumference	2	165528876	T	C	0.4417	0.023	0.0037	3.7e-10	210411	ieu-a-55	GWAS summary datasets generated by many different consortia that have been manually collected and curated for MR-Base round 1
Trans-Ancestry	rs13389219	-	COBLL1;SCN2A	COBLL1;SCN2A	met-d	Free cholesterol to total lipids ratio in large HDL	2	165528876	T	C	0.392528	0.023729	0.00392872	3.89996e-10	115078	met-d-L_HDL_FC_pct	UK Biobank Nightingale Health Biomarkers
Trans-Ancestry	rs13389219	-	COBLL1;SCN2A	COBLL1;SCN2A	met-d	Glycine	2	165528876	T	C	0.392525	0.0236549	0.00397413	4e-10	115078	met-d-Gly	UK Biobank Nightingale Health Biomarkers
Trans-Ancestry	rs13389219	-	COBLL1;SCN2A	COBLL1;SCN2A	ebi-a	High light scatter reticulocyte percentage of red cells	2	165528876	T	C	0.3919	-0.0228353	0.00366064	4.43e-10	170763	ebi-a-GCST004612	Datasets that satisfy minimum requirements imported from the EBI database of complete GWAS summary data
Trans-Ancestry	rs13389219	-	COBLL1;SCN2A	COBLL1;SCN2A	ebi-a	HDL cholesterol	2	165528876	T	C	0.394368	0.0226	0.0035	4.54e-10	94595	ebi-a-GCST002223	Datasets that satisfy minimum requirements imported from the EBI database of complete GWAS summary data
Trans-Ancestry	rs13389219	-	COBLL1;SCN2A	COBLL1;SCN2A	ieu-a	HDL cholesterol	2	165528876	T	C	0.409	0.0226	0.0035	4.54e-10	187077	ieu-a-299	GWAS summary datasets generated by many different consortia that have been manually collected and curated for MR-Base round 1
Trans-Ancestry	rs13389219	-	COBLL1;SCN2A	COBLL1;SCN2A	ukb-b	self-reported: diabetes	2	165528876	T	C	0.392402	-0.00253883	0.000412028	7.2e-10	462933	ukb-b-12948	IEU analysis of UK Biobank phenotypes
Trans-Ancestry	rs13389219	-	COBLL1;SCN2A	COBLL1;SCN2A	ieu-a	Waist-to-hip ratio	2	165528876	T	C	0.4417	-0.044	0.0073	1.09e-09	42726	ieu-a-109	GWAS summary datasets generated by many different consortia that have been manually collected and curated for MR-Base round 1
Trans-Ancestry	rs13389219	-	COBLL1;SCN2A	COBLL1;SCN2A	met-d	Free cholesterol in medium HDL	2	165528876	T	C	0.392528	0.0226762	0.00385027	1.29999e-09	115078	met-d-M_HDL_FC	UK Biobank Nightingale Health Biomarkers
Trans-Ancestry	rs13389219	-	COBLL1;SCN2A	COBLL1;SCN2A	ieu-a	Waist-to-hip ratio	2	165528876	T	C	0.4417	-0.02	0.0033	1.5e-09	226300	ieu-a-72	GWAS summary datasets generated by many different consortia that have been manually collected and curated for MR-Base round 1
Trans-Ancestry	rs13389219	-	COBLL1;SCN2A	COBLL1;SCN2A	met-d	Phospholipids in very small VLDL	2	165528876	T	C	0.392528	-0.0252205	0.00416861	1.6e-09	115078	met-d-XS_VLDL_PL	UK Biobank Nightingale Health Biomarkers
Trans-Ancestry	rs13389219	-	COBLL1;SCN2A	COBLL1;SCN2A	met-d	Phospholipids to total lipids ratio in medium LDL	2	165528876	T	C	0.392528	0.0255202	0.00422778	1.79999e-09	115078	met-d-M_LDL_PL_pct	UK Biobank Nightingale Health Biomarkers
Trans-Ancestry	rs13389219	-	COBLL1;SCN2A	COBLL1;SCN2A	ieu-a	Waist-to-hip ratio	2	165528876	T	C	0.4417	-0.02	0.0034	2.5e-09	211910	ieu-a-73	GWAS summary datasets generated by many different consortia that have been manually collected and curated for MR-Base round 1
Trans-Ancestry	rs13389219	-	COBLL1;SCN2A	COBLL1;SCN2A	ieu-a	Hip circumference	2	165528876	T	C	0.4417	0.021	0.0036	3.1e-09	227130	ieu-a-48	GWAS summary datasets generated by many different consortia that have been manually collected and curated for MR-Base round 1
Trans-Ancestry	rs13389219	-	COBLL1;SCN2A	COBLL1;SCN2A	met-d	Phospholipids in HDL	2	165528876	T	C	0.392528	0.0214332	0.00382484	5.69994e-09	115078	met-d-HDL_PL	UK Biobank Nightingale Health Biomarkers
Trans-Ancestry	rs13389219	-	COBLL1;SCN2A	COBLL1;SCN2A	ieu-a	Waist circumference	2	165528876	T	C	0.4417	-0.027	0.0047	6.7e-09	47466	ieu-a-105	GWAS summary datasets generated by many different consortia that have been manually collected and curated for MR-Base round 1
Trans-Ancestry	rs13389219	-	COBLL1;SCN2A	COBLL1;SCN2A	ukb-d	LDL direct	2	165528876	T	C	0.39347	-0.012123	0.0020938	7.05e-09	343621	ukb-d-30780_raw	Neale lab analysis of UK Biobank phenotypes round 2
Trans-Ancestry	rs13389219	-	COBLL1;SCN2A	COBLL1;SCN2A	ukb-b	medication: metformin	2	165528876	T	C	0.392402	-0.00191028	0.000331062	7.9e-09	462933	ukb-b-14609	IEU analysis of UK Biobank phenotypes
Trans-Ancestry	rs13389219	-	COBLL1;SCN2A	COBLL1;SCN2A	ieu-a	Type 2 diabetes	2	165528876	T	C	0.4417	-0.0703227	0.012263	1e-08	80649	ieu-a-24	GWAS summary datasets generated by many different consortia that have been manually collected and curated for MR-Base round 1
Trans-Ancestry	rs13389219	-	COBLL1;SCN2A	COBLL1;SCN2A	ukb-d	LDL direct	2	165528876	T	C	0.39347	-0.013796	0.0024092	1.03e-08	343621	ukb-d-30780_irnt	Neale lab analysis of UK Biobank phenotypes round 2
Trans-Ancestry	rs13389219	-	COBLL1;SCN2A	COBLL1;SCN2A	met-d	Free cholesterol in medium VLDL	2	165528876	T	C	0.392528	-0.0245905	0.0042279	1.09999e-08	115078	met-d-M_VLDL_FC	UK Biobank Nightingale Health Biomarkers
Trans-Ancestry	rs13389219	-	COBLL1;SCN2A	COBLL1;SCN2A	met-d	Degree of unsaturation	2	165528876	T	C	0.392567	0.0222243	0.00402506	1.2e-08	115078	met-d-Unsaturation	UK Biobank Nightingale Health Biomarkers
Trans-Ancestry	rs13389219	-	COBLL1;SCN2A	COBLL1;SCN2A	met-d	Cholesterol to total lipids ratio in small VLDL	2	165528876	T	C	0.392528	0.0221378	0.00411461	1.40001e-08	115078	met-d-S_VLDL_C_pct	UK Biobank Nightingale Health Biomarkers
Trans-Ancestry	rs13389219	-	COBLL1;SCN2A	COBLL1;SCN2A	ukb-d	Testosterone	2	165528876	T	C	0.39399	0.0088052	0.0015612	1.7e-08	312102	ukb-d-30850_irnt	Neale lab analysis of UK Biobank phenotypes round 2
Trans-Ancestry	rs13389219	-	COBLL1;SCN2A	COBLL1;SCN2A	met-d	Free cholesterol to total lipids ratio in chylomicrons and extremely large VLDL	2	165528876	T	C	0.391802	0.0228654	0.00421376	1.79999e-08	115078	met-d-XXL_VLDL_FC_pct	UK Biobank Nightingale Health Biomarkers
Trans-Ancestry	rs13389219	-	COBLL1;SCN2A	COBLL1;SCN2A	met-d	Cholesteryl esters to total lipids ratio in very large HDL	2	165528876	T	C	0.392535	0.0235714	0.00422878	1.89998e-08	115078	met-d-XL_HDL_CE_pct	UK Biobank Nightingale Health Biomarkers
Trans-Ancestry	rs13389219	-	COBLL1;SCN2A	COBLL1;SCN2A	ukb-d	Lymphocyte count	2	165528876	T	C	0.393385	-0.013631	0.00243035	2.04e-08	349856	ukb-d-30120_irnt	Neale lab analysis of UK Biobank phenotypes round 2
Trans-Ancestry	rs13389219	-	COBLL1;SCN2A	COBLL1;SCN2A	ukb-d	Mean sphered cell volume	2	165528876	T	C	0.393416	0.013732	0.0024517	2.13e-08	344729	ukb-d-30270_irnt	Neale lab analysis of UK Biobank phenotypes round 2
Trans-Ancestry	rs13389219	-	COBLL1;SCN2A	COBLL1;SCN2A	met-d	Triglycerides in very large HDL	2	165528876	T	C	0.392528	-0.0228136	0.00415453	2.19999e-08	115078	met-d-XL_HDL_TG	UK Biobank Nightingale Health Biomarkers
Trans-Ancestry	rs13389219	-	COBLL1;SCN2A	COBLL1;SCN2A	met-d	Apolipoprotein A1	2	165528876	T	C	0.392528	0.0207106	0.0038718	2.99999e-08	115078	met-d-ApoA1	UK Biobank Nightingale Health Biomarkers
Trans-Ancestry	rs13389219	-	COBLL1;SCN2A	COBLL1;SCN2A	ukb-d	Total protein	2	165528876	T	C	0.39362	-0.01417	0.0025709	3.56e-08	314921	ukb-d-30860_irnt	Neale lab analysis of UK Biobank phenotypes round 2
Trans-Ancestry	rs13389219	-	COBLL1;SCN2A	COBLL1;SCN2A	ukb-d	Total protein	2	165528876	T	C	0.39362	-0.057016	0.01037	3.84e-08	314921	ukb-d-30860_raw	Neale lab analysis of UK Biobank phenotypes round 2
Trans-Ancestry	rs13389219	-	COBLL1;SCN2A	COBLL1;SCN2A	ukb-d	Hematocrit percentage	2	165528876	T	C	0.393427	-0.0109044	0.00199047	4.3e-08	350475	ukb-d-30030_irnt	Neale lab analysis of UK Biobank phenotypes round 2
Trans-Ancestry	rs13389219	-	COBLL1;SCN2A	COBLL1;SCN2A	mvp+diamante	T2D	2	165528876	T	C	0.3957	-0.064	0.0042	3.995e-53	1335930	mvp+diamante	MVP plus DIAMANTE T2D GWAS
Trans-Ancestry	rs141505249	-	GPT	GPT	ukb-d	Alanine aminotransferase	8	145732114	C	G	0.0017042	-9.3634	0.39867	6.95e-122	344136	ukb-d-30620_raw	Neale lab analysis of UK Biobank phenotypes round 2
African-American	rs144127357	rs62567129	TJP2	TJP2	ukb-b	Reason for glasses/contact lenses: For short-sightedness	9	71789104	A	G	0.210531	0.00441904	0.00069592	2.2e-10	460536	ukb-b-6353
African-American	rs144127357	rs62567129	TJP2	TJP2	ukb-b	Spherical power (left)	9	71789104	A	G	0.211568	-0.0341458	0.00543676	3.4e-10	99071	ukb-b-7500
African-American	rs144127357	rs62567129	TJP2	TJP2	ukb-b	Pulse rate, automated reading	9	71789104	A	G	0.210725	-0.0156235	0.00257462	1.3e-09	436424	ukb-b-18103
African-American	rs144127357	rs62567129	TJP2	TJP2	ukb-b	Spherical power (right)	9	71789104	A	G	0.211528	-0.0324483	0.00542498	2.2e-09	99380	ukb-b-19994
African-American	rs144127357	rs62567129	TJP2	TJP2	ukb-d	Haemoglobin concentration	9	71789104	A	G	0.21141	-0.00930687	0.0023184	5.96e-05	350474	ukb-d-30020_irnt
African-American	rs144127357	rs62567129	TJP2	TJP2	ukb-d	Gamma glutamyltransferase	9	71789104	A	G	0.2115	-0.010728	0.0027193	7.97e-05	344104	ukb-d-30730_irnt
African-American	rs144127357	rs62567129	TJP2	TJP2	ukb-b	Current employment status: Unemployed	9	71789104	A	G	0.210573	-0.00119946	0.000327401	0.00025	461242	ukb-b-12885
African-American	rs144127357	rs62567129	TJP2	TJP2	ukb-d	Sleep disorders (combined)	9	71789104	A	G	0.211434	-0.000910944	0.000259324	0.000444	361194	ukb-d-SLEEP
African-American	rs144127357	rs62567129	TJP2	TJP2	prot-a	SUN domain-containing protein 5	9	71789104	A	G	0.20877	-0.1081	0.0308	0.000457	3301	prot-a-2899
African-American	rs144127357	rs62567129	TJP2	TJP2	ukb-b	Pulse rate	9	71789104	A	G	0.211535	-0.0151946	0.00439848	0.00055	151546	ukb-b-15892
African-American	rs144127357	rs62567129	TJP2	TJP2	ukb-d	Haematocrit percentage	9	71789104	A	G	0.211409	-0.00788798	0.00238305	0.000933	350475	ukb-d-30030_irnt
Trans-Ancestry	rs146774114	-	DNAJC22	DNAJC22	ukb-d	Alanine aminotransferase	12	49743142	A	G	0.012882	-0.81907	0.1439	1.26e-08	344136	ukb-d-30620_raw	Neale lab analysis of UK Biobank phenotypes round 2
Trans-Ancestry	rs148337160	-	FBXL15;ELOVL3;PSD	FBXL15;ELOVL3;PSD	ukb-d	Alkaline phosphatase	10	104166504	C	T	0.069086	-0.07341	0.0045941	1.86724e-57	344292	ukb-d-30610_irnt
Trans-Ancestry	rs148337160	-	FBXL15;ELOVL3;PSD	FBXL15;ELOVL3;PSD	ukb-d	Alkaline phosphatase	10	104166504	C	T	0.069086	-1.6643	0.12306	1.15664e-41	344292	ukb-d-30610_raw
Trans-Ancestry	rs148337160	-	FBXL15;ELOVL3;PSD	FBXL15;ELOVL3;PSD	met-d	Phospholipids to total lipids ratio in small HDL	10	104166504	C	T	0.067764	-0.0562014	0.0079636	1.80011e-13	115078	met-d-S_HDL_PL_pct	UK Biobank Nightingale Health Biomarkers
Trans-Ancestry	rs148337160	-	FBXL15;ELOVL3;PSD	FBXL15;ELOVL3;PSD	ieu-a	Years of schooling	10	104166504	C	T	0.07653	-0.02384	0.00346	5.41003e-12	766345	ieu-a-1239
Trans-Ancestry	rs148337160	-	FBXL15;ELOVL3;PSD	FBXL15;ELOVL3;PSD	met-d	Cholesterol to total lipids ratio in small HDL	10	104166504	C	T	0.067764	0.0525929	0.00814363	1.29987e-11	115078	met-d-S_HDL_C_pct	UK Biobank Nightingale Health Biomarkers
Trans-Ancestry	rs148337160	-	FBXL15;ELOVL3;PSD	FBXL15;ELOVL3;PSD	ukb-b	Qualifications: College or University degree	10	104166504	C	T	0.067753	-0.0122044	0.00189559	1.2e-10	458079	ukb-b-16489
Trans-Ancestry	rs148337160	-	FBXL15;ELOVL3;PSD	FBXL15;ELOVL3;PSD	ieu-b	apolipoprotein B	10	104166504	C	T	0.067754	0.0261205	0.00414369	2.90001e-10		ieu-b-108
Trans-Ancestry	rs148337160	-	FBXL15;ELOVL3;PSD	FBXL15;ELOVL3;PSD	ukb-d	Triglycerides	10	104166504	C	T	0.069085	-0.029077	0.0047333	8.10364e-10	343992	ukb-d-30870_raw
Trans-Ancestry	rs148337160	-	FBXL15;ELOVL3;PSD	FBXL15;ELOVL3;PSD	met-d	Free cholesterol to total lipids ratio in small LDL	10	104166504	C	T	0.067764	0.0454427	0.0079889	1.5e-09	115078	met-d-S_LDL_FC_pct	UK Biobank Nightingale Health Biomarkers
Trans-Ancestry	rs148337160	-	FBXL15;ELOVL3;PSD	FBXL15;ELOVL3;PSD	ukb-d	SHBG	10	104166504	C	T	0.069152	-0.027005	0.0044744	1.58789e-09	312215	ukb-d-30830_irnt
Trans-Ancestry	rs148337160	-	FBXL15;ELOVL3;PSD	FBXL15;ELOVL3;PSD	ieu-b	triglycerides	10	104166504	C	T	0.067754	-0.0239083	0.00396203	1.6e-09		ieu-b-111
Trans-Ancestry	rs148337160	-	FBXL15;ELOVL3;PSD	FBXL15;ELOVL3;PSD	ukb-d	Creatinine	10	104166504	C	T	0.069074	0.023041	0.0038275	1.7492e-09	344104	ukb-d-30700_irnt
Trans-Ancestry	rs148337160	-	FBXL15;ELOVL3;PSD	FBXL15;ELOVL3;PSD	met-d	Triglycerides in medium HDL	10	104166504	C	T	0.067764	-0.0469894	0.00813861	1.79999e-09	115078	met-d-M_HDL_TG	UK Biobank Nightingale Health Biomarkers
Trans-Ancestry	rs148337160	-	FBXL15;ELOVL3;PSD	FBXL15;ELOVL3;PSD	ukb-b	Ankle spacing width (right)	10	104166504	C	T	0.067534	-0.0359949	0.00623497	7.79992e-09	146181	ukb-b-8607
Trans-Ancestry	rs148337160	-	FBXL15;ELOVL3;PSD	FBXL15;ELOVL3;PSD	ukb-b	Ankle spacing width	10	104166504	C	T	0.067791	-0.0259508	0.00450785	8.60003e-09	265753	ukb-b-4080
Trans-Ancestry	rs148337160	-	FBXL15;ELOVL3;PSD	FBXL15;ELOVL3;PSD	ukb-b	Ankle spacing width (left)	10	104166504	C	T	0.067524	-0.0350548	0.00615962	1.29999e-08	146226	ukb-b-2122
Trans-Ancestry	rs148337160	-	FBXL15;ELOVL3;PSD	FBXL15;ELOVL3;PSD	ukb-d	Triglycerides	10	104166504	C	T	0.069085	-0.025831	0.0045812	1.7183e-08	343992	ukb-d-30870_irnt
Trans-Ancestry	rs148337160	-	FBXL15;ELOVL3;PSD	FBXL15;ELOVL3;PSD	met-d	Cholesteryl esters to total lipids ratio in small HDL	10	104166504	C	T	0.067764	0.0426802	0.00812269	1.79999e-08	115078	met-d-S_HDL_CE_pct	UK Biobank Nightingale Health Biomarkers
Trans-Ancestry	rs1547014	-	CHEK2	CHEK2	ukb-d	SHBG	22	29100711	T	C	0.3274	0.024723	0.0024167	1.47e-24	312215	ukb-d-30830_irnt	Neale lab analysis of UK Biobank phenotypes round 2
Trans-Ancestry	rs1547014	-	CHEK2	CHEK2	ebi-a	Vertical cup-disc ratio	22	29100711	T	C	0.3274	-0.0135	0.0015	1.66e-20	23899	ebi-a-GCST004075	Datasets that satisfy minimum requirements imported from the EBI database of complete GWAS summary data
Trans-Ancestry	rs1547014	-	CHEK2	CHEK2	ukb-d	SHBG	22	29100711	T	C	0.3274	0.58468	0.067696	5.8e-18	312215	ukb-d-30830_raw	Neale lab analysis of UK Biobank phenotypes round 2
Trans-Ancestry	rs1547014	-	CHEK2	CHEK2	ebi-a	Optic cup area	22	29100711	T	C	0.3274	-0.0239	0.0028	6.37e-18	22484	ebi-a-GCST004137	Datasets that satisfy minimum requirements imported from the EBI database of complete GWAS summary data
Trans-Ancestry	rs1547014	-	CHEK2	CHEK2	ukb-d	Gamma glutamyltransferase	22	29100711	T	C	0.32757	-0.020241	0.0023671	1.23e-17	344104	ukb-d-30730_irnt	Neale lab analysis of UK Biobank phenotypes round 2
Trans-Ancestry	rs1547014	-	CHEK2	CHEK2	ukb-d	Alanine aminotransferase	22	29100711	T	C	0.32758	-0.019381	0.0023821	4.09e-16	344136	ukb-d-30620_irnt	Neale lab analysis of UK Biobank phenotypes round 2
Trans-Ancestry	rs1547014	-	CHEK2	CHEK2	ukb-d	Alanine aminotransferase	22	29100711	T	C	0.32758	-0.25729	0.034652	1.13e-13	344136	ukb-d-30620_raw	Neale lab analysis of UK Biobank phenotypes round 2
Trans-Ancestry	rs1547014	-	CHEK2	CHEK2	ukb-d	Alkaline phosphatase	22	29100711	T	C	0.32759	-0.018323	0.002481	1.53e-13	344292	ukb-d-30610_irnt	Neale lab analysis of UK Biobank phenotypes round 2
Trans-Ancestry	rs1547014	-	CHEK2	CHEK2	ukb-d	Alkaline phosphatase	22	29100711	T	C	0.32759	-0.46013	0.066453	4.39e-12	344292	ukb-d-30610_raw	Neale lab analysis of UK Biobank phenotypes round 2
Trans-Ancestry	rs1547014	-	CHEK2	CHEK2	ukb-d	Aspartate aminotransferase	22	29100711	T	C	0.32754	-0.01672	0.0024389	7.13e-12	342990	ukb-d-30650_irnt	Neale lab analysis of UK Biobank phenotypes round 2
Trans-Ancestry	rs1547014	-	CHEK2	CHEK2	ukb-d	Gamma glutamyltransferase	22	29100711	T	C	0.32757	-0.72433	0.10671	1.14e-11	344104	ukb-d-30730_raw	Neale lab analysis of UK Biobank phenotypes round 2
Trans-Ancestry	rs1547014	-	CHEK2	CHEK2	ukb-d	Testosterone	22	29100711	T	C	0.32812	0.042421	0.0072076	3.97e-09	312102	ukb-d-30850_raw	Neale lab analysis of UK Biobank phenotypes round 2
Trans-Ancestry	rs1547014	-	CHEK2	CHEK2	ukb-d	Testosterone	22	29100711	T	C	0.32812	0.0092904	0.0016265	1.12e-08	312102	ukb-d-30850_irnt	Neale lab analysis of UK Biobank phenotypes round 2
Trans-Ancestry	rs1547014	-	CHEK2	CHEK2	ebi-a	Optic disc area	22	29100711	T	C	0.3274	-0.0276	0.0049	1.53e-08	22504	ebi-a-GCST004076	Datasets that satisfy minimum requirements imported from the EBI database of complete GWAS summary data
Trans-Ancestry	rs1547014	-	CHEK2	CHEK2	ukb-d	Hemoglobin concentration	22	29100711	T	C	0.327439	0.0111634	0.00201693	3.12e-08	350474	ukb-d-30020_irnt	Neale lab analysis of UK Biobank phenotypes round 2
Trans-Ancestry	rs1547014	-	CHEK2	CHEK2	ukb-b	Eye problems/disorders: Glaucoma	22	29100711	T	C	0.321466	-0.00435393	0.000787724	3.3e-08	150642	ukb-b-17324	IEU analysis of UK Biobank phenotypes
Trans-Ancestry	rs1547014	-	CHEK2	CHEK2	ukb-d	Bilirubin, total	22	29100711	T	C	0.32758	-0.060748	0.011053	3.89e-08	342829	ukb-d-30840_raw	Neale lab analysis of UK Biobank phenotypes round 2
Trans-Ancestry	rs1626329	-	P2RX7	P2RX7;HNF1A	ukb-d	Mean platelet volume	12	121622023	T	C	0.397552	-0.015783	0.00243796	9.57e-11	350470	ukb-d-30100_irnt	Neale lab analysis of UK Biobank phenotypes round 2
Trans-Ancestry	rs1626329	-	P2RX7	P2RX7;HNF1A	ukb-d	Alanine aminotransferase	12	121622023	T	C	0.39772	0.01342	0.0022818	4.07e-09	344136	ukb-d-30620_irnt	Neale lab analysis of UK Biobank phenotypes round 2
Trans-Ancestry	rs1658943	-	UHRF2	UHRF2	ukb-d	SHBG	9	6676953	T	C	0.14909	-0.01982	0.0031904	5.22e-10	312215	ukb-d-30830_irnt	Neale lab analysis of UK Biobank phenotypes round 2
Trans-Ancestry	rs1658943	-	UHRF2	UHRF2	ukb-d	SHBG	9	6676953	T	C	0.14909	-0.5014	0.089365	2.02e-08	312215	ukb-d-30830_raw	Neale lab analysis of UK Biobank phenotypes round 2
Trans-Ancestry	rs17036160	-	PPARG	PPARG	ukb-d	Albumin	3	12329783	T	C	0.11803	-0.049531	0.0038216	2.09e-38	315268	ukb-d-30600_irnt	Neale lab analysis of UK Biobank phenotypes round 2
Trans-Ancestry	rs17036160	-	PPARG	PPARG	ukb-d	Albumin	3	12329783	T	C	0.11803	-0.12882	0.0099848	4.51e-38	315268	ukb-d-30600_raw	Neale lab analysis of UK Biobank phenotypes round 2
Trans-Ancestry	rs17036160	-	PPARG	PPARG	ukb-b	Trunk fat percentage	3	12329783	T	C	0.117419	0.0368653	0.00287706	1.4e-37	454613	ukb-b-16407	IEU analysis of UK Biobank phenotypes
Trans-Ancestry	rs17036160	-	PPARG	PPARG	ukb-b	Body fat percentage	3	12329783	T	C	0.117414	0.0301379	0.00239666	2.9e-36	454633	ukb-b-8909	IEU analysis of UK Biobank phenotypes
Trans-Ancestry	rs17036160	-	PPARG	PPARG	ukb-b	Leg fat percentage (right)	3	12329783	T	C	0.117414	0.0226884	0.00198491	2.9e-30	454854	ukb-b-20531	IEU analysis of UK Biobank phenotypes
Trans-Ancestry	rs17036160	-	PPARG	PPARG	ukb-b	Leg fat percentage (left)	3	12329783	T	C	0.117421	0.0219247	0.00195947	4.6e-29	454826	ukb-b-18377	IEU analysis of UK Biobank phenotypes
Trans-Ancestry	rs17036160	-	PPARG	PPARG	ukb-b	Trunk fat mass	3	12329783	T	C	0.117422	0.0346521	0.00313049	1.8e-28	454588	ukb-b-20044	IEU analysis of UK Biobank phenotypes
Trans-Ancestry	rs17036160	-	PPARG	PPARG	ukb-d	Alanine aminotransferase	3	12329783	T	C	0.11817	-0.036889	0.003467	1.96e-26	344136	ukb-d-30620_irnt	Neale lab analysis of UK Biobank phenotypes round 2
Trans-Ancestry	rs17036160	-	PPARG	PPARG	ukb-d	Total protein	3	12329783	T	C	0.11802	-0.1617	0.015735	9.06e-25	314921	ukb-d-30860_raw	Neale lab analysis of UK Biobank phenotypes round 2
Trans-Ancestry	rs17036160	-	PPARG	PPARG	ukb-d	Total protein	3	12329783	T	C	0.11802	-0.039975	0.0039009	1.22e-24	314921	ukb-d-30860_irnt	Neale lab analysis of UK Biobank phenotypes round 2
Trans-Ancestry	rs17036160	-	PPARG	PPARG	ukb-b	Arm fat percentage (right)	3	12329783	T	C	0.117424	0.0242073	0.00237908	2.6e-24	454789	ukb-b-12854	IEU analysis of UK Biobank phenotypes
Trans-Ancestry	rs17036160	-	PPARG	PPARG	ukb-b	Whole body fat mass	3	12329783	T	C	0.117428	0.030717	0.00303596	4.6e-24	454137	ukb-b-19393	IEU analysis of UK Biobank phenotypes
Trans-Ancestry	rs17036160	-	PPARG	PPARG	ukb-d	SHBG	3	12329783	T	C	0.11799	0.034933	0.0035198	3.27e-23	312215	ukb-d-30830_irnt	Neale lab analysis of UK Biobank phenotypes round 2
Trans-Ancestry	rs17036160	-	PPARG	PPARG	ukb-b	Impedance of arm (right)	3	12329783	T	C	0.117415	0.0215352	0.0021854	6.6e-23	454826	ukb-b-7859	IEU analysis of UK Biobank phenotypes
Trans-Ancestry	rs17036160	-	PPARG	PPARG	ukb-b	Arm fat percentage (left)	3	12329783	T	C	0.117424	0.0228932	0.00236575	3.8e-22	454724	ukb-b-20188	IEU analysis of UK Biobank phenotypes
Trans-Ancestry	rs17036160	-	PPARG	PPARG	ukb-b	Leg fat mass (right)	3	12329783	T	C	0.117415	0.0237589	0.00249088	1.5e-21	454846	ukb-b-18096	IEU analysis of UK Biobank phenotypes
Trans-Ancestry	rs17036160	-	PPARG	PPARG	ukb-b	Leg fat mass (left)	3	12329783	T	C	0.11742	0.0232054	0.00246131	4.2e-21	454823	ukb-b-7212	IEU analysis of UK Biobank phenotypes
Trans-Ancestry	rs17036160	-	PPARG	PPARG	ukb-d	Calcium	3	12329783	T	C	0.11803	-0.036072	0.0038509	7.49e-21	315153	ukb-d-30680_irnt	Neale lab analysis of UK Biobank phenotypes round 2
Trans-Ancestry	rs17036160	-	PPARG	PPARG	ukb-b	Impedance of whole body	3	12329783	T	C	0.117415	0.0218238	0.00235292	1.8e-20	454840	ukb-b-19921	IEU analysis of UK Biobank phenotypes
Trans-Ancestry	rs17036160	-	PPARG	PPARG	ukb-d	Gamma glutamyltransferase	3	12329783	T	C	0.11814	-0.031938	0.0034458	1.89e-20	344104	ukb-d-30730_irnt	Neale lab analysis of UK Biobank phenotypes round 2
Trans-Ancestry	rs17036160	-	PPARG	PPARG	ebi-a	Type 2 diabetes	3	12329783	T	C	0.117024	-0.1147	0.0125	4.24e-20	62892	ebi-a-GCST006867	Datasets that satisfy minimum requirements imported from the EBI database of complete GWAS summary data
Trans-Ancestry	rs17036160	-	PPARG	PPARG	ukb-d	Calcium	3	12329783	T	C	0.11803	-0.0032719	0.00036143	1.4e-19	315153	ukb-d-30680_raw	Neale lab analysis of UK Biobank phenotypes round 2
Trans-Ancestry	rs17036160	-	PPARG	PPARG	ukb-d	Alanine aminotransferase	3	12329783	T	C	0.11817	-0.45044	0.050437	4.25e-19	344136	ukb-d-30620_raw	Neale lab analysis of UK Biobank phenotypes round 2
Trans-Ancestry	rs17036160	-	PPARG	PPARG	ukb-b	Impedance of leg (left)	3	12329783	T	C	0.117414	0.0245147	0.00282335	3.9e-18	454857	ukb-b-14068	IEU analysis of UK Biobank phenotypes
Trans-Ancestry	rs17036160	-	PPARG	PPARG	ukb-b	Impedance of leg (right)	3	12329783	T	C	0.117413	0.0242685	0.00279934	4.3e-18	454863	ukb-b-7376	IEU analysis of UK Biobank phenotypes
Trans-Ancestry	rs17036160	-	PPARG	PPARG	ukb-b	Impedance of arm (left)	3	12329783	T	C	0.117414	0.0187025	0.00219304	1.5e-17	454850	ukb-b-19379	IEU analysis of UK Biobank phenotypes
Trans-Ancestry	rs17036160	-	PPARG	PPARG	ukb-b	Arm fat mass (right)	3	12329783	T	C	0.11742	0.0257244	0.00305412	3.7e-17	454757	ukb-b-6704	IEU analysis of UK Biobank phenotypes
Trans-Ancestry	rs17036160	-	PPARG	PPARG	ukb-b	Arm fat mass (left)	3	12329783	T	C	0.117419	0.0246719	0.00305423	6.6e-16	454684	ukb-b-8338	IEU analysis of UK Biobank phenotypes
Trans-Ancestry	rs17036160	-	PPARG	PPARG	ebi-a	Type 2 diabetes	3	12329783	T	C	0.1204	-0.1992	0.025	1.71e-15	70127	ebi-a-GCST005413	Datasets that satisfy minimum requirements imported from the EBI database of complete GWAS summary data
Trans-Ancestry	rs17036160	-	PPARG	PPARG	ukb-d	Triglycerides	3	12329783	T	C	0.11819	-0.02729	0.0036	3.45e-14	343992	ukb-d-30870_irnt	Neale lab analysis of UK Biobank phenotypes round 2
Trans-Ancestry	rs17036160	-	PPARG	PPARG	ukb-d	Aspartate aminotransferase	3	12329783	T	C	0.11811	-0.026698	0.0035501	5.47e-14	342990	ukb-d-30650_irnt	Neale lab analysis of UK Biobank phenotypes round 2
Trans-Ancestry	rs17036160	-	PPARG	PPARG	ukb-d	Red cell distribution width	3	12329783	T	C	0.118133	0.0272822	0.0036838	1.3e-13	350473	ukb-d-30070_irnt	Neale lab analysis of UK Biobank phenotypes round 2
Trans-Ancestry	rs17036160	-	PPARG	PPARG	prot-a	Metalloproteinase inhibitor 4	3	12329783	T	C	0.11474	-0.2886	0.0392	1.7e-13	3301	prot-a-2980	Complete GWAS summary data on protein levels as described by Sun et al 2018
Trans-Ancestry	rs17036160	-	PPARG	PPARG	ukb-d	Triglycerides	3	12329783	T	C	0.11819	-0.026822	0.0037196	5.56e-13	343992	ukb-d-30870_raw	Neale lab analysis of UK Biobank phenotypes round 2
Trans-Ancestry	rs17036160	-	PPARG	PPARG	ukb-d	Hemoglobin concentration	3	12329783	T	C	0.118133	-0.0209287	0.00293736	1.04e-12	350474	ukb-d-30020_irnt	Neale lab analysis of UK Biobank phenotypes round 2
Trans-Ancestry	rs17036160	-	PPARG	PPARG	ukb-d	Platelet distribution width	3	12329783	T	C	0.118127	-0.0259212	0.00366802	1.59e-12	350470	ukb-d-30110_irnt	Neale lab analysis of UK Biobank phenotypes round 2
Trans-Ancestry	rs17036160	-	PPARG	PPARG	ukb-d	SHBG	3	12329783	T	C	0.11799	0.69543	0.098598	1.75e-12	312215	ukb-d-30830_raw	Neale lab analysis of UK Biobank phenotypes round 2
Trans-Ancestry	rs17036160	-	PPARG	PPARG	ukb-d	Gamma glutamyltransferase	3	12329783	T	C	0.11814	-1.0937	0.15534	1.92e-12	344104	ukb-d-30730_raw	Neale lab analysis of UK Biobank phenotypes round 2
Trans-Ancestry	rs17036160	-	PPARG	PPARG	ukb-b	Waist circumference	3	12329783	T	C	0.11745	0.0188752	0.00278086	1.1e-11	462166	ukb-b-9405	IEU analysis of UK Biobank phenotypes
Trans-Ancestry	rs17036160	-	PPARG	PPARG	ukb-b	Weight	3	12329783	T	C	0.11741	0.0182901	0.00271441	1.6e-11	454893	ukb-b-12039	IEU analysis of UK Biobank phenotypes
Trans-Ancestry	rs17036160	-	PPARG	PPARG	ukb-b	Weight	3	12329783	T	C	0.117438	0.0181457	0.00269499	1.7e-11	461632	ukb-b-11842	IEU analysis of UK Biobank phenotypes
Trans-Ancestry	rs17036160	-	PPARG	PPARG	ukb-d	Urate	3	12329783	T	C	0.11814	-1.6912	0.25462	3.1e-11	343836	ukb-d-30880_raw	Neale lab analysis of UK Biobank phenotypes round 2
Trans-Ancestry	rs17036160	-	PPARG	PPARG	ukb-d	Urate	3	12329783	T	C	0.11814	-0.020929	0.0031555	3.3e-11	343836	ukb-d-30880_irnt	Neale lab analysis of UK Biobank phenotypes round 2
Trans-Ancestry	rs17036160	-	PPARG	PPARG	ukb-d	Phosphate	3	12329783	T	C	0.11803	-0.025043	0.0037792	3.44e-11	314658	ukb-d-30810_irnt	Neale lab analysis of UK Biobank phenotypes round 2
Trans-Ancestry	rs17036160	-	PPARG	PPARG	ukb-b	doctor diagnosis: diabetes	3	12329783	T	C	0.11745	-0.00456326	0.000692019	4.3e-11	461578	ukb-b-10753	IEU analysis of UK Biobank phenotypes
Trans-Ancestry	rs17036160	-	PPARG	PPARG	ukb-d	Plateletcrit	3	12329783	T	C	0.118128	0.0232354	0.00352665	4.45e-11	350471	ukb-d-30090_irnt	Neale lab analysis of UK Biobank phenotypes round 2
Trans-Ancestry	rs17036160	-	PPARG	PPARG	ukb-d	Phosphate	3	12329783	T	C	0.11803	-0.0039771	0.00060698	5.67e-11	314658	ukb-d-30810_raw	Neale lab analysis of UK Biobank phenotypes round 2
Trans-Ancestry	rs17036160	-	PPARG	PPARG	ukb-b	self-reported: diabetes	3	12329783	T	C	0.117453	-0.00408373	0.000626706	7.2e-11	462933	ukb-b-12948	IEU analysis of UK Biobank phenotypes
Trans-Ancestry	rs17036160	-	PPARG	PPARG	ukb-b	medication: metformin	3	12329783	T	C	0.117453	-0.00313639	0.000503572	4.7e-10	462933	ukb-b-14609	IEU analysis of UK Biobank phenotypes
Trans-Ancestry	rs17036160	-	PPARG	PPARG	ukb-d	Platelet count	3	12329783	T	C	0.118131	0.0219201	0.00358718	9.93e-10	350474	ukb-d-30080_irnt	Neale lab analysis of UK Biobank phenotypes round 2
Trans-Ancestry	rs17036160	-	PPARG	PPARG	ukb-d	Mean corpuscular hemoglobin concentration	3	12329783	T	C	0.118132	-0.0223217	0.00367484	1.25e-09	350468	ukb-d-30060_irnt	Neale lab analysis of UK Biobank phenotypes round 2
Trans-Ancestry	rs17036160	-	PPARG	PPARG	ukb-b	Hip circumference	3	12329783	T	C	0.117452	0.018452	0.0030978	2.6e-09	462117	ukb-b-15590	IEU analysis of UK Biobank phenotypes
Trans-Ancestry	rs17036160	-	PPARG	PPARG	met-d	Cholesteryl esters to total lipids ratio in large VLDL	3	12329783	T	C	0.117961	0.0358968	0.00613887	8.30004e-09	115078	met-d-L_VLDL_CE_pct	UK Biobank Nightingale Health Biomarkers
Trans-Ancestry	rs17036160	-	PPARG	PPARG	ukb-d	Red blood cell count	3	12329783	T	C	0.118132	-0.0180243	0.00316446	1.23e-08	350475	ukb-d-30010_irnt	Neale lab analysis of UK Biobank phenotypes round 2
Trans-Ancestry	rs17036160	-	PPARG	PPARG	ukb-b	Ankle spacing width	3	12329783	T	C	0.117119	0.0199694	0.00351514	1.3e-08	265753	ukb-b-4080	IEU analysis of UK Biobank phenotypes
Trans-Ancestry	rs17036160	-	PPARG	PPARG	ukb-d	HDL cholesterol	3	12329783	T	C	0.11805	0.019807	0.0035351	2.11e-08	315133	ukb-d-30760_irnt	Neale lab analysis of UK Biobank phenotypes round 2
Trans-Ancestry	rs17036160	-	PPARG	PPARG	ukb-b	Facial ageing	3	12329783	T	C	0.117362	0.00917877	0.00165019	2.7e-08	423999	ukb-b-2148	IEU analysis of UK Biobank phenotypes
Trans-Ancestry	rs17036160	-	PPARG	PPARG	met-d	Cholesterol to total lipids ratio in large VLDL	3	12329783	T	C	0.117961	0.0355026	0.00626645	2.99999e-08	115078	met-d-L_VLDL_C_pct	UK Biobank Nightingale Health Biomarkers
Trans-Ancestry	rs17036160	-	PPARG	PPARG	ebi-a	Body mass index (BMI)	3	12329783	C	T	0.3493	-0.0243	0.00439	3e-08	315347	ebi-a-GCST006368	Datasets that satisfy minimum requirements imported from the EBI database of complete GWAS summary data
Trans-Ancestry	rs17036160	-	PPARG	PPARG	ukb-d	Bilirubin, total	3	12329783	T	C	0.11812	-0.019675	0.0035693	3.54e-08	342829	ukb-d-30840_irnt	Neale lab analysis of UK Biobank phenotypes round 2
Trans-Ancestry	rs17036160	-	PPARG	PPARG	ukb-d	Glucose	3	12329783	T	C	0.11805	-0.025849	0.0046926	3.62e-08	314916	ukb-d-30740_raw	Neale lab analysis of UK Biobank phenotypes round 2
Trans-Ancestry	rs17036160	-	PPARG	PPARG	ukb-d	Eosinophill percentage	3	12329783	T	C	0.118141	0.0201374	0.00369337	4.97e-08	349861	ukb-d-30210_irnt	Neale lab analysis of UK Biobank phenotypes round 2
Trans-Ancestry	rs17036160	-	PPARG	PPARG	mvp+diamante	T2D	3	12329783	T	C	0.1126	-0.1007	0.0065	1.538e-53	1335930	mvp+diamante	MVP plus DIAMANTE T2D GWAS
Trans-Ancestry	rs174535	-	FADS100	FADS1;FADS2;FADS101	met-d	Ratio of monounsaturated fatty acids to total fatty acids	11	61551356	C	T	0.34849	0.193683	0.004142	2.51e-299	115078	met-d-MUFA_pct	UK Biobank Nightingale Health Biomarkers
Trans-Ancestry	rs174535	-	FADS102	FADS1;FADS2;FADS103	met-d	Omega-3 fatty acids	11	61551356	C	T	0.34849	-0.330478	0.00424221	2.51e-299	115078	met-d-Omega_3	UK Biobank Nightingale Health Biomarkers
Trans-Ancestry	rs174535	-	FADS103	FADS1;FADS2;FADS104	met-d	Ratio of omega-3 fatty acids to total fatty acids	11	61551356	C	T	0.34849	-0.38338	0.00422915	2.51e-299	115078	met-d-Omega_3_pct	UK Biobank Nightingale Health Biomarkers
Trans-Ancestry	rs174535	-	FADS104	FADS1;FADS2;FADS105	met-d	Ratio of omega-6 fatty acids to omega-3 fatty acids	11	61551356	C	T	0.34849	0.363838	0.00426551	2.51e-299	115078	met-d-Omega_6_by_Omega_3	UK Biobank Nightingale Health Biomarkers
Trans-Ancestry	rs174535	-	FADS108	FADS1;FADS2;FADS109	met-d	Ratio of polyunsaturated fatty acids to monounsaturated fatty acids	11	61551356	C	T	0.34849	-0.167224	0.00414575	2.51e-299	115078	met-d-PUFA_by_MUFA	UK Biobank Nightingale Health Biomarkers
Trans-Ancestry	rs174535	-	FADS145	FADS1;FADS2;FADS146	met-d	Degree of unsaturation	11	61551356	C	T	0.34849	-0.333557	0.00409912	2.51e-299	115078	met-d-Unsaturation	UK Biobank Nightingale Health Biomarkers
Trans-Ancestry	rs174535	-	FADS59	FADS1;FADS2;FADS60	met-d	Ratio of linoleic acid to total fatty acids	11	61551356	C	T	0.34849	0.183225	0.00422978	2.51e-299	115078	met-d-LA_pct	UK Biobank Nightingale Health Biomarkers
Trans-Ancestry	rs174535	-	FADS8	FADS1;FADS2;FADS9	met-d	Docosahexaenoic acid	11	61551356	C	T	0.34849	-0.283756	0.00417092	2.51e-299	115078	met-d-DHA	UK Biobank Nightingale Health Biomarkers
Trans-Ancestry	rs174535	-	FADS9	FADS1;FADS2;FADS10	met-d	Ratio of docosahexaenoic acid to total fatty acids	11	61551356	C	T	0.34849	-0.268942	0.00420147	2.51e-299	115078	met-d-DHA_pct	UK Biobank Nightingale Health Biomarkers
Trans-Ancestry	rs174535	-	FADS2	FADS1;FADS2;FADS3	met-c	Other polyunsaturated fatty acids than 18:2	11	61551356	C	T	0.404138	-0.392049	0.012013	1e-200	13549	met-c-917	Circulating metabolites analysed by Kettunen et al 2016
Trans-Ancestry	rs174535	-	FADS2	FADS1;FADS2;FADS3	met-c	Ratio of bisallylic groups to double bonds	11	61551356	C	T	0.404108	-0.378112	0.012063	1e-200	13524	met-c-844	Circulating metabolites analysed by Kettunen et al 2016
Trans-Ancestry	rs174535	-	FADS134	FADS1;FADS2;FADS135	met-d	Sphingomyelins	11	61551356	C	T	0.34849	-0.114019	0.00404454	6.60693e-184	115078	met-d-Sphingomyelins	UK Biobank Nightingale Health Biomarkers
Trans-Ancestry	rs174535	-	FADS33	FADS1;FADS2;FADS34	met-d	Free cholesterol to total lipids ratio in large HDL	11	61551356	C	T	0.348524	-0.111526	0.00402094	1.1995e-183	115078	met-d-L_HDL_FC_pct	UK Biobank Nightingale Health Biomarkers
Trans-Ancestry	rs174535	-	FADS109	FADS1;FADS2;FADS110	met-d	Ratio of polyunsaturated fatty acids to total fatty acids	11	61551356	C	T	0.34849	-0.118618	0.00416318	7.7983e-180	115078	met-d-PUFA_pct	UK Biobank Nightingale Health Biomarkers
Trans-Ancestry	rs174535	-	FADS2	FADS1;FADS2;FADS3	met-c	Ratio of bisallylic groups to total fatty acids	11	61551356	C	T	0.404566	-0.349242	0.012269	6.81e-176	13171	met-c-845	Circulating metabolites analysed by Kettunen et al 2016
Trans-Ancestry	rs174535	-	FADS72	FADS1;FADS2;FADS73	met-d	Free cholesterol to total lipids ratio in medium HDL	11	61551356	C	T	0.348524	-0.101845	0.0038354	1.99986e-168	115078	met-d-M_HDL_FC_pct	UK Biobank Nightingale Health Biomarkers
Trans-Ancestry	rs174535	-	FADS176	FADS1;FADS2;FADS177	met-d	Free cholesterol to total lipids ratio in very small VLDL	11	61551356	C	T	0.348524	-0.111366	0.00429581	3.09742e-151	115078	met-d-XS_VLDL_FC_pct	UK Biobank Nightingale Health Biomarkers
Trans-Ancestry	rs174535	-	FADS153	FADS1;FADS2;FADS154	met-d	Free cholesterol in very large HDL	11	61551356	C	T	0.348524	-0.101729	0.00403202	7.6913e-151	115078	met-d-XL_HDL_FC	UK Biobank Nightingale Health Biomarkers
Trans-Ancestry	rs174535	-	FADS149	FADS1;FADS2;FADS150	met-d	Cholesterol in very large HDL	11	61551356	C	T	0.348524	-0.0980435	0.00390256	1.99986e-150	115078	met-d-XL_HDL_C	UK Biobank Nightingale Health Biomarkers
Trans-Ancestry	rs174535	-	FADS112	FADS1;FADS2;FADS113	met-d	Free cholesterol to total lipids ratio in small HDL	11	61551356	C	T	0.348524	-0.101249	0.00410539	1.39959e-148	115078	met-d-S_HDL_FC_pct	UK Biobank Nightingale Health Biomarkers
Trans-Ancestry	rs174535	-	FADS151	FADS1;FADS2;FADS152	met-d	Cholesteryl esters in very large HDL	11	61551356	C	T	0.348524	-0.0958963	0.00387585	4.10204e-146	115078	met-d-XL_HDL_CE	UK Biobank Nightingale Health Biomarkers
Trans-Ancestry	rs174535	-	FADS2	FADS1;FADS2;FADS3	met-c	Average number of methylene groups per double bond	11	61551356	C	T	0.404128	0.312707	0.012185	2.94e-144	13532	met-c-847	Circulating metabolites analysed by Kettunen et al 2016
Trans-Ancestry	rs174535	-	FADS155	FADS1;FADS2;FADS156	met-d	Total lipids in very large HDL	11	61551356	C	T	0.348524	-0.0920726	0.00388937	3.99945e-134	115078	met-d-XL_HDL_L	UK Biobank Nightingale Health Biomarkers
Trans-Ancestry	rs174535	-	FADS172	FADS1;FADS2;FADS173	met-d	Cholesterol to total lipids ratio in very small VLDL	11	61551356	C	T	0.348524	-0.0968301	0.00410114	1e-128	115078	met-d-XS_VLDL_C_pct	UK Biobank Nightingale Health Biomarkers
Trans-Ancestry	rs174535	-	FADS23	FADS1;FADS2;FADS24	met-d	Free cholesterol to total lipids ratio in IDL	11	61551356	C	T	0.348524	-0.102654	0.00429357	9.39723e-128	115078	met-d-IDL_FC_pct	UK Biobank Nightingale Health Biomarkers
Trans-Ancestry	rs174535	-	FADS182	FADS1;FADS2;FADS183	met-d	Triglycerides to total lipids ratio in very small VLDL	11	61551356	C	T	0.348524	0.0961804	0.0041113	1.30017e-126	115078	met-d-XS_VLDL_TG_pct	UK Biobank Nightingale Health Biomarkers
Trans-Ancestry	rs174535	-	FADS2	FADS1;FADS2;FADS3	ukb-d	HDL cholesterol	11	61551356	C	T	0.3517	-0.056664	0.0023832	7.52e-125	315133	ukb-d-30760_irnt	Neale lab analysis of UK Biobank phenotypes round 2
Trans-Ancestry	rs174535	-	FADS156	FADS1;FADS2;FADS157	met-d	Concentration of very large HDL particles	11	61551356	C	T	0.348524	-0.0885914	0.00389509	1.30017e-124	115078	met-d-XL_HDL_P	UK Biobank Nightingale Health Biomarkers
Trans-Ancestry	rs174535	-	FADS157	FADS1;FADS2;FADS158	met-d	Phospholipids in very large HDL	11	61551356	C	T	0.348524	-0.088261	0.00389068	2.30144e-123	115078	met-d-XL_HDL_PL	UK Biobank Nightingale Health Biomarkers
Trans-Ancestry	rs174535	-	FADS2	FADS1;FADS2;FADS3	ukb-d	HDL cholesterol	11	61551356	C	T	0.3517	-0.021642	0.0009171	5.2e-123	315133	ukb-d-30760_raw	Neale lab analysis of UK Biobank phenotypes round 2
Trans-Ancestry	rs174535	-	FADS107	FADS1;FADS2;FADS108	met-d	Polyunsaturated fatty acids	11	61551356	C	T	0.34849	-0.0952773	0.00422103	9.7051e-120	115078	met-d-PUFA	UK Biobank Nightingale Health Biomarkers
Trans-Ancestry	rs174535	-	FADS32	FADS1;FADS2;FADS33	met-d	Free cholesterol in large HDL	11	61551356	C	T	0.348524	-0.0836362	0.00379318	1.90108e-116	115078	met-d-L_HDL_FC	UK Biobank Nightingale Health Biomarkers
Trans-Ancestry	rs174535	-	FADS174	FADS1;FADS2;FADS175	met-d	Cholesteryl esters to total lipids ratio in very small VLDL	11	61551356	C	T	0.348524	-0.0910217	0.00407997	3.39625e-115	115078	met-d-XS_VLDL_CE_pct	UK Biobank Nightingale Health Biomarkers
Trans-Ancestry	rs174535	-	FADS80	FADS1;FADS2;FADS81	met-d	Cholesterol to total lipids ratio in medium LDL	11	61551356	C	T	0.348524	-0.0984033	0.00433161	6.60693e-115	115078	met-d-M_LDL_C_pct	UK Biobank Nightingale Health Biomarkers
Trans-Ancestry	rs174535	-	FADS95	FADS1;FADS2;FADS96	met-d	Free cholesterol to total lipids ratio in medium VLDL	11	61551356	C	T	0.348524	-0.0905058	0.00411536	1.1995e-112	115078	met-d-M_VLDL_FC_pct	UK Biobank Nightingale Health Biomarkers
Trans-Ancestry	rs174535	-	FADS2	FADS1;FADS2;FADS3	met-c	Average number of double bonds in a fatty acid chain	11	61551356	C	T	0.396125	-0.251701	0.01144	3.17e-107	15728	met-c-851	Circulating metabolites analysed by Kettunen et al 2016
Trans-Ancestry	rs174535	-	FADS22	FADS1;FADS2;FADS23	met-d	Free cholesterol in IDL	11	61551356	C	T	0.348524	-0.0892649	0.00418934	2.50035e-106	115078	met-d-IDL_FC	UK Biobank Nightingale Health Biomarkers
Trans-Ancestry	rs174535	-	FADS159	FADS1;FADS2;FADS160	met-d	Triglycerides to total lipids ratio in very large HDL	11	61551356	C	T	0.348518	0.0860576	0.00407743	3.1989e-104	115078	met-d-XL_HDL_TG_pct	UK Biobank Nightingale Health Biomarkers
Trans-Ancestry	rs174535	-	FADS28	FADS1;FADS2;FADS29	met-d	Cholesterol in large HDL	11	61551356	C	T	0.348524	-0.0792214	0.0038114	1.09901e-103	115078	met-d-L_HDL_C	UK Biobank Nightingale Health Biomarkers
Trans-Ancestry	rs174535	-	FADS2	FADS1;FADS2;FADS3	ukb-d	Triglycerides	11	61551356	C	T	0.35135	0.054088	0.0025108	7.28e-103	343992	ukb-d-30870_raw	Neale lab analysis of UK Biobank phenotypes round 2
Trans-Ancestry	rs174535	-	FADS30	FADS1;FADS2;FADS31	met-d	Cholesteryl esters in large HDL	11	61551356	C	T	0.348524	-0.0776386	0.00382184	5.50047e-99	115078	met-d-L_HDL_CE	UK Biobank Nightingale Health Biomarkers
Trans-Ancestry	rs174535	-	FADS35	FADS1;FADS2;FADS36	met-d	Concentration of large HDL particles	11	61551356	C	T	0.348524	-0.0768708	0.00379086	5.90065e-99	115078	met-d-L_HDL_P	UK Biobank Nightingale Health Biomarkers
Trans-Ancestry	rs174535	-	FADS27	FADS1;FADS2;FADS28	met-d	Triglycerides to total lipids ratio in IDL	11	61551356	C	T	0.348524	0.0865193	0.00418135	9.30037e-99	115078	met-d-IDL_TG_pct	UK Biobank Nightingale Health Biomarkers
Trans-Ancestry	rs174535	-	FADS34	FADS1;FADS2;FADS35	met-d	Total lipids in large HDL	11	61551356	C	T	0.348524	-0.0762845	0.00379776	3.69999e-97	115078	met-d-L_HDL_L	UK Biobank Nightingale Health Biomarkers
Trans-Ancestry	rs174535	-	FADS2	FADS1;FADS2;FADS3	ukb-d	Red cell distribution width	11	61551356	C	T	0.351455	-0.0515743	0.00248495	1.27e-95	350473	ukb-d-30070_irnt	Neale lab analysis of UK Biobank phenotypes round 2
Trans-Ancestry	rs174535	-	FADS2	FADS1;FADS2;FADS3	met-a	1-arachidonoylglycerophosphocholine*	11	61551356	C	T	0.3398	-0.0561	0.0027	1.86e-94	7063	met-a-558	Human blood metabolites analysed by Shin et al 2014
Trans-Ancestry	rs174535	-	FADS56	FADS1;FADS2;FADS57	met-d	Phospholipids to total lipids ratio in large VLDL	11	61551356	C	T	0.348532	0.0849772	0.00420073	4.10015e-94	115078	met-d-L_VLDL_PL_pct	UK Biobank Nightingale Health Biomarkers
Trans-Ancestry	rs174535	-	FADS36	FADS1;FADS2;FADS37	met-d	Phospholipids in large HDL	11	61551356	C	T	0.348524	-0.0752201	0.00380932	8.49963e-94	115078	met-d-L_HDL_PL	UK Biobank Nightingale Health Biomarkers
Trans-Ancestry	rs174535	-	FADS2	FADS1;FADS2;FADS3	ukb-d	Triglycerides	11	61551356	C	T	0.35135	0.04993	0.0024302	9.62e-94	343992	ukb-d-30870_irnt	Neale lab analysis of UK Biobank phenotypes round 2
Trans-Ancestry	rs174535	-	FADS124	FADS1;FADS2;FADS125	met-d	Triglycerides to total lipids ratio in small LDL	11	61551356	C	T	0.348524	0.0844492	0.00419397	4.00037e-93	115078	met-d-S_LDL_TG_pct	UK Biobank Nightingale Health Biomarkers
Trans-Ancestry	rs174535	-	FADS128	FADS1;FADS2;FADS129	met-d	Free cholesterol to total lipids ratio in small VLDL	11	61551356	C	T	0.348524	-0.081706	0.00413296	8.49963e-91	115078	met-d-S_VLDL_FC_pct	UK Biobank Nightingale Health Biomarkers
Trans-Ancestry	rs174535	-	FADS43	FADS1;FADS2;FADS44	met-d	Free cholesterol to total lipids ratio in large LDL	11	61551356	C	T	0.348524	-0.0815912	0.00412543	7.8001e-90	115078	met-d-L_LDL_FC_pct	UK Biobank Nightingale Health Biomarkers
Trans-Ancestry	rs174535	-	FADS91	FADS1;FADS2;FADS92	met-d	Cholesterol to total lipids ratio in medium VLDL	11	61551356	C	T	0.348524	-0.0796978	0.00407405	9.70063e-89	115078	met-d-M_VLDL_C_pct	UK Biobank Nightingale Health Biomarkers
Trans-Ancestry	rs174535	-	FADS2	FADS1;FADS2;FADS3	met-c	Average number of methylene groups in a fatty acid chain	11	61551356	C	T	0.385391	0.212723	0.010707	8.73e-88	19021	met-c-848	Circulating metabolites analysed by Kettunen et al 2016
Trans-Ancestry	rs174535	-	FADS12	FADS1;FADS2;FADS13	met-d	Free cholesterol in HDL	11	61551356	C	T	0.348524	-0.0729779	0.00383431	5.79963e-87	115078	met-d-HDL_FC	UK Biobank Nightingale Health Biomarkers
Trans-Ancestry	rs174535	-	FADS38	FADS1;FADS2;FADS39	met-d	Triglycerides to total lipids ratio in large HDL	11	61551356	C	T	0.348524	0.0772098	0.00408434	1.59993e-84	115078	met-d-L_HDL_TG_pct	UK Biobank Nightingale Health Biomarkers
Trans-Ancestry	rs174535	-	FADS16	FADS1;FADS2;FADS17	met-d	Average diameter for HDL particles	11	61551356	C	T	0.348524	-0.0718591	0.00383517	2.29985e-84	115078	met-d-HDL_size	UK Biobank Nightingale Health Biomarkers
Trans-Ancestry	rs174535	-	FADS2	FADS1;FADS2;FADS3	ukb-d	Alkaline phosphatase	11	61551356	C	T	0.35133	0.047369	0.0024379	4.74e-84	344292	ukb-d-30610_irnt	Neale lab analysis of UK Biobank phenotypes round 2
Trans-Ancestry	rs174535	-	FADS58	FADS1;FADS2;FADS59	met-d	Linoleic acid	11	61551356	C	T	0.34849	0.0823044	0.00424448	5.60015e-84	115078	met-d-LA	UK Biobank Nightingale Health Biomarkers
Trans-Ancestry	rs174535	-	FADS98	FADS1;FADS2;FADS99	met-d	Triglycerides to total lipids ratio in medium VLDL	11	61551356	C	T	0.348524	0.0771035	0.0040878	5.30029e-83	115078	met-d-M_VLDL_TG_pct	UK Biobank Nightingale Health Biomarkers
Trans-Ancestry	rs174535	-	FADS129	FADS1;FADS2;FADS130	met-d	Phospholipids to total lipids ratio in small VLDL	11	61551356	C	T	0.348524	-0.0772754	0.00414152	1.9002e-81	115078	met-d-S_VLDL_PL_pct	UK Biobank Nightingale Health Biomarkers
Trans-Ancestry	rs174535	-	FADS2	FADS1;FADS2;FADS3	met-a	Arachidonate (20:4n6)	11	61551356	C	T	0.3325	-0.0475	0.0025	2.05e-81	7367	met-a-319	Human blood metabolites analysed by Shin et al 2014
Trans-Ancestry	rs174535	-	FADS18	FADS1;FADS2;FADS19	met-d	Cholesterol in IDL	11	61551356	C	T	0.348524	-0.0768619	0.00417941	4.20049e-80	115078	met-d-IDL_C	UK Biobank Nightingale Health Biomarkers
Trans-Ancestry	rs174535	-	FADS118	FADS1;FADS2;FADS119	met-d	Free cholesterol to total lipids ratio in small LDL	11	61551356	C	T	0.348524	-0.0780007	0.00419439	7.50067e-80	115078	met-d-S_LDL_FC_pct	UK Biobank Nightingale Health Biomarkers
Trans-Ancestry	rs174535	-	FADS93	FADS1;FADS2;FADS94	met-d	Cholesteryl esters to total lipids ratio in medium VLDL	11	61551356	C	T	0.348524	-0.0749207	0.00406333	6.4998e-79	115078	met-d-M_VLDL_CE_pct	UK Biobank Nightingale Health Biomarkers
Trans-Ancestry	rs174535	-	FADS147	FADS1;FADS2;FADS148	met-d	Average diameter for VLDL particles	11	61551356	C	T	0.348524	0.0715925	0.00403451	2.29985e-74	115078	met-d-VLDL_size	UK Biobank Nightingale Health Biomarkers
Trans-Ancestry	rs174535	-	FADS40	FADS1;FADS2;FADS41	met-d	Cholesterol to total lipids ratio in large LDL	11	61551356	C	T	0.348524	-0.0751193	0.00421703	2.09991e-73	115078	met-d-L_LDL_C_pct	UK Biobank Nightingale Health Biomarkers
Trans-Ancestry	rs174535	-	FADS47	FADS1;FADS2;FADS48	met-d	Triglycerides to total lipids ratio in large LDL	11	61551356	C	T	0.348524	0.075803	0.00424405	5.10035e-73	115078	met-d-L_LDL_TG_pct	UK Biobank Nightingale Health Biomarkers
Trans-Ancestry	rs174535	-	FADS26	FADS1;FADS2;FADS27	met-d	Phospholipids in IDL	11	61551356	C	T	0.348524	-0.0726456	0.00417613	1.59993e-72	115078	met-d-IDL_PL	UK Biobank Nightingale Health Biomarkers
Trans-Ancestry	rs174535	-	FADS173	FADS1;FADS2;FADS174	met-d	Cholesteryl esters in very small VLDL	11	61551356	C	T	0.348524	-0.0721865	0.0041764	5.10035e-71	115078	met-d-XS_VLDL_CE	UK Biobank Nightingale Health Biomarkers
Trans-Ancestry	rs174535	-	FADS24	FADS1;FADS2;FADS25	met-d	Total lipids in IDL	11	61551356	C	T	0.348524	-0.0721497	0.00418433	5.30029e-71	115078	met-d-IDL_L	UK Biobank Nightingale Health Biomarkers
Trans-Ancestry	rs174535	-	FADS2	FADS1;FADS2;FADS3	ukb-d	Apoliprotein B	11	61551356	C	T	0.35121	-0.010537	0.00059218	8.62e-71	342590	ukb-d-30640_raw	Neale lab analysis of UK Biobank phenotypes round 2
Trans-Ancestry	rs174535	-	FADS20	FADS1;FADS2;FADS21	met-d	Cholesteryl esters in IDL	11	61551356	C	T	0.348524	-0.0718731	0.00417812	2.19989e-70	115078	met-d-IDL_CE	UK Biobank Nightingale Health Biomarkers
Trans-Ancestry	rs174535	-	FADS19	FADS1;FADS2;FADS20	met-d	Cholesterol to total lipids ratio in IDL	11	61551356	C	T	0.348524	-0.0735008	0.00422546	2.19989e-69	115078	met-d-IDL_C_pct	UK Biobank Nightingale Health Biomarkers
Trans-Ancestry	rs174535	-	FADS89	FADS1;FADS2;FADS90	met-d	Triglycerides to total lipids ratio in medium LDL	11	61551356	C	T	0.348524	0.0740652	0.00427373	9.3994e-69	115078	met-d-M_LDL_TG_pct	UK Biobank Nightingale Health Biomarkers
Trans-Ancestry	rs174535	-	FADS184	FADS1;FADS2;FADS185	met-d	Cholesteryl esters in chylomicrons and extremely large VLDL	11	61551356	C	T	0.348524	0.0718718	0.00417984	2.39994e-68	115078	met-d-XXL_VLDL_CE	UK Biobank Nightingale Health Biomarkers
Trans-Ancestry	rs174535	-	FADS158	FADS1;FADS2;FADS159	met-d	Phospholipids to total lipids ratio in very large HDL	11	61551356	C	T	0.348518	-0.0669112	0.00397616	3.29989e-68	115078	met-d-XL_HDL_PL_pct	UK Biobank Nightingale Health Biomarkers
Trans-Ancestry	rs174535	-	FADS2	FADS1;FADS2;FADS3	ukb-d	Cholesterol, total	11	61551356	C	T	0.35133	-0.048403	0.0027741	3.81e-68	344278	ukb-d-30690_raw	Neale lab analysis of UK Biobank phenotypes round 2
Trans-Ancestry	rs174535	-	FADS2	FADS1;FADS2;FADS3	ukb-d	Apoliprotein B	11	61551356	C	T	0.35121	-0.043319	0.002487	6.4e-68	342590	ukb-d-30640_irnt	Neale lab analysis of UK Biobank phenotypes round 2
Trans-Ancestry	rs174535	-	FADS189	FADS1;FADS2;FADS190	met-d	Phospholipids in chylomicrons and extremely large VLDL	11	61551356	C	T	0.348524	0.0704314	0.00415372	2.99985e-67	115078	met-d-XXL_VLDL_PL	UK Biobank Nightingale Health Biomarkers
Trans-Ancestry	rs174535	-	FADS135	FADS1;FADS2;FADS136	met-d	Ratio of triglycerides to phosphoglycerides	11	61551356	C	T	0.34849	0.0677129	0.00401663	8.19974e-67	115078	met-d-TG_by_PG	UK Biobank Nightingale Health Biomarkers
Trans-Ancestry	rs174535	-	FADS83	FADS1;FADS2;FADS84	met-d	Free cholesterol to total lipids ratio in medium LDL	11	61551356	C	T	0.348524	-0.0702235	0.00414639	1.39991e-66	115078	met-d-M_LDL_FC_pct	UK Biobank Nightingale Health Biomarkers
Trans-Ancestry	rs174535	-	FADS2	FADS1;FADS2;FADS3	ukb-d	Cholesterol, total	11	61551356	C	T	0.35133	-0.041826	0.002428	1.79e-66	344278	ukb-d-30690_irnt	Neale lab analysis of UK Biobank phenotypes round 2
Trans-Ancestry	rs174535	-	FADS10	FADS1;FADS2;FADS11	met-d	HDL cholesterol	11	61551356	C	T	0.348524	-0.0637332	0.00386488	1e-65	115078	met-d-HDL_C	UK Biobank Nightingale Health Biomarkers
Trans-Ancestry	rs174535	-	FADS183	FADS1;FADS2;FADS184	met-d	Cholesterol in chylomicrons and extremely large VLDL	11	61551356	C	T	0.348524	0.0699875	0.00417124	1.69981e-65	115078	met-d-XXL_VLDL_C	UK Biobank Nightingale Health Biomarkers
Trans-Ancestry	rs174535	-	FADS29	FADS1;FADS2;FADS30	met-d	Cholesterol to total lipids ratio in large HDL	11	61551356	C	T	0.348524	-0.0668622	0.00407966	1.20005e-64	115078	met-d-L_HDL_C_pct	UK Biobank Nightingale Health Biomarkers
Trans-Ancestry	rs174535	-	FADS171	FADS1;FADS2;FADS172	met-d	Cholesterol in very small VLDL	11	61551356	C	T	0.348524	-0.0684667	0.00420087	2.19989e-63	115078	met-d-XS_VLDL_C	UK Biobank Nightingale Health Biomarkers
Trans-Ancestry	rs174535	-	FADS114	FADS1;FADS2;FADS115	met-d	Triglycerides to total lipids ratio in small HDL	11	61551356	C	T	0.348524	0.0674519	0.00411657	6.89922e-63	115078	met-d-S_HDL_TG_pct	UK Biobank Nightingale Health Biomarkers
Trans-Ancestry	rs174535	-	FADS165	FADS1;FADS2;FADS166	met-d	Free cholesterol to total lipids ratio in very large VLDL	11	61551356	C	T	0.348841	-0.0681246	0.00419402	4.70002e-62	115078	met-d-XL_VLDL_FC_pct	UK Biobank Nightingale Health Biomarkers
Trans-Ancestry	rs174535	-	FADS154	FADS1;FADS2;FADS155	met-d	Free cholesterol to total lipids ratio in very large HDL	11	61551356	C	T	0.348518	0.0606544	0.00383749	5.19996e-62	115078	met-d-XL_HDL_FC_pct	UK Biobank Nightingale Health Biomarkers
Trans-Ancestry	rs174535	-	FADS113	FADS1;FADS2;FADS114	met-d	Triglycerides in small HDL	11	61551356	C	T	0.348524	0.0674493	0.00419704	1.29987e-60	115078	met-d-S_HDL_TG	UK Biobank Nightingale Health Biomarkers
Trans-Ancestry	rs174535	-	FADS42	FADS1;FADS2;FADS43	met-d	Free cholesterol in large LDL	11	61551356	C	T	0.348524	-0.0676851	0.00425003	1.29987e-60	115078	met-d-L_LDL_FC	UK Biobank Nightingale Health Biomarkers
Trans-Ancestry	rs174535	-	FADS137	FADS1;FADS2;FADS138	met-d	Total esterified cholesterol	11	61551356	C	T	0.348524	-0.0664313	0.00417486	2.39994e-60	115078	met-d-Total_CE	UK Biobank Nightingale Health Biomarkers
Trans-Ancestry	rs174535	-	FADS2	FADS1;FADS2;FADS3	ukb-d	Alkaline phosphatase	11	61551356	C	T	0.35133	1.067	0.065307	5.53e-60	344292	ukb-d-30610_raw	Neale lab analysis of UK Biobank phenotypes round 2
Trans-Ancestry	rs174535	-	FADS185	FADS1;FADS2;FADS186	met-d	Free cholesterol in chylomicrons and extremely large VLDL	11	61551356	C	T	0.348524	0.0663624	0.00416981	1.39991e-59	115078	met-d-XXL_VLDL_FC	UK Biobank Nightingale Health Biomarkers
Trans-Ancestry	rs174535	-	FADS2	FADS1;FADS2;FADS3	ukb-d	Mean platelet volume	11	61551356	C	T	0.351455	-0.0404818	0.00250038	6.21e-59	350470	ukb-d-30100_irnt	Neale lab analysis of UK Biobank phenotypes round 2
Trans-Ancestry	rs174535	-	FADS11	FADS1;FADS2;FADS12	met-d	Cholesteryl esters in HDL	11	61551356	C	T	0.348524	-0.0604447	0.00388436	1.50003e-58	115078	met-d-HDL_CE	UK Biobank Nightingale Health Biomarkers
Trans-Ancestry	rs174535	-	FADS78	FADS1;FADS2;FADS79	met-d	Triglycerides to total lipids ratio in medium HDL	11	61551356	C	T	0.348524	0.0650754	0.00415055	8.9002e-58	115078	met-d-M_HDL_TG_pct	UK Biobank Nightingale Health Biomarkers
Trans-Ancestry	rs174535	-	FADS68	FADS1;FADS2;FADS69	met-d	Cholesterol to total lipids ratio in medium HDL	11	61551356	C	T	0.348524	-0.064187	0.00412032	2.80027e-57	115078	met-d-M_HDL_C_pct	UK Biobank Nightingale Health Biomarkers
Trans-Ancestry	rs174535	-	FADS187	FADS1;FADS2;FADS188	met-d	Total lipids in chylomicrons and extremely large VLDL	11	61551356	C	T	0.348524	0.0649535	0.0041688	5.19996e-57	115078	met-d-XXL_VLDL_L	UK Biobank Nightingale Health Biomarkers
Trans-Ancestry	rs174535	-	FADS136	FADS1;FADS2;FADS137	met-d	Total cholesterol	11	61551356	C	T	0.348524	-0.0646726	0.00418996	7.39946e-57	115078	met-d-Total_C	UK Biobank Nightingale Health Biomarkers
Trans-Ancestry	rs174535	-	FADS188	FADS1;FADS2;FADS189	met-d	Concentration of chylomicrons and extremely large VLDL particles	11	61551356	C	T	0.348524	0.0645164	0.00416304	1.39991e-56	115078	met-d-XXL_VLDL_P	UK Biobank Nightingale Health Biomarkers
Trans-Ancestry	rs174535	-	FADS96	FADS1;FADS2;FADS97	met-d	Phospholipids to total lipids ratio in medium VLDL	11	61551356	C	T	0.348524	-0.0622251	0.00415324	5.00035e-54	115078	met-d-M_VLDL_PL_pct	UK Biobank Nightingale Health Biomarkers
Trans-Ancestry	rs174535	-	FADS131	FADS1;FADS2;FADS132	met-d	Triglycerides to total lipids ratio in small VLDL	11	61551356	C	T	0.348524	0.0636437	0.00418794	8.80035e-54	115078	met-d-S_VLDL_TG_pct	UK Biobank Nightingale Health Biomarkers
Trans-Ancestry	rs174535	-	FADS161	FADS1;FADS2;FADS162	met-d	Cholesterol to total lipids ratio in very large VLDL	11	61551356	C	T	0.348841	-0.0628191	0.00414769	3.29989e-53	115078	met-d-XL_VLDL_C_pct	UK Biobank Nightingale Health Biomarkers
Trans-Ancestry	rs174535	-	FADS62	FADS1;FADS2;FADS63	met-d	Free cholesterol in LDL	11	61551356	C	T	0.348524	-0.0635956	0.0042822	8.99912e-53	115078	met-d-LDL_FC	UK Biobank Nightingale Health Biomarkers
Trans-Ancestry	rs174535	-	FADS2	FADS1;FADS2;FADS3	ukb-d	Platelet count	11	61551356	C	T	0.351455	0.0369397	0.00242039	1.43e-52	350474	ukb-d-30080_irnt	Neale lab analysis of UK Biobank phenotypes round 2
Trans-Ancestry	rs174535	-	FADS2	FADS1;FADS2;FADS3	ukb-d	Apoliprotein A	11	61551356	C	T	0.35184	-0.0099093	0.0006576	2.71e-51	313387	ukb-d-30630_raw	Neale lab analysis of UK Biobank phenotypes round 2
Trans-Ancestry	rs174535	-	FADS2	FADS1;FADS2;FADS3	ukb-d	Apoliprotein A	11	61551356	C	T	0.35184	-0.0361	0.0024247	4.09e-50	313387	ukb-d-30630_irnt	Neale lab analysis of UK Biobank phenotypes round 2
Trans-Ancestry	rs174535	-	FADS117	FADS1;FADS2;FADS118	met-d	Free cholesterol in small LDL	11	61551356	C	T	0.348524	-0.0618757	0.00432123	1.80011e-49	115078	met-d-S_LDL_FC	UK Biobank Nightingale Health Biomarkers
Trans-Ancestry	rs174535	-	FADS99	FADS1;FADS2;FADS100	met-d	Monounsaturated fatty acids	11	61551356	C	T	0.34849	0.0622479	0.00428412	8.99912e-49	115078	met-d-MUFA	UK Biobank Nightingale Health Biomarkers
Trans-Ancestry	rs174535	-	FADS191	FADS1;FADS2;FADS192	met-d	Triglycerides in chylomicrons and extremely large VLDL	11	61551356	C	T	0.348524	0.059834	0.00417665	1.9002e-48	115078	met-d-XXL_VLDL_TG	UK Biobank Nightingale Health Biomarkers
Trans-Ancestry	rs174535	-	FADS50	FADS1;FADS2;FADS51	met-d	Cholesteryl esters to total lipids ratio in large VLDL	11	61551356	C	T	0.348532	-0.0587704	0.00414198	1.9002e-48	115078	met-d-L_VLDL_CE_pct	UK Biobank Nightingale Health Biomarkers
Trans-Ancestry	rs174535	-	FADS163	FADS1;FADS2;FADS164	met-d	Cholesteryl esters to total lipids ratio in very large VLDL	11	61551356	C	T	0.348841	-0.0596314	0.00414976	3.50026e-48	115078	met-d-XL_VLDL_CE_pct	UK Biobank Nightingale Health Biomarkers
Trans-Ancestry	rs174535	-	FADS2	FADS1;FADS2;FADS3	ukb-b	Pulse rate	11	61551356	C	T	0.350101	0.0317297	0.00219938	3.5e-47	436424	ukb-b-18103	IEU analysis of UK Biobank phenotypes
Trans-Ancestry	rs174535	-	FADS122	FADS1;FADS2;FADS123	met-d	Phospholipids to total lipids ratio in small LDL	11	61551356	C	T	0.348524	-0.0608428	0.0043195	5.10035e-47	115078	met-d-S_LDL_PL_pct	UK Biobank Nightingale Health Biomarkers
Trans-Ancestry	rs174535	-	FADS139	FADS1;FADS2;FADS140	met-d	Total free cholesterol	11	61551356	C	T	0.348524	-0.0589844	0.00422836	5.90065e-47	115078	met-d-Total_FC	UK Biobank Nightingale Health Biomarkers
Trans-Ancestry	rs174535	-	FADS170	FADS1;FADS2;FADS171	met-d	Triglycerides to total lipids ratio in very large VLDL	11	61551356	C	T	0.348841	0.0586692	0.00419336	7.59976e-46	115078	met-d-XL_VLDL_TG_pct	UK Biobank Nightingale Health Biomarkers
Trans-Ancestry	rs174535	-	FADS76	FADS1;FADS2;FADS77	met-d	Phospholipids to total lipids ratio in medium HDL	11	61551356	C	T	0.348524	0.0568182	0.00410563	3.19963e-45	115078	met-d-M_HDL_PL_pct	UK Biobank Nightingale Health Biomarkers
Trans-Ancestry	rs174535	-	FADS13	FADS1;FADS2;FADS14	met-d	Total lipids in HDL	11	61551356	C	T	0.348524	-0.0526541	0.00388671	9.79941e-45	115078	met-d-HDL_L	UK Biobank Nightingale Health Biomarkers
Trans-Ancestry	rs174535	-	FADS39	FADS1;FADS2;FADS40	met-d	Cholesterol in large LDL	11	61551356	C	T	0.348524	-0.0572086	0.00427971	3.19963e-43	115078	met-d-L_LDL_C	UK Biobank Nightingale Health Biomarkers
Trans-Ancestry	rs174535	-	FADS169	FADS1;FADS2;FADS170	met-d	Triglycerides in very large VLDL	11	61551356	C	T	0.348524	0.0559333	0.00413996	3.59998e-43	115078	met-d-XL_VLDL_TG	UK Biobank Nightingale Health Biomarkers
Trans-Ancestry	rs174535	-	FADS175	FADS1;FADS2;FADS176	met-d	Free cholesterol in very small VLDL	11	61551356	C	T	0.348524	-0.0564906	0.00425278	5.19996e-43	115078	met-d-XS_VLDL_FC	UK Biobank Nightingale Health Biomarkers
Trans-Ancestry	rs174535	-	FADS180	FADS1;FADS2;FADS181	met-d	Phospholipids to total lipids ratio in very small VLDL	11	61551356	C	T	0.348524	0.0568128	0.00422311	4.00037e-42	115078	met-d-XS_VLDL_PL_pct	UK Biobank Nightingale Health Biomarkers
Trans-Ancestry	rs174535	-	FADS2	FADS1;FADS2;FADS3	ebi-a	Triglycerides	11	61551356	T	C	0.341	-0.047	0.0034	1.73e-41	94595	ebi-a-GCST002216	Datasets that satisfy minimum requirements imported from the EBI database of complete GWAS summary data
Trans-Ancestry	rs174535	-	FADS2	FADS1;FADS2;FADS3	ieu-a	Triglycerides	11	61551356	C	T	0.3628	0.047	0.0034	1.73e-41	177773	ieu-a-302	GWAS summary datasets generated by many different consortia that have been manually collected and curated for MR-Base round 1
Trans-Ancestry	rs174535	-	FADS125	FADS1;FADS2;FADS126	met-d	Cholesterol to total lipids ratio in small VLDL	11	61551356	C	T	0.348524	-0.0559429	0.00421125	2.19989e-41	115078	met-d-S_VLDL_C_pct	UK Biobank Nightingale Health Biomarkers
Trans-Ancestry	rs174535	-	FADS2	FADS1;FADS2;FADS3	ukb-d	Total protein	11	61551356	C	T	0.35166	0.035289	0.0026315	5.42e-41	314921	ukb-d-30860_irnt	Neale lab analysis of UK Biobank phenotypes round 2
Trans-Ancestry	rs174535	-	FADS71	FADS1;FADS2;FADS72	met-d	Free cholesterol in medium HDL	11	61551356	C	T	0.348524	-0.0507697	0.00393871	1.29987e-40	115078	met-d-M_HDL_FC	UK Biobank Nightingale Health Biomarkers
Trans-Ancestry	rs174535	-	FADS116	FADS1;FADS2;FADS117	met-d	Cholesteryl esters to total lipids ratio in small LDL	11	61551356	C	T	0.348524	0.0560099	0.0043203	4.10015e-40	115078	met-d-S_LDL_CE_pct	UK Biobank Nightingale Health Biomarkers
Trans-Ancestry	rs174535	-	FADS2	FADS1;FADS2;FADS3	ukb-d	Total protein	11	61551356	C	T	0.35166	0.14069	0.010615	4.38e-40	314921	ukb-d-30860_raw	Neale lab analysis of UK Biobank phenotypes round 2
Trans-Ancestry	rs174535	-	FADS7	FADS1;FADS2;FADS8	met-d	Clinical LDL cholesterol	11	61551356	C	T	0.348524	-0.0546756	0.00430354	7.39946e-39	115078	met-d-Clinical_LDL_C	UK Biobank Nightingale Health Biomarkers
Trans-Ancestry	rs174535	-	FADS2	FADS1;FADS2;FADS3	met-a	1-arachidonoylglycerophosphoethanolamine*	11	61551356	C	T	0.3359	-0.0341	0.0026	9.87e-39	7350	met-a-682	Human blood metabolites analysed by Shin et al 2014
Trans-Ancestry	rs174535	-	FADS46	FADS1;FADS2;FADS47	met-d	Phospholipids in large LDL	11	61551356	C	T	0.348524	-0.0545036	0.00429584	9.8992e-39	115078	met-d-L_LDL_PL	UK Biobank Nightingale Health Biomarkers
Trans-Ancestry	rs174535	-	FADS2	FADS1;FADS2;FADS3	ebi-a	Sum basophil neutrophil counts	11	61551356	C	T	0.3508	-0.0481311	0.00370006	1.1e-38	171529	ebi-a-GCST004621	Datasets that satisfy minimum requirements imported from the EBI database of complete GWAS summary data
Trans-Ancestry	rs174535	-	FADS2	FADS1;FADS2;FADS3	ebi-a	LDL cholesterol	11	61551356	T	C	0.341	0.0504	0.0038	1.75e-38	94595	ebi-a-GCST002222	Datasets that satisfy minimum requirements imported from the EBI database of complete GWAS summary data
Trans-Ancestry	rs174535	-	FADS2	FADS1;FADS2;FADS3	ieu-a	LDL cholesterol	11	61551356	C	T	0.3628	-0.0504	0.0038	1.75e-38	173005	ieu-a-300	GWAS summary datasets generated by many different consortia that have been manually collected and curated for MR-Base round 1
Trans-Ancestry	rs174535	-	FADS44	FADS1;FADS2;FADS45	met-d	Total lipids in large LDL	11	61551356	C	T	0.348524	-0.053682	0.00428621	3.59998e-38	115078	met-d-L_LDL_L	UK Biobank Nightingale Health Biomarkers
Trans-Ancestry	rs174535	-	FADS2	FADS1;FADS2;FADS3	ukb-d	LDL direct	11	61551356	C	T	0.35131	-0.027608	0.0021445	6.41e-38	343621	ukb-d-30780_raw	Neale lab analysis of UK Biobank phenotypes round 2
Trans-Ancestry	rs174535	-	FADS2	FADS1;FADS2;FADS3	ebi-a	Red cell distribution width	11	61551356	C	T	0.352275	-0.0514841	0.00415688	7.5e-38	116666	ebi-a-GCST006804	Datasets that satisfy minimum requirements imported from the EBI database of complete GWAS summary data
Trans-Ancestry	rs174535	-	FADS142	FADS1;FADS2;FADS143	met-d	Total phospholipids in lipoprotein particles	11	61551356	C	T	0.348524	-0.0509102	0.00412149	2.39994e-37	115078	met-d-Total_PL	UK Biobank Nightingale Health Biomarkers
Trans-Ancestry	rs174535	-	FADS2	FADS1;FADS2;FADS3	ukb-d	Red blood cell count	11	61551356	C	T	0.351456	0.0272031	0.00213537	3.65e-37	350475	ukb-d-30010_irnt	Neale lab analysis of UK Biobank phenotypes round 2
Trans-Ancestry	rs174535	-	FADS167	FADS1;FADS2;FADS168	met-d	Concentration of very large VLDL particles	11	61551356	C	T	0.348524	0.0518432	0.00416011	7.00003e-37	115078	met-d-XL_VLDL_P	UK Biobank Nightingale Health Biomarkers
Trans-Ancestry	rs174535	-	FADS15	FADS1;FADS2;FADS16	met-d	Phospholipids in HDL	11	61551356	C	T	0.348524	-0.0478967	0.00391296	7.8001e-37	115078	met-d-HDL_PL	UK Biobank Nightingale Health Biomarkers
Trans-Ancestry	rs174535	-	FADS41	FADS1;FADS2;FADS42	met-d	Cholesteryl esters in large LDL	11	61551356	C	T	0.348524	-0.0527195	0.00428991	7.8001e-37	115078	met-d-L_LDL_CE	UK Biobank Nightingale Health Biomarkers
Trans-Ancestry	rs174535	-	FADS2	FADS1;FADS2;FADS3	ebi-a	Cholesterol, total	11	61551356	T	C	0.341	0.0473	0.0036	1.67e-36	94595	ebi-a-GCST002221	Datasets that satisfy minimum requirements imported from the EBI database of complete GWAS summary data
Trans-Ancestry	rs174535	-	FADS2	FADS1;FADS2;FADS3	ieu-a	Cholesterol, total	11	61551356	C	T	0.3628	-0.0473	0.0036	1.67e-36	187257	ieu-a-301	GWAS summary datasets generated by many different consortia that have been manually collected and curated for MR-Base round 1
Trans-Ancestry	rs174535	-	FADS2	FADS1;FADS2;FADS3	met-a	1-linoleoylglycerophosphoethanolamine*	11	61551356	C	T	0.3323	0.044	0.0035	2.82e-36	7369	met-a-497	Human blood metabolites analysed by Shin et al 2014
Trans-Ancestry	rs174535	-	FADS92	FADS1;FADS2;FADS93	met-d	Cholesteryl esters in medium VLDL	11	61551356	C	T	0.348524	-0.0524041	0.00428903	5.90065e-36	115078	met-d-M_VLDL_CE	UK Biobank Nightingale Health Biomarkers
Trans-Ancestry	rs174535	-	FADS2	FADS1;FADS2;FADS3	ukb-d	LDL direct	11	61551356	C	T	0.35131	-0.030783	0.0024675	1.04e-35	343621	ukb-d-30780_irnt	Neale lab analysis of UK Biobank phenotypes round 2
Trans-Ancestry	rs174535	-	FADS166	FADS1;FADS2;FADS167	met-d	Total lipids in very large VLDL	11	61551356	C	T	0.348524	0.0504652	0.00416457	5.50047e-35	115078	met-d-XL_VLDL_L	UK Biobank Nightingale Health Biomarkers
Trans-Ancestry	rs174535	-	FADS82	FADS1;FADS2;FADS83	met-d	Free cholesterol in medium LDL	11	61551356	C	T	0.348524	-0.0516789	0.00432335	8.19974e-35	115078	met-d-M_LDL_FC	UK Biobank Nightingale Health Biomarkers
Trans-Ancestry	rs174535	-	FADS2	FADS1;FADS2;FADS3	met-c	Omega-3 fatty acids	11	61551356	C	T	0.404102	-0.153242	0.012435	1.89e-34	13544	met-c-855	Circulating metabolites analysed by Kettunen et al 2016
Trans-Ancestry	rs174535	-	FADS121	FADS1;FADS2;FADS122	met-d	Phospholipids in small LDL	11	61551356	C	T	0.348524	-0.0507535	0.004318	6.29941e-34	115078	met-d-S_LDL_PL	UK Biobank Nightingale Health Biomarkers
Trans-Ancestry	rs174535	-	FADS31	FADS1;FADS2;FADS32	met-d	Cholesteryl esters to total lipids ratio in large HDL	11	61551356	C	T	0.348524	-0.0484914	0.00414132	1.10002e-33	115078	met-d-L_HDL_CE_pct	UK Biobank Nightingale Health Biomarkers
Trans-Ancestry	rs174535	-	FADS123	FADS1;FADS2;FADS124	met-d	Triglycerides in small LDL	11	61551356	C	T	0.348524	0.0492803	0.00422232	6.20012e-32	115078	met-d-S_LDL_TG	UK Biobank Nightingale Health Biomarkers
Trans-Ancestry	rs174535	-	FADS60	FADS1;FADS2;FADS61	met-d	LDL cholesterol	11	61551356	C	T	0.348524	-0.0492105	0.00430988	7.10068e-32	115078	met-d-LDL_C	UK Biobank Nightingale Health Biomarkers
Trans-Ancestry	rs174535	-	FADS55	FADS1;FADS2;FADS56	met-d	Phospholipids in large VLDL	11	61551356	C	T	0.348524	0.0478184	0.00417605	1.50003e-31	115078	met-d-L_VLDL_PL	UK Biobank Nightingale Health Biomarkers
Trans-Ancestry	rs174535	-	FADS77	FADS1;FADS2;FADS78	met-d	Triglycerides in medium HDL	11	61551356	C	T	0.348524	0.0489494	0.00427477	3.69999e-31	115078	met-d-M_HDL_TG	UK Biobank Nightingale Health Biomarkers
Trans-Ancestry	rs174535	-	FADS168	FADS1;FADS2;FADS169	met-d	Phospholipids in very large VLDL	11	61551356	C	T	0.348524	0.0471391	0.00417688	1.39991e-30	115078	met-d-XL_VLDL_PL	UK Biobank Nightingale Health Biomarkers
Trans-Ancestry	rs174535	-	FADS148	FADS1;FADS2;FADS149	met-d	Triglycerides in VLDL	11	61551356	C	T	0.348524	0.0468302	0.00416517	2.90001e-30	115078	met-d-VLDL_TG	UK Biobank Nightingale Health Biomarkers
Trans-Ancestry	rs174535	-	FADS2	FADS1;FADS2;FADS3	ukb-d	Hemoglobin concentration	11	61551356	C	T	0.351455	0.0226477	0.00198226	3.17e-30	350474	ukb-d-30020_irnt	Neale lab analysis of UK Biobank phenotypes round 2
Trans-Ancestry	rs174535	-	FADS2	FADS1;FADS2;FADS3	met-c	18:2, linoleic acid (LA)	11	61551356	C	T	0.40413	0.142983	0.012452	4.08e-30	13527	met-c-893	Circulating metabolites analysed by Kettunen et al 2016
Trans-Ancestry	rs174535	-	FADS101	FADS1;FADS2;FADS102	met-d	Total cholesterol minus HDL-C	11	61551356	C	T	0.348524	-0.0475563	0.00430505	6.59933e-30	115078	met-d-non_HDL_C	UK Biobank Nightingale Health Biomarkers
Trans-Ancestry	rs174535	-	FADS2	FADS1;FADS2;FADS3	ieu-b	eosinophil cell count	11	61551356	C	T	0.348993	-0.021908	0.00194	1.51e-29	560502	ieu-b-30	GWAS summary datasets generated by many different consortia that have been manually collected and curated for MR-Base round 2
Trans-Ancestry	rs174535	-	FADS143	FADS1;FADS2;FADS144	met-d	Total triglycerides	11	61551356	C	T	0.348524	0.0458166	0.0041897	1e-28	115078	met-d-Total_TG	UK Biobank Nightingale Health Biomarkers
Trans-Ancestry	rs174535	-	FADS70	FADS1;FADS2;FADS71	met-d	Cholesteryl esters to total lipids ratio in medium HDL	11	61551356	C	T	0.348524	-0.0454135	0.00419729	5.70033e-28	115078	met-d-M_HDL_CE_pct	UK Biobank Nightingale Health Biomarkers
Trans-Ancestry	rs174535	-	FADS2	FADS1;FADS2;FADS3	ebi-a	HDL cholesterol	11	61551356	T	C	0.341	0.0392	0.0035	9.04e-28	94595	ebi-a-GCST002223	Datasets that satisfy minimum requirements imported from the EBI database of complete GWAS summary data
Trans-Ancestry	rs174535	-	FADS2	FADS1;FADS2;FADS3	ieu-a	HDL cholesterol	11	61551356	C	T	0.3628	-0.0392	0.0035	9.04e-28	187074	ieu-a-299	GWAS summary datasets generated by many different consortia that have been manually collected and curated for MR-Base round 1
Trans-Ancestry	rs174535	-	FADS25	FADS1;FADS2;FADS26	met-d	Concentration of IDL particles	11	61551356	C	T	0.348524	-0.0454238	0.00428294	1e-27	115078	met-d-IDL_P	UK Biobank Nightingale Health Biomarkers
Trans-Ancestry	rs174535	-	FADS85	FADS1;FADS2;FADS86	met-d	Concentration of medium LDL particles	11	61551356	C	T	0.348524	-0.0464029	0.00434098	1.20005e-27	115078	met-d-M_LDL_P	UK Biobank Nightingale Health Biomarkers
Trans-Ancestry	rs174535	-	FADS65	FADS1;FADS2;FADS66	met-d	Phospholipids in LDL	11	61551356	C	T	0.348524	-0.045695	0.00431859	1.80011e-27	115078	met-d-LDL_PL	UK Biobank Nightingale Health Biomarkers
Trans-Ancestry	rs174535	-	FADS178	FADS1;FADS2;FADS179	met-d	Concentration of very small VLDL particles	11	61551356	C	T	0.348524	-0.0442194	0.0042706	4.79954e-27	115078	met-d-XS_VLDL_P	UK Biobank Nightingale Health Biomarkers
Trans-Ancestry	rs174535	-	FADS63	FADS1;FADS2;FADS64	met-d	Total lipids in LDL	11	61551356	C	T	0.348524	-0.0449895	0.00431408	6.4998e-27	115078	met-d-LDL_L	UK Biobank Nightingale Health Biomarkers
Trans-Ancestry	rs174535	-	FADS87	FADS1;FADS2;FADS88	met-d	Phospholipids to total lipids ratio in medium LDL	11	61551356	C	T	0.348524	0.0453356	0.00432572	1.10002e-26	115078	met-d-M_LDL_PL_pct	UK Biobank Nightingale Health Biomarkers
Trans-Ancestry	rs174535	-	FADS3	FADS1;FADS2;FADS4	met-d	Apolipoprotein A1	11	61551356	C	T	0.348524	-0.0405797	0.00396099	1.69981e-26	115078	met-d-ApoA1	UK Biobank Nightingale Health Biomarkers
Trans-Ancestry	rs174535	-	FADS17	FADS1;FADS2;FADS18	met-d	Triglycerides in HDL	11	61551356	C	T	0.348524	0.0449303	0.00426794	1.9002e-26	115078	met-d-HDL_TG	UK Biobank Nightingale Health Biomarkers
Trans-Ancestry	rs174535	-	FADS110	FADS1;FADS2;FADS111	met-d	Remnant cholesterol (non-HDL, non-LDL -cholesterol)	11	61551356	C	T	0.348524	-0.044194	0.00430042	2.60016e-26	115078	met-d-Remnant_C	UK Biobank Nightingale Health Biomarkers
Trans-Ancestry	rs174535	-	FADS2	FADS1;FADS2;FADS3	ieu-b	White blood cell count	11	61551356	C	T	0.349316	-0.021331	0.002024	6.15e-26	517877	ieu-b-34	GWAS summary datasets generated by many different consortia that have been manually collected and curated for MR-Base round 2
Trans-Ancestry	rs174535	-	FADS90	FADS1;FADS2;FADS91	met-d	Cholesterol in medium VLDL	11	61551356	C	T	0.348524	-0.0438357	0.00431649	2.29985e-25	115078	met-d-M_VLDL_C	UK Biobank Nightingale Health Biomarkers
Trans-Ancestry	rs174535	-	FADS106	FADS1;FADS2;FADS107	met-d	Phosphoglycerides	11	61551356	C	T	0.34849	-0.0409691	0.00409975	2.60016e-25	115078	met-d-Phosphoglyc	UK Biobank Nightingale Health Biomarkers
Trans-Ancestry	rs174535	-	FADS67	FADS1;FADS2;FADS68	met-d	Cholesterol in medium HDL	11	61551356	C	T	0.348524	-0.0400526	0.00398248	2.80027e-25	115078	met-d-M_HDL_C	UK Biobank Nightingale Health Biomarkers
Trans-Ancestry	rs174535	-	FADS177	FADS1;FADS2;FADS178	met-d	Total lipids in very small VLDL	11	61551356	C	T	0.348524	-0.0422037	0.00425439	3.50026e-25	115078	met-d-XS_VLDL_L	UK Biobank Nightingale Health Biomarkers
Trans-Ancestry	rs174535	-	FADS37	FADS1;FADS2;FADS38	met-d	Phospholipids to total lipids ratio in large HDL	11	61551356	C	T	0.348524	0.0420208	0.00418916	3.80014e-25	115078	met-d-L_HDL_PL_pct	UK Biobank Nightingale Health Biomarkers
Trans-Ancestry	rs174535	-	FADS61	FADS1;FADS2;FADS62	met-d	Cholesteryl esters in LDL	11	61551356	C	T	0.348524	-0.0431043	0.0043173	8.69961e-25	115078	met-d-LDL_CE	UK Biobank Nightingale Health Biomarkers
Trans-Ancestry	rs174535	-	FADS164	FADS1;FADS2;FADS165	met-d	Free cholesterol in very large VLDL	11	61551356	C	T	0.348524	0.0423475	0.00419234	9.49948e-25	115078	met-d-XL_VLDL_FC	UK Biobank Nightingale Health Biomarkers
Trans-Ancestry	rs174535	-	FADS2	FADS1;FADS2;FADS3	ieu-b	Neutrophil count	11	61551356	C	T	0.349755	-0.021365	0.00208	1.01e-24	472826	ieu-b-33	GWAS summary datasets generated by many different consortia that have been manually collected and curated for MR-Base round 2
Trans-Ancestry	rs174535	-	FADS2	FADS1;FADS2;FADS3	ebi-a	Mean platelet volume	11	61551356	C	T	0.3516	-0.038726	0.00377989	1.24e-24	164454	ebi-a-GCST004599	Datasets that satisfy minimum requirements imported from the EBI database of complete GWAS summary data
Trans-Ancestry	rs174535	-	FADS2	FADS1;FADS2;FADS3	ukb-d	SHBG	11	61551356	C	T	0.35174	-0.024176	0.0023741	2.38e-24	312215	ukb-d-30830_irnt	Neale lab analysis of UK Biobank phenotypes round 2
Trans-Ancestry	rs174535	-	FADS190	FADS1;FADS2;FADS191	met-d	Phospholipids to total lipids ratio in chylomicrons and extremely large VLDL	11	61551356	C	T	0.349316	0.0432224	0.00435179	3.59998e-24	115078	met-d-XXL_VLDL_PL_pct	UK Biobank Nightingale Health Biomarkers
Trans-Ancestry	rs174535	-	FADS141	FADS1;FADS2;FADS142	met-d	Total concentration of lipoprotein particles	11	61551356	C	T	0.348524	-0.039674	0.0040733	4.19952e-24	115078	met-d-Total_P	UK Biobank Nightingale Health Biomarkers
Trans-Ancestry	rs174535	-	FADS2	FADS1;FADS2;FADS3	met-c	22:6, docosahexaenoic acid	11	61551356	C	T	0.404005	-0.126836	0.012454	7.21e-24	13499	met-c-852	Circulating metabolites analysed by Kettunen et al 2016
Trans-Ancestry	rs174535	-	FADS133	FADS1;FADS2;FADS134	met-d	Ratio of saturated fatty acids to total fatty acids	11	61551356	C	T	0.34849	-0.0427994	0.00427012	1.20005e-23	115078	met-d-SFA_pct	UK Biobank Nightingale Health Biomarkers
Trans-Ancestry	rs174535	-	FADS54	FADS1;FADS2;FADS55	met-d	Concentration of large VLDL particles	11	61551356	C	T	0.348524	0.0410841	0.00417919	1.39991e-23	115078	met-d-L_VLDL_P	UK Biobank Nightingale Health Biomarkers
Trans-Ancestry	rs174535	-	FADS2	FADS1;FADS2;FADS3	ukb-d	Monocyte percentage	11	61551356	C	T	0.351432	0.0241372	0.00242042	2.03e-23	349861	ukb-d-30190_irnt	Neale lab analysis of UK Biobank phenotypes round 2
Trans-Ancestry	rs174535	-	FADS2	FADS1;FADS2;FADS3	met-a	Adrenate (22:4n6)	11	61551356	C	T	0.3322	-0.0341	0.0035	5.17e-23	7330	met-a-537	Human blood metabolites analysed by Shin et al 2014
Trans-Ancestry	rs174535	-	FADS2	FADS1;FADS2;FADS3	ukb-d	SHBG	11	61551356	C	T	0.35174	-0.65457	0.066501	7.4e-23	312215	ukb-d-30830_raw	Neale lab analysis of UK Biobank phenotypes round 2
Trans-Ancestry	rs174535	-	FADS2	FADS1;FADS2;FADS3	met-a	1-arachidonoylglycerophosphoinositol*	11	61551356	C	T	0.3359	-0.0257	0.0026	1.04e-22	7351	met-a-634	Human blood metabolites analysed by Shin et al 2014
Trans-Ancestry	rs174535	-	FADS2	FADS1;FADS2;FADS3	ebi-a	Platelet count	11	61551356	C	T	0.3514	0.0373005	0.00381149	1.29e-22	166066	ebi-a-GCST004603	Datasets that satisfy minimum requirements imported from the EBI database of complete GWAS summary data
Trans-Ancestry	rs174535	-	FADS69	FADS1;FADS2;FADS70	met-d	Cholesteryl esters in medium HDL	11	61551356	C	T	0.348524	-0.0370966	0.00399727	9.79941e-22	115078	met-d-M_HDL_CE	UK Biobank Nightingale Health Biomarkers
Trans-Ancestry	rs174535	-	FADS51	FADS1;FADS2;FADS52	met-d	Free cholesterol in large VLDL	11	61551356	C	T	0.348524	0.0392802	0.00418666	1.10002e-21	115078	met-d-L_VLDL_FC	UK Biobank Nightingale Health Biomarkers
Trans-Ancestry	rs174535	-	FADS5	FADS1;FADS2;FADS6	met-d	Total cholines	11	61551356	C	T	0.34849	-0.0371129	0.00407067	1.20005e-21	115078	met-d-Cholines	UK Biobank Nightingale Health Biomarkers
Trans-Ancestry	rs174535	-	FADS111	FADS1;FADS2;FADS112	met-d	Cholesterol to total lipids ratio in small HDL	11	61551356	C	T	0.348524	-0.040865	0.00427809	1.69981e-21	115078	met-d-S_HDL_C_pct	UK Biobank Nightingale Health Biomarkers
Trans-Ancestry	rs174535	-	FADS64	FADS1;FADS2;FADS65	met-d	Concentration of LDL particles	11	61551356	C	T	0.348524	-0.0399727	0.00432531	1.80011e-21	115078	met-d-LDL_P	UK Biobank Nightingale Health Biomarkers
Trans-Ancestry	rs174535	-	FADS2	FADS1;FADS2;FADS3	met-a	Eicosapentaenoate (EPA; 20:5n3)	11	61551356	C	T	0.3334	-0.0343	0.0036	2.55e-21	7367	met-a-402	Human blood metabolites analysed by Shin et al 2014
Trans-Ancestry	rs174535	-	FADS49	FADS1;FADS2;FADS50	met-d	Cholesterol to total lipids ratio in large VLDL	11	61551356	C	T	0.348532	-0.0387701	0.00422813	3.40017e-21	115078	met-d-L_VLDL_C_pct	UK Biobank Nightingale Health Biomarkers
Trans-Ancestry	rs174535	-	FADS2	FADS1;FADS2;FADS3	ukb-d	Glycated haemoglobin	11	61551356	C	T	0.35139	-0.022324	0.0024086	1.9e-20	344182	ukb-d-30750_irnt	Neale lab analysis of UK Biobank phenotypes round 2
Trans-Ancestry	rs174535	-	FADS2	FADS1;FADS2;FADS3	ebi-a	Red blood cell count	11	61551356	C	T	0.3508	0.034437	0.00371905	2.05e-20	172952	ebi-a-GCST004601	Datasets that satisfy minimum requirements imported from the EBI database of complete GWAS summary data
Trans-Ancestry	rs174535	-	FADS130	FADS1;FADS2;FADS131	met-d	Triglycerides in small VLDL	11	61551356	C	T	0.348524	0.0380395	0.00420018	4.30031e-20	115078	met-d-S_VLDL_TG	UK Biobank Nightingale Health Biomarkers
Trans-Ancestry	rs174535	-	FADS4	FADS1;FADS2;FADS5	met-d	Apolipoprotein B	11	61551356	C	T	0.348524	-0.0383863	0.00432278	5.30029e-20	115078	met-d-ApoB	UK Biobank Nightingale Health Biomarkers
Trans-Ancestry	rs174535	-	FADS53	FADS1;FADS2;FADS54	met-d	Total lipids in large VLDL	11	61551356	C	T	0.348524	0.0375689	0.00418283	6.20012e-20	115078	met-d-L_VLDL_L	UK Biobank Nightingale Health Biomarkers
Trans-Ancestry	rs174535	-	FADS2	FADS1;FADS2;FADS3	met-c	Mean diameter for HDL particles	11	61551356	C	T	0.401581	-0.096008	0.010465	9.61e-20	19273	met-c-865	Circulating metabolites analysed by Kettunen et al 2016
Trans-Ancestry	rs174535	-	FADS140	FADS1;FADS2;FADS141	met-d	Total lipids in lipoprotein particles	11	61551356	C	T	0.348524	-0.0372456	0.00425818	1.10002e-19	115078	met-d-Total_L	UK Biobank Nightingale Health Biomarkers
Trans-Ancestry	rs174535	-	FADS2	FADS1;FADS2;FADS3	ieu-a	LDL cholesterol	11	61551356	C	T	0.3628	-0.0503	0.0053	1.54e-19	83117	ieu-a-781	GWAS summary datasets generated by many different consortia that have been manually collected and curated for MR-Base round 1
Trans-Ancestry	rs174535	-	FADS57	FADS1;FADS2;FADS58	met-d	Triglycerides in large VLDL	11	61551356	C	T	0.348524	0.0369045	0.00416463	1.9002e-19	115078	met-d-L_VLDL_TG	UK Biobank Nightingale Health Biomarkers
Trans-Ancestry	rs174535	-	FADS45	FADS1;FADS2;FADS46	met-d	Concentration of large LDL particles	11	61551356	C	T	0.348524	-0.0370401	0.00431356	5.70033e-19	115078	met-d-L_LDL_P	UK Biobank Nightingale Health Biomarkers
Trans-Ancestry	rs174535	-	FADS14	FADS1;FADS2;FADS15	met-d	Concentration of HDL particles	11	61551356	C	T	0.348524	-0.0348897	0.00406413	6.29941e-19	115078	met-d-HDL_P	UK Biobank Nightingale Health Biomarkers
Trans-Ancestry	rs174535	-	FADS74	FADS1;FADS2;FADS75	met-d	Concentration of medium HDL particles	11	61551356	C	T	0.348524	-0.0337784	0.00398739	1.20005e-18	115078	met-d-M_HDL_P	UK Biobank Nightingale Health Biomarkers
Trans-Ancestry	rs174535	-	FADS160	FADS1;FADS2;FADS161	met-d	Cholesterol in very large VLDL	11	61551356	C	T	0.348524	0.0365455	0.00422735	1.59993e-18	115078	met-d-XL_VLDL_C	UK Biobank Nightingale Health Biomarkers
Trans-Ancestry	rs174535	-	FADS2	FADS1;FADS2;FADS3	met-c	Phospholipids in very large HDL	11	61551356	C	T	0.401581	-0.092483	0.010467	1.82e-18	19273	met-c-947	Circulating metabolites analysed by Kettunen et al 2016
Trans-Ancestry	rs174535	-	FADS2	FADS1;FADS2;FADS3	met-c	Total lipids in very large HDL	11	61551356	C	T	0.401581	-0.091882	0.010457	2.2e-18	19273	met-c-945	Circulating metabolites analysed by Kettunen et al 2016
Trans-Ancestry	rs174535	-	FADS21	FADS1;FADS2;FADS22	met-d	Cholesteryl esters to total lipids ratio in IDL	11	61551356	C	T	0.348524	-0.037161	0.00424719	2.49977e-18	115078	met-d-IDL_CE_pct	UK Biobank Nightingale Health Biomarkers
Trans-Ancestry	rs174535	-	FADS2	FADS1;FADS2;FADS3	ukb-d	Hematocrit percentage	11	61551356	C	T	0.351456	0.017758	0.00203769	2.93e-18	350475	ukb-d-30030_irnt	Neale lab analysis of UK Biobank phenotypes round 2
Trans-Ancestry	rs174535	-	FADS2	FADS1;FADS2;FADS3	ukb-d	Mean sphered cell volume	11	61551356	C	T	0.351411	-0.0217407	0.00250989	4.66e-18	344729	ukb-d-30270_irnt	Neale lab analysis of UK Biobank phenotypes round 2
Trans-Ancestry	rs174535	-	FADS179	FADS1;FADS2;FADS180	met-d	Phospholipids in very small VLDL	11	61551356	C	T	0.348524	-0.0351286	0.00426758	5.40008e-18	115078	met-d-XS_VLDL_PL	UK Biobank Nightingale Health Biomarkers
Trans-Ancestry	rs174535	-	FADS2	FADS1;FADS2;FADS3	ieu-a	Cholesterol, total	11	61551356	C	T	0.3628	-0.0438	0.0051	1.3e-17	92662	ieu-a-782	GWAS summary datasets generated by many different consortia that have been manually collected and curated for MR-Base round 1
Trans-Ancestry	rs174535	-	FADS2	FADS1;FADS2;FADS3	ukb-d	Bilirubin, total	11	61551356	C	T	0.35133	-0.020473	0.0024102	2e-17	342829	ukb-d-30840_irnt	Neale lab analysis of UK Biobank phenotypes round 2
Trans-Ancestry	rs174535	-	FADS2	FADS1;FADS2;FADS3	met-c	Free cholesterol in very large HDL	11	61551356	C	T	0.393993	-0.085847	0.010093	2.12e-17	21542	met-c-944	Circulating metabolites analysed by Kettunen et al 2016
Trans-Ancestry	rs174535	-	FADS2	FADS1;FADS2;FADS3	ukb-d	IGF-1	11	61551356	C	T	0.35135	-0.020635	0.0024344	2.33e-17	342439	ukb-d-30770_irnt	Neale lab analysis of UK Biobank phenotypes round 2
Trans-Ancestry	rs174535	-	FADS2	FADS1;FADS2;FADS3	met-c	Mean diameter for VLDL particles	11	61551356	C	T	0.401581	0.088696	0.010439	4.05e-17	19273	met-c-941	Circulating metabolites analysed by Kettunen et al 2016
Trans-Ancestry	rs174535	-	FADS2	FADS1;FADS2;FADS3	ieu-a	Triglycerides	11	61551356	C	T	0.3628	0.0414	0.0049	5.35e-17	86759	ieu-a-783	GWAS summary datasets generated by many different consortia that have been manually collected and curated for MR-Base round 1
Trans-Ancestry	rs174535	-	FADS88	FADS1;FADS2;FADS89	met-d	Triglycerides in medium LDL	11	61551356	C	T	0.348524	0.0356122	0.00426455	7.59976e-17	115078	met-d-M_LDL_TG	UK Biobank Nightingale Health Biomarkers
Trans-Ancestry	rs174535	-	FADS2	FADS1;FADS2;FADS3	ukb-d	IGF-1	11	61551356	C	T	0.35135	-0.11504	0.013807	7.99e-17	342439	ukb-d-30770_raw	Neale lab analysis of UK Biobank phenotypes round 2
Trans-Ancestry	rs174535	-	FADS2	FADS1;FADS2;FADS3	met-c	Cholesterol esters in very large HDL	11	61551356	C	T	0.401581	-0.087191	0.010471	1.04e-16	19273	met-c-943	Circulating metabolites analysed by Kettunen et al 2016
Trans-Ancestry	rs174535	-	FADS2	FADS1;FADS2;FADS3	ukb-d	Eosinophill percentage	11	61551356	C	T	0.351432	-0.0206844	0.00249263	1.06e-16	349861	ukb-d-30210_irnt	Neale lab analysis of UK Biobank phenotypes round 2
Trans-Ancestry	rs174535	-	FADS2	FADS1;FADS2;FADS3	ukb-d	Plateletcrit	11	61551356	C	T	0.351456	0.0196484	0.0023801	1.52e-16	350471	ukb-d-30090_irnt	Neale lab analysis of UK Biobank phenotypes round 2
Trans-Ancestry	rs174535	-	FADS2	FADS1;FADS2;FADS3	met-c	Total cholesterol in very large HDL	11	61551356	C	T	0.393999	-0.083021	0.010089	2.21e-16	21540	met-c-942	Circulating metabolites analysed by Kettunen et al 2016
Trans-Ancestry	rs174535	-	FADS2	FADS1;FADS2;FADS3	met-c	Concentration of large HDL particles	11	61551356	C	T	0.401581	-0.087041	0.010474	2.33e-16	19273	met-c-878	Circulating metabolites analysed by Kettunen et al 2016
Trans-Ancestry	rs174535	-	FADS2	FADS1;FADS2;FADS3	met-c	Total lipids in large HDL	11	61551356	C	T	0.401581	-0.08592	0.010474	5.48e-16	19273	met-c-877	Circulating metabolites analysed by Kettunen et al 2016
Trans-Ancestry	rs174535	-	FADS2	FADS1;FADS2;FADS3	bbj-a	Cholesterol, total	11	61551356	C	T	0.3922	-0.03196	0.003978	9.27e-16	-	bbj-a-54	Biobank Japan release of disease traits
Trans-Ancestry	rs174535	-	FADS2	FADS1;FADS2;FADS3	ebi-a	Granulocyte percentage of myeloid white cells	11	61551356	C	T	0.3509	-0.0299781	0.00373617	1.03e-15	169545	ebi-a-GCST004608	Datasets that satisfy minimum requirements imported from the EBI database of complete GWAS summary data
Trans-Ancestry	rs174535	-	FADS2	FADS1;FADS2;FADS3	met-a	Stearidonate (18:4n3)	11	61551356	C	T	0.3325	-0.0331	0.0041	1.07e-15	7330	met-a-624	Human blood metabolites analysed by Shin et al 2014
Trans-Ancestry	rs174535	-	FADS2	FADS1;FADS2;FADS3	ukb-d	Cystatin C	11	61551356	C	T	0.35134	-0.018207	0.0022822	1.49e-15	344264	ukb-d-30720_irnt	Neale lab analysis of UK Biobank phenotypes round 2
Trans-Ancestry	rs174535	-	FADS79	FADS1;FADS2;FADS80	met-d	Cholesterol in medium LDL	11	61551356	C	T	0.348524	-0.033601	0.00433681	1.9002e-15	115078	met-d-M_LDL_C	UK Biobank Nightingale Health Biomarkers
Trans-Ancestry	rs174535	-	FADS2	FADS1;FADS2;FADS3	ukb-d	Mean corpuscular volume	11	61551356	C	T	0.351455	-0.0197135	0.0024816	1.97e-15	350473	ukb-d-30040_irnt	Neale lab analysis of UK Biobank phenotypes round 2
Trans-Ancestry	rs174535	-	FADS6	FADS1;FADS2;FADS7	met-d	Citrate	11	61551356	C	T	0.348523	-0.0327267	0.00430074	2.60016e-15	115078	met-d-Citrate	UK Biobank Nightingale Health Biomarkers
Trans-Ancestry	rs174535	-	FADS2	FADS1;FADS2;FADS3	met-c	Phospholipids in large HDL	11	61551356	C	T	0.401581	-0.083855	0.01047	2.83e-15	19273	met-c-879	Circulating metabolites analysed by Kettunen et al 2016
Trans-Ancestry	rs174535	-	FADS2	FADS1;FADS2;FADS3	met-c	Concentration of very large HDL particles	11	61551356	C	T	0.401581	-0.083484	0.010483	2.97e-15	19273	met-c-946	Circulating metabolites analysed by Kettunen et al 2016
Trans-Ancestry	rs174535	-	FADS2	FADS1;FADS2;FADS3	ukb-b	Pulse rate	11	61551356	C	T	0.349774	0.0296241	0.00376406	3.5e-15	151546	ukb-b-15892	IEU analysis of UK Biobank phenotypes
Trans-Ancestry	rs174535	-	FADS2	FADS1;FADS2;FADS3	ukb-b	self-reported: asthma	11	61551356	C	T	0.350213	-0.00546359	0.000694074	3.5e-15	462933	ukb-b-18113	IEU analysis of UK Biobank phenotypes
Trans-Ancestry	rs174535	-	FADS2	FADS1;FADS2;FADS3	ieu-a	Crohns disease	11	61551356	C	T	0.327	0.108854	0.01741	3.91e-15	33000	ieu-a-10	GWAS summary datasets generated by many different consortia that have been manually collected and curated for MR-Base round 1
Trans-Ancestry	rs174535	-	FADS2	FADS1;FADS2;FADS3	met-c	Free cholesterol in large HDL	11	61551356	C	T	0.393942	-0.079721	0.010084	5.06e-15	21559	met-c-876	Circulating metabolites analysed by Kettunen et al 2016
Trans-Ancestry	rs174535	-	FADS144	FADS1;FADS2;FADS145	met-d	Tyrosine	11	61551356	C	T	0.348496	0.0337239	0.00432277	6.09958e-15	115078	met-d-Tyr	UK Biobank Nightingale Health Biomarkers
Trans-Ancestry	rs174535	-	FADS2	FADS1;FADS2;FADS3	ukb-d	Mean reticulocyte volume	11	61551356	C	T	0.351412	-0.0195612	0.00250759	6.17e-15	344728	ukb-d-30260_irnt	Neale lab analysis of UK Biobank phenotypes round 2
Trans-Ancestry	rs174535	-	FADS120	FADS1;FADS2;FADS121	met-d	Concentration of small LDL particles	11	61551356	C	T	0.348524	-0.0326046	0.00433245	8.99912e-15	115078	met-d-S_LDL_P	UK Biobank Nightingale Health Biomarkers
Trans-Ancestry	rs174535	-	FADS2	FADS1;FADS2;FADS3	ukb-b	Facial ageing	11	61551356	C	T	0.350826	-0.0085934	0.00111122	1e-14	423999	ukb-b-2148	IEU analysis of UK Biobank phenotypes
Trans-Ancestry	rs174535	-	FADS2	FADS1;FADS2;FADS3	ukb-b	doctor diagnosis: Asthma	11	61551356	C	T	0.350218	-0.00533434	0.000693582	1.5e-14	462013	ukb-b-20296	IEU analysis of UK Biobank phenotypes
Trans-Ancestry	rs174535	-	FADS119	FADS1;FADS2;FADS120	met-d	Total lipids in small LDL	11	61551356	C	T	0.348524	-0.0320499	0.00432758	1.9002e-14	115078	met-d-S_LDL_L	UK Biobank Nightingale Health Biomarkers
Trans-Ancestry	rs174535	-	FADS2	FADS1;FADS2;FADS3	ebi-a	Monocyte percentage of white cells	11	61551356	C	T	0.351	0.0282688	0.00372649	3.3e-14	170494	ebi-a-GCST004609	Datasets that satisfy minimum requirements imported from the EBI database of complete GWAS summary data
Trans-Ancestry	rs174535	-	FADS115	FADS1;FADS2;FADS116	met-d	Cholesterol in small LDL	11	61551356	C	T	0.348524	-0.0317892	0.0043329	3.90032e-14	115078	met-d-S_LDL_C	UK Biobank Nightingale Health Biomarkers
Trans-Ancestry	rs174535	-	FADS2	FADS1;FADS2;FADS3	met-c	Triglycerides in very large HDL	11	61551356	C	T	0.394011	-0.077157	0.010096	4.24e-14	21536	met-c-948	Circulating metabolites analysed by Kettunen et al 2016
Trans-Ancestry	rs174535	-	FADS2	FADS1;FADS2;FADS3	bbj-a	Triglycerides	11	61551356	C	T	0.3922	0.03293	0.004367	4.73e-14	-	bbj-a-55	Biobank Japan release of disease traits
Trans-Ancestry	rs174535	-	FADS2	FADS1;FADS2;FADS3	met-c	Cholesterol esters in large HDL	11	61551356	C	T	0.401581	-0.07992	0.010478	4.93e-14	19273	met-c-875	Circulating metabolites analysed by Kettunen et al 2016
Trans-Ancestry	rs174535	-	FADS132	FADS1;FADS2;FADS133	met-d	Saturated fatty acids	11	61551356	C	T	0.34849	-0.0316868	0.0042892	5.00035e-14	115078	met-d-SFA	UK Biobank Nightingale Health Biomarkers
Trans-Ancestry	rs174535	-	FADS2	FADS1;FADS2;FADS3	ebi-a	Heel bone mineral density	11	61551356	C	T	0.351823	0.0158242	0.0019275	5.9e-14	426824	ebi-a-GCST006979	Datasets that satisfy minimum requirements imported from the EBI database of complete GWAS summary data
Trans-Ancestry	rs174535	-	FADS2	FADS1;FADS2;FADS3	ukb-b	Nap during day	11	61551356	C	T	0.350235	0.00962127	0.00128354	6.6e-14	462400	ukb-b-4616	IEU analysis of UK Biobank phenotypes
Trans-Ancestry	rs174535	-	FADS97	FADS1;FADS2;FADS98	met-d	Triglycerides in medium VLDL	11	61551356	C	T	0.348524	0.0309783	0.00420523	8.10028e-14	115078	met-d-M_VLDL_TG	UK Biobank Nightingale Health Biomarkers
Trans-Ancestry	rs174535	-	FADS2	FADS1;FADS2;FADS3	met-c	Total cholesterol in large HDL	11	61551356	C	T	0.393945	-0.075557	0.010094	1.29e-13	21558	met-c-874	Circulating metabolites analysed by Kettunen et al 2016
Trans-Ancestry	rs174535	-	FADS2	FADS1;FADS2;FADS3	ukb-d	Urate	11	61551356	C	T	0.35136	1.2704	0.17193	1.48e-13	343836	ukb-d-30880_raw	Neale lab analysis of UK Biobank phenotypes round 2
Trans-Ancestry	rs174535	-	FADS2	FADS1;FADS2;FADS3	ukb-d	Glucose	11	61551356	C	T	0.35169	-0.019187	0.0026039	1.73e-13	314916	ukb-d-30740_irnt	Neale lab analysis of UK Biobank phenotypes round 2
Trans-Ancestry	rs174535	-	FADS2	FADS1;FADS2;FADS3	ebi-a	Hemoglobin concentration	11	61551356	C	T	0.3509	0.027254	0.00370862	2e-13	172925	ebi-a-GCST004615	Datasets that satisfy minimum requirements imported from the EBI database of complete GWAS summary data
Trans-Ancestry	rs174535	-	FADS2	FADS1;FADS2;FADS3	ukb-d	Urate	11	61551356	C	T	0.35136	0.015654	0.0021307	2.04e-13	343836	ukb-d-30880_irnt	Neale lab analysis of UK Biobank phenotypes round 2
Trans-Ancestry	rs174535	-	FADS2	FADS1;FADS2;FADS3	met-a	Dihomo-linolenate (20:3n3 or n6)	11	61551356	C	T	0.3355	0.0191	0.0026	2.32e-13	7358	met-a-712	Human blood metabolites analysed by Shin et al 2014
Trans-Ancestry	rs174535	-	FADS2	FADS1;FADS2;FADS3	ukb-d	Reticulocyte count	11	61551356	C	T	0.351411	0.0180877	0.0024877	3.58e-13	344729	ukb-d-30250_irnt	Neale lab analysis of UK Biobank phenotypes round 2
Trans-Ancestry	rs174535	-	FADS2	FADS1;FADS2;FADS3	met-a	Docosapentaenoate (n3 DPA; 22:5n3)	11	61551356	C	T	0.3323	-0.0252	0.0035	5.06e-13	7373	met-a-483	Human blood metabolites analysed by Shin et al 2014
Trans-Ancestry	rs174535	-	FADS2	FADS1;FADS2;FADS3	ebi-a	Crohns disease	11	61551356	C	T	0.3376	0.0895096	0.0124973	7.93e-13	20883	ebi-a-GCST003044	Datasets that satisfy minimum requirements imported from the EBI database of complete GWAS summary data
Trans-Ancestry	rs174535	-	FADS2	FADS1;FADS2;FADS3	ieu-a	Crohns disease	11	61551356	C	T	0.3376	0.0895096	0.0124973	7.93e-13	51874	ieu-a-12	GWAS summary datasets generated by many different consortia that have been manually collected and curated for MR-Base round 1
Trans-Ancestry	rs174535	-	FADS2	FADS1;FADS2;FADS3	bbj-a	Platelet count	11	61551356	C	T	0.3922	0.03071	0.004327	1.27e-12	-	bbj-a-49	Biobank Japan release of disease traits
Trans-Ancestry	rs174535	-	FADS2	FADS1;FADS2;FADS3	bbj-a	Total protein	11	61551356	C	T	0.3922	0.0303	0.004282	1.48e-12	-	bbj-a-56	Biobank Japan release of disease traits
Trans-Ancestry	rs174535	-	FADS73	FADS1;FADS2;FADS74	met-d	Total lipids in medium HDL	11	61551356	C	T	0.348524	-0.0272944	0.00401816	1.50003e-12	115078	met-d-M_HDL_L	UK Biobank Nightingale Health Biomarkers
Trans-Ancestry	rs174535	-	FADS2	FADS1;FADS2;FADS3	ukb-b	Standing height	11	61551356	C	T	0.350223	-0.00967846	0.00137231	1.8e-12	461950	ukb-b-10787	IEU analysis of UK Biobank phenotypes
Trans-Ancestry	rs174535	-	FADS162	FADS1;FADS2;FADS163	met-d	Cholesteryl esters in very large VLDL	11	61551356	C	T	0.348524	0.0295873	0.00426013	2.09991e-12	115078	met-d-XL_VLDL_CE	UK Biobank Nightingale Health Biomarkers
Trans-Ancestry	rs174535	-	FADS94	FADS1;FADS2;FADS95	met-d	Free cholesterol in medium VLDL	11	61551356	C	T	0.348524	-0.0294707	0.00432764	2.39994e-12	115078	met-d-M_VLDL_FC	UK Biobank Nightingale Health Biomarkers
Trans-Ancestry	rs174535	-	FADS2	FADS1;FADS2;FADS3	bbj-a	Non-albumin protein	11	61551356	C	T	0.3922	0.03217	0.004595	2.51e-12	-	bbj-a-42	Biobank Japan release of disease traits
Trans-Ancestry	rs174535	-	FADS2	FADS1;FADS2;FADS3	ukb-d	Hair/balding pattern: Pattern 1	11	61551356	C	T	0.352055	0.0117626	0.00169013	3.43e-12	165649	ukb-d-2395_1	Neale lab analysis of UK Biobank phenotypes round 2
Trans-Ancestry	rs174535	-	FADS181	FADS1;FADS2;FADS182	met-d	Triglycerides in very small VLDL	11	61551356	C	T	0.348524	0.0303566	0.00426185	4.00037e-12	115078	met-d-XS_VLDL_TG	UK Biobank Nightingale Health Biomarkers
Trans-Ancestry	rs174535	-	FADS2	FADS1;FADS2;FADS3	ukb-d	Neutrophil count	11	61551356	C	T	0.351432	-0.0171544	0.00249012	5.63e-12	349856	ukb-d-30140_irnt	Neale lab analysis of UK Biobank phenotypes round 2
Trans-Ancestry	rs174535	-	FADS2	FADS1;FADS2;FADS3	ukb-d	Platelet distribution width	11	61551356	C	T	0.351455	0.0170005	0.0024756	6.56e-12	350470	ukb-d-30110_irnt	Neale lab analysis of UK Biobank phenotypes round 2
Trans-Ancestry	rs174535	-	FADS126	FADS1;FADS2;FADS127	met-d	Cholesteryl esters to total lipids ratio in small VLDL	11	61551356	C	T	0.348524	-0.0288495	0.00427021	7.8001e-12	115078	met-d-S_VLDL_CE_pct	UK Biobank Nightingale Health Biomarkers
Trans-Ancestry	rs174535	-	FADS2	FADS1;FADS2;FADS3	bbj-a	Height	11	61551356	C	T	0.3945	0.99996	-0.0216598	9.6e-12	-	bbj-a-70	Biobank Japan release of disease traits
Trans-Ancestry	rs174535	-	FADS2	FADS1;FADS2;FADS3	ukb-d	White blood cell count	11	61551356	C	T	0.351455	-0.0168733	0.00249372	1.32e-11	350470	ukb-d-30000_irnt	Neale lab analysis of UK Biobank phenotypes round 2
Trans-Ancestry	rs174535	-	FADS127	FADS1;FADS2;FADS128	met-d	Free cholesterol in small VLDL	11	61551356	C	T	0.348524	-0.0284001	0.00432919	1.39991e-11	115078	met-d-S_VLDL_FC	UK Biobank Nightingale Health Biomarkers
Trans-Ancestry	rs174535	-	FADS48	FADS1;FADS2;FADS49	met-d	Cholesterol in large VLDL	11	61551356	C	T	0.348524	0.0281066	0.00423336	1.69981e-11	115078	met-d-L_VLDL_C	UK Biobank Nightingale Health Biomarkers
Trans-Ancestry	rs174535	-	FADS2	FADS1;FADS2;FADS3	ebi-a	Granulocyte count	11	61551356	C	T	0.3507	-0.0249079	0.00375453	3.27e-11	169822	ebi-a-GCST004614	Datasets that satisfy minimum requirements imported from the EBI database of complete GWAS summary data
Trans-Ancestry	rs174535	-	FADS2	FADS1;FADS2;FADS3	ebi-a	Sum neutrophil eosinophil counts	11	61551356	C	T	0.3507	-0.0247822	0.00374863	3.82e-11	170384	ebi-a-GCST004613	Datasets that satisfy minimum requirements imported from the EBI database of complete GWAS summary data
Trans-Ancestry	rs174535	-	FADS84	FADS1;FADS2;FADS85	met-d	Total lipids in medium LDL	11	61551356	C	T	0.348524	-0.0278096	0.00433491	4.49987e-11	115078	met-d-M_LDL_L	UK Biobank Nightingale Health Biomarkers
Trans-Ancestry	rs174535	-	FADS66	FADS1;FADS2;FADS67	met-d	Triglycerides in LDL	11	61551356	C	T	0.348524	0.0285979	0.00428029	4.90004e-11	115078	met-d-LDL_TG	UK Biobank Nightingale Health Biomarkers
Trans-Ancestry	rs174535	-	FADS2	FADS1;FADS2;FADS3	met-c	Apolipoprotein A-I	11	61551356	C	T	0.393988	-0.067795	0.010312	7.25e-11	20687	met-c-842	Circulating metabolites analysed by Kettunen et al 2016
Trans-Ancestry	rs174535	-	FADS2	FADS1;FADS2;FADS3	ebi-a	Mean corpuscular volume	11	61551356	C	T	0.3507	-0.024047	0.00369157	7.32e-11	172433	ebi-a-GCST004602	Datasets that satisfy minimum requirements imported from the EBI database of complete GWAS summary data
Trans-Ancestry	rs174535	-	FADS2	FADS1;FADS2;FADS3	ebi-a	Hematocrit concentration	11	61551356	C	T	0.3508	0.0239847	0.00369241	8.27e-11	173039	ebi-a-GCST004604	Datasets that satisfy minimum requirements imported from the EBI database of complete GWAS summary data
Trans-Ancestry	rs174535	-	FADS2	FADS1;FADS2;FADS3	ieu-a	Inflammatory bowel disease	11	61551356	C	T	0.327	0.0752625	0.0116	9.55e-11	33000	ieu-a-292	GWAS summary datasets generated by many different consortia that have been manually collected and curated for MR-Base round 1
Trans-Ancestry	rs174535	-	FADS2	FADS1;FADS2;FADS3	met-c	Total cholesterol in HDL	11	61551356	C	T	0.393954	-0.065579	0.010102	1.29e-10	21555	met-c-864	Circulating metabolites analysed by Kettunen et al 2016
Trans-Ancestry	rs174535	-	FADS150	FADS1;FADS2;FADS151	met-d	Cholesterol to total lipids ratio in very large HDL	11	61551356	C	T	0.348518	0.0246453	0.00413477	1.29999e-10	115078	met-d-XL_HDL_C_pct	UK Biobank Nightingale Health Biomarkers
Trans-Ancestry	rs174535	-	FADS2	FADS1;FADS2;FADS3	ukb-d	Mean corpuscular hemoglobin concentration	11	61551356	C	T	0.351456	0.0158311	0.00248021	1.74e-10	350468	ukb-d-30060_irnt	Neale lab analysis of UK Biobank phenotypes round 2
Trans-Ancestry	rs174535	-	FADS2	FADS1;FADS2;FADS3	ebi-a	Eosinophil counts	11	61551356	C	T	0.3508	-0.0237563	0.00372861	1.87e-10	172275	ebi-a-GCST004606	Datasets that satisfy minimum requirements imported from the EBI database of complete GWAS summary data
Trans-Ancestry	rs174535	-	FADS52	FADS1;FADS2;FADS53	met-d	Free cholesterol to total lipids ratio in large VLDL	11	61551356	C	T	0.348532	0.0268257	0.00428733	1.89998e-10	115078	met-d-L_VLDL_FC_pct	UK Biobank Nightingale Health Biomarkers
Trans-Ancestry	rs174535	-	FADS186	FADS1;FADS2;FADS187	met-d	Free cholesterol to total lipids ratio in chylomicrons and extremely large VLDL	11	61551356	C	T	0.349316	-0.0261962	0.00430659	2.39999e-10	115078	met-d-XXL_VLDL_FC_pct	UK Biobank Nightingale Health Biomarkers
Trans-Ancestry	rs174535	-	FADS2	FADS1;FADS2;FADS3	ukb-d	Bilirubin, total	11	61551356	C	T	0.35133	-0.068632	0.010865	2.67e-10	342829	ukb-d-30840_raw	Neale lab analysis of UK Biobank phenotypes round 2
Trans-Ancestry	rs174535	-	FADS146	FADS1;FADS2;FADS147	met-d	Total lipids in VLDL	11	61551356	C	T	0.348524	0.0265614	0.00424383	2.69998e-10	115078	met-d-VLDL_L	UK Biobank Nightingale Health Biomarkers
Trans-Ancestry	rs174535	-	FADS2	FADS1;FADS2;FADS3	ebi-a	Fasting blood glucose	11	61551356	T	C	0.341	0.02	0.0032	3.32e-10	58074	ebi-a-GCST005186	Datasets that satisfy minimum requirements imported from the EBI database of complete GWAS summary data
Trans-Ancestry	rs174535	-	FADS81	FADS1;FADS2;FADS82	met-d	Cholesteryl esters in medium LDL	11	61551356	C	T	0.348524	-0.0260012	0.00433475	7.19996e-10	115078	met-d-M_LDL_CE	UK Biobank Nightingale Health Biomarkers
Trans-Ancestry	rs174535	-	FADS2	FADS1;FADS2;FADS3	ebi-a	Heart rate	11	61551356	C	T	0.3512	0.3272	0.0539	1.31e-09	6568	ebi-a-GCST001969	Datasets that satisfy minimum requirements imported from the EBI database of complete GWAS summary data
Trans-Ancestry	rs174535	-	FADS2	FADS1;FADS2;FADS3	ieu-a	Heart rate	11	61551356	C	T	0.3512	0.3272	0.0539	1.31e-09	89361	ieu-a-1056	GWAS summary datasets generated by many different consortia that have been manually collected and curated for MR-Base round 1
Trans-Ancestry	rs174535	-	FADS2	FADS1;FADS2;FADS3	ebi-a	Sum basophil neutrophil counts	11	61551356	C	T	0.3507	-0.0226613	0.00375172	1.54e-09	170143	ebi-a-GCST004620	Datasets that satisfy minimum requirements imported from the EBI database of complete GWAS summary data
Trans-Ancestry	rs174535	-	FADS2	FADS1;FADS2;FADS3	ukb-b	self-reported: hypothyroidism/myxoedema	11	61551356	C	T	0.350213	-0.00280123	0.000464392	1.6e-09	462933	ukb-b-19732	IEU analysis of UK Biobank phenotypes
Trans-Ancestry	rs174535	-	FADS2	FADS1;FADS2;FADS3	ebi-a	Neutrophil count	11	61551356	C	T	0.3507	-0.0224418	0.00374541	2.08e-09	170702	ebi-a-GCST004629	Datasets that satisfy minimum requirements imported from the EBI database of complete GWAS summary data
Trans-Ancestry	rs174535	-	FADS2	FADS1;FADS2;FADS3	ieu-a	HDL cholesterol	11	61551356	C	T	0.3628	-0.0316	0.005	2.11e-09	92763	ieu-a-780	GWAS summary datasets generated by many different consortia that have been manually collected and curated for MR-Base round 1
Trans-Ancestry	rs174535	-	FADS2	FADS1;FADS2;FADS3	ebi-a	Myeloid white cell count	11	61551356	C	T	0.3508	-0.0224901	0.00376494	2.32e-09	169219	ebi-a-GCST004626	Datasets that satisfy minimum requirements imported from the EBI database of complete GWAS summary data
Trans-Ancestry	rs174535	-	FADS2	FADS1;FADS2;FADS3	ukb-b	medication: levothyroxine sodium	11	61551356	C	T	0.350213	-0.00254698	0.000428087	2.7e-09	462933	ukb-b-17918	IEU analysis of UK Biobank phenotypes
Trans-Ancestry	rs174535	-	FADS2	FADS1;FADS2;FADS3	ebi-a	White blood cell count	11	61551356	C	T	0.3508	-0.0222463	0.00374821	2.94e-09	172435	ebi-a-GCST004610	Datasets that satisfy minimum requirements imported from the EBI database of complete GWAS summary data
Trans-Ancestry	rs174535	-	FADS2	FADS1;FADS2;FADS3	ieu-a	Transferrin	11	61551356	T	C	0.341	-0.0638	0.0108	2.98e-09	23986	ieu-a-1052	GWAS summary datasets generated by many different consortia that have been manually collected and curated for MR-Base round 1
Trans-Ancestry	rs174535	-	FADS105	FADS1;FADS2;FADS106	met-d	Ratio of omega-6 fatty acids to total fatty acids	11	61551356	C	T	0.34849	0.0244493	0.00421262	3.2e-09	115078	met-d-Omega_6_pct	UK Biobank Nightingale Health Biomarkers
Trans-Ancestry	rs174535	-	FADS2	FADS1;FADS2;FADS3	ebi-a	Reticulocyte count	11	61551356	C	T	0.3508	0.0221046	0.00375721	4.02e-09	170641	ebi-a-GCST004622	Datasets that satisfy minimum requirements imported from the EBI database of complete GWAS summary data
Trans-Ancestry	rs174535	-	FADS2	FADS1;FADS2;FADS3	bbj-a	Albumin/globulin ratio	11	61551356	C	T	0.3922	-0.02702	0.004593	4.03e-09	-	bbj-a-4	Biobank Japan release of disease traits
Trans-Ancestry	rs174535	-	FADS2	FADS1;FADS2;FADS3	ukb-d	High light scatter reticulocyte count	11	61551356	C	T	0.351411	0.0146685	0.00250156	4.53e-09	344729	ukb-d-30300_irnt	Neale lab analysis of UK Biobank phenotypes round 2
Trans-Ancestry	rs174535	-	FADS2	FADS1;FADS2;FADS3	met-a	1-eicosatrienoylglycerophosphocholine*	11	61551356	C	T	0.3348	0.0204	0.0035	5.8e-09	7362	met-a-602	Human blood metabolites analysed by Shin et al 2014
Trans-Ancestry	rs174535	-	FADS2	FADS1;FADS2;FADS3	ebi-a	Plateletcrit	11	61551356	C	T	0.3516	0.0222014	0.00382425	6.42e-09	164339	ebi-a-GCST004607	Datasets that satisfy minimum requirements imported from the EBI database of complete GWAS summary data
Trans-Ancestry	rs174535	-	FADS138	FADS1;FADS2;FADS139	met-d	Total fatty acids	11	61551356	C	T	0.34849	-0.0239656	0.004294	7.10003e-09	115078	met-d-Total_FA	UK Biobank Nightingale Health Biomarkers
Trans-Ancestry	rs174535	-	FADS2	FADS1;FADS2;FADS3	ebi-a	Inflammatory bowel disease	11	61551356	C	T	0.3376	0.060062	0.0103896	7.43e-09	34652	ebi-a-GCST003043	Datasets that satisfy minimum requirements imported from the EBI database of complete GWAS summary data
Trans-Ancestry	rs174535	-	FADS2	FADS1;FADS2;FADS3	ieu-a	Inflammatory bowel disease	11	61551356	C	T	0.3376	0.060062	0.0103896	7.43e-09	65642	ieu-a-294	GWAS summary datasets generated by many different consortia that have been manually collected and curated for MR-Base round 1
Trans-Ancestry	rs174535	-	FADS2	FADS1;FADS2;FADS3	ukb-d	Glycated haemoglobin	11	61551356	C	T	0.35139	-0.092127	0.016071	9.9e-09	344182	ukb-d-30750_raw	Neale lab analysis of UK Biobank phenotypes round 2
Trans-Ancestry	rs174535	-	FADS2	FADS1;FADS2;FADS3	ukb-b	Heel bone mineral density (BMD)	11	61551356	C	T	0.349987	0.0152866	0.00267796	1.1e-08	265627	ukb-b-8875	IEU analysis of UK Biobank phenotypes
Trans-Ancestry	rs174535	-	FADS2	FADS1;FADS2;FADS3	bbj-a	Alanine aminotransferase	11	61551356	C	T	0.3922	-0.02201	0.003864	1.22e-08	-	bbj-a-6	Biobank Japan release of disease traits
Trans-Ancestry	rs174535	-	FADS2	FADS1;FADS2;FADS3	ukb-b	Sleep duration	11	61551356	C	T	0.350256	0.00949019	0.00167648	1.5e-08	460099	ukb-b-4424	IEU analysis of UK Biobank phenotypes
Trans-Ancestry	rs174535	-	FADS2	FADS1;FADS2;FADS3	ukb-b	Heel bone mineral density (BMD) T-score, automated	11	61551356	C	T	0.349992	0.0151131	0.0026785	1.7e-08	265753	ukb-b-20124	IEU analysis of UK Biobank phenotypes
Trans-Ancestry	rs174535	-	FADS2	FADS1;FADS2;FADS3	ukb-b	Heel quantitative ultrasound index (QUI), direct entry	11	61551356	C	T	0.349992	0.0151133	0.00267851	1.7e-08	265753	ukb-b-19234	IEU analysis of UK Biobank phenotypes
Trans-Ancestry	rs174535	-	FADS2	FADS1;FADS2;FADS3	bbj-a	Hemoglobin A1c	11	61551356	C	T	0.3922	-0.03902	0.006964	2.1e-08	-	bbj-a-26	Biobank Japan release of disease traits
Trans-Ancestry	rs174535	-	FADS152	FADS1;FADS2;FADS153	met-d	Cholesteryl esters to total lipids ratio in very large HDL	11	61551356	C	T	0.348518	-0.0246594	0.00432563	2.39999e-08	115078	met-d-XL_HDL_CE_pct	UK Biobank Nightingale Health Biomarkers
Trans-Ancestry	rs174535	-	FADS2	FADS1;FADS2;FADS3	ebi-a	Fasting blood glucose	11	61551356	T	C	0.341	0.021	0.0038	2.44e-08	46186	ebi-a-GCST000568	Datasets that satisfy minimum requirements imported from the EBI database of complete GWAS summary data
Trans-Ancestry	rs174535	-	FADS2	FADS1;FADS2;FADS3	met-c	Free cholesterol to esterified cholesterol ratio	11	61551356	C	T	0.404102	-0.070114	0.012509	2.78e-08	13497	met-c-853	Circulating metabolites analysed by Kettunen et al 2016
Trans-Ancestry	rs174535	-	FADS2	FADS1;FADS2;FADS3	ebi-a	Irritable mood	11	61551356	C	T	0.344861	0.0136436	0.00245787	2.85e-08	366726	ebi-a-GCST006941	Datasets that satisfy minimum requirements imported from the EBI database of complete GWAS summary data
Trans-Ancestry	rs174535	-	FADS2	FADS1;FADS2;FADS3	met-a	1-eicosadienoylglycerophosphocholine*	11	61551356	C	T	0.3365	0.0194	0.0035	2.92e-08	6506	met-a-607	Human blood metabolites analysed by Shin et al 2014
Trans-Ancestry	rs174535	-	FADS86	FADS1;FADS2;FADS87	met-d	Phospholipids in medium LDL	11	61551356	C	T	0.348524	-0.0231787	0.00433498	3.59998e-08	115078	met-d-M_LDL_PL	UK Biobank Nightingale Health Biomarkers
Trans-Ancestry	rs174535	-	FADS75	FADS1;FADS2;FADS76	met-d	Phospholipids in medium HDL	11	61551356	C	T	0.348524	-0.0212966	0.00404744	4e-08	115078	met-d-M_HDL_PL	UK Biobank Nightingale Health Biomarkers
Trans-Ancestry	rs174535	-	FADS2	FADS1;FADS2;FADS3	ukb-b	Average weekly champagne plus white wine intake	11	61551356	C	T	0.350812	0.0119953	0.00219292	4.5e-08	326801	ukb-b-5716	IEU analysis of UK Biobank phenotypes
Trans-Ancestry	rs174535	-	FADS2	FADS1;FADS2;FADS3	ebi-a	Heel bone mineral density	11	61551356	C	T	0.351302	0.0190529	0.00351807	4.5e-08	142487	ebi-a-GCST006288	Datasets that satisfy minimum requirements imported from the EBI database of complete GWAS summary data
Trans-Ancestry	rs174535	-	FADS2	FADS1;FADS2;FADS3	ukb-d	Cystatin C	11	61551356	C	T	0.35134	-0.0022261	0.00040764	4.74e-08	344264	ukb-d-30720_raw	Neale lab analysis of UK Biobank phenotypes round 2
Trans-Ancestry	rs174535	-	FADS2	FADS1;FADS2;FADS3	mvp+diamante	T2D	11	61551356	C	T	0.3453	-0.0258	0.004	1.197e-10	1333470	mvp+diamante	MVP plus DIAMANTE T2D GWAS
Trans-Ancestry	rs17598226	-	MTTP	MTTP	ebi-a-GCST90002412	LDL cholesterol	4	100496891	G	C	0.254922	-0.0170266	0.00219799	9.3994e-15	431167	ebi-a-GCST90002412	UK Biobank Analysis by Klimentidis YC 2020
Trans-Ancestry	rs17598226	-	MTTP	MTTP	ukb-d	Alanine aminotransferase	4	100496891	G	C	0.2533	-0.26689	0.037356	9.04e-13	344136	ukb-d-30620_raw	Neale lab analysis of UK Biobank phenotypes round 2
Trans-Ancestry	rs17598226	-	MTTP	MTTP	ukb-d	Alanine aminotransferase	4	100496891	G	C	0.2533	-0.016351	0.002568	1.93e-10	344136	ukb-d-30620_irnt	Neale lab analysis of UK Biobank phenotypes round 2
Trans-Ancestry	rs17598226	-	MTTP	MTTP	ukb-d	Aspartate aminotransferase	4	100496891	G	C	0.2533	-0.016165	0.0026289	7.8e-10	342990	ukb-d-30650_irnt	Neale lab analysis of UK Biobank phenotypes round 2
Trans-Ancestry	rs17598226	-	MTTP	MTTP	ukb-b	Forced vital capacity (FVC)	4	100496891	G	C	0.255108	0.0112333	0.00188095	2.3e-09	421986	ukb-b-7953	IEU analysis of UK Biobank phenotypes
Trans-Ancestry	rs17598226	-	MTTP	MTTP	ukb-b	Forced vital capacity (FVC), Best measure	4	100496891	G	C	0.254788	0.0114215	0.00206139	3e-08	345665	ukb-b-14713	IEU analysis of UK Biobank phenotypes
Trans-Ancestry	rs17598226	-	MTTP	MTTP	met-d	Phospholipids in very small VLDL	4	100496891	G	C	0.254563	-0.02538	0.00467552	3.69999e-08	115078	met-d-XS_VLDL_PL	UK Biobank Nightingale Health Biomarkers
Trans-Ancestry	rs17598226	-	MTTP	MTTP	met-d	Total lipids in very small VLDL	4	100496891	G	C	0.254563	-0.0250447	0.00466119	4e-08	115078	met-d-XS_VLDL_L	UK Biobank Nightingale Health Biomarkers
Trans-Ancestry	rs17598226	-	MTTP	MTTP	met-d	Cholesteryl esters to total lipids ratio in small HDL	4	100496891	G	C	0.254563	0.025957	0.00467442	4.39997e-08	115078	met-d-S_HDL_CE_pct	UK Biobank Nightingale Health Biomarkers
Trans-Ancestry	rs1801689	-	APOH	APOH	ukb-d	Plateletcrit	17	64210580	C	A	0.0299254	0.107089	0.00666387	4.34e-58	350471	ukb-d-30090_irnt	Neale lab analysis of UK Biobank phenotypes round 2
Trans-Ancestry	rs1801689	-	APOH	APOH	prot-a	ADP-ribose pyrophosphatase, mitochondrial	17	64210580	C	A	0.03043	1.0267	0.0694	1.38e-49	3301	prot-a-2129	Complete GWAS summary data on protein levels as described by Sun et al 2018
Trans-Ancestry	rs1801689	-	APOH	APOH	met-d	Cholesterol to total lipids ratio in large VLDL	17	64210580	C	A	0.03053	0.162128	0.0117228	9.60064e-46	115078	met-d-L_VLDL_C_pct	UK Biobank Nightingale Health Biomarkers
Trans-Ancestry	rs1801689	-	APOH	APOH	met-d	Cholesteryl esters to total lipids ratio in large VLDL	17	64210580	C	A	0.03053	0.158608	0.0114861	1.69981e-45	115078	met-d-L_VLDL_CE_pct	UK Biobank Nightingale Health Biomarkers
Trans-Ancestry	rs1801689	-	APOH	APOH	ukb-d	Platelet count	17	64210580	C	A	0.0299252	0.0883525	0.00677913	8.11e-39	350474	ukb-d-30080_irnt	Neale lab analysis of UK Biobank phenotypes round 2
Trans-Ancestry	rs1801689	-	APOH	APOH	met-d	Average diameter for VLDL particles	17	64210580	C	A	0.030531	-0.142358	0.0111968	1.10002e-38	115078	met-d-VLDL_size	UK Biobank Nightingale Health Biomarkers
Trans-Ancestry	rs1801689	-	APOH	APOH	met-d	Triglycerides to total lipids ratio in chylomicrons and extremely large VLDL	17	64210580	C	A	0.03022	-0.152893	0.0121601	1.39991e-37	115078	met-d-XXL_VLDL_TG_pct	UK Biobank Nightingale Health Biomarkers
Trans-Ancestry	rs1801689	-	APOH	APOH	met-d	Cholesterol to total lipids ratio in chylomicrons and extremely large VLDL	17	64210580	C	A	0.03022	0.150751	0.0120828	8.9002e-37	115078	met-d-XXL_VLDL_C_pct	UK Biobank Nightingale Health Biomarkers
Trans-Ancestry	rs1801689	-	APOH	APOH	met-d	Cholesterol to total lipids ratio in very large VLDL	17	64210580	C	A	0.03045	0.142605	0.011522	1.10002e-36	115078	met-d-XL_VLDL_C_pct	UK Biobank Nightingale Health Biomarkers
Trans-Ancestry	rs1801689	-	APOH	APOH	met-d	Cholesteryl esters to total lipids ratio in very large VLDL	17	64210580	C	A	0.03045	0.141281	0.0115285	3.29989e-36	115078	met-d-XL_VLDL_CE_pct	UK Biobank Nightingale Health Biomarkers
Trans-Ancestry	rs1801689	-	APOH	APOH	met-d	Triglycerides in chylomicrons and extremely large VLDL	17	64210580	C	A	0.030531	-0.13966	0.0115886	5.90065e-36	115078	met-d-XXL_VLDL_TG	UK Biobank Nightingale Health Biomarkers
Trans-Ancestry	rs1801689	-	APOH	APOH	met-d	Triglycerides to total lipids ratio in very large VLDL	17	64210580	C	A	0.03045	-0.14033	0.0116463	5.40008e-35	115078	met-d-XL_VLDL_TG_pct	UK Biobank Nightingale Health Biomarkers
Trans-Ancestry	rs1801689	-	APOH	APOH	ukb-d	IGF-1	17	64210580	C	A	0.029899	0.45978	0.038668	1.35e-32	342439	ukb-d-30770_raw	Neale lab analysis of UK Biobank phenotypes round 2
Trans-Ancestry	rs1801689	-	APOH	APOH	met-d	Cholesteryl esters to total lipids ratio in small VLDL	17	64210580	C	A	0.030531	0.133901	0.0118408	2.09991e-32	115078	met-d-S_VLDL_CE_pct	UK Biobank Nightingale Health Biomarkers
Trans-Ancestry	rs1801689	-	APOH	APOH	ukb-d	SHBG	17	64210580	C	A	0.029728	-0.07871	0.0066715	4.06e-32	312215	ukb-d-30830_irnt	Neale lab analysis of UK Biobank phenotypes round 2
Trans-Ancestry	rs1801689	-	APOH	APOH	ukb-d	IGF-1	17	64210580	C	A	0.029899	0.080323	0.0068178	4.94e-32	342439	ukb-d-30770_irnt	Neale lab analysis of UK Biobank phenotypes round 2
Trans-Ancestry	rs1801689	-	APOH	APOH	ukb-d	Alanine aminotransferase	17	64210580	C	A	0.029888	0.077262	0.0065589	5.03e-32	344136	ukb-d-30620_irnt	Neale lab analysis of UK Biobank phenotypes round 2
Trans-Ancestry	rs1801689	-	APOH	APOH	met-d	Triglycerides to total lipids ratio in large VLDL	17	64210580	C	A	0.03053	-0.137191	0.0119445	5.10035e-32	115078	met-d-L_VLDL_TG_pct	UK Biobank Nightingale Health Biomarkers
Trans-Ancestry	rs1801689	-	APOH	APOH	met-d	Free cholesterol to total lipids ratio in chylomicrons and extremely large VLDL	17	64210580	C	A	0.03022	0.137434	0.0120054	1.99986e-31	115078	met-d-XXL_VLDL_FC_pct	UK Biobank Nightingale Health Biomarkers
Trans-Ancestry	rs1801689	-	APOH	APOH	met-d	Cholesteryl esters to total lipids ratio in chylomicrons and extremely large VLDL	17	64210580	C	A	0.03022	0.139668	0.0121491	3.40017e-31	115078	met-d-XXL_VLDL_CE_pct	UK Biobank Nightingale Health Biomarkers
Trans-Ancestry	rs1801689	-	APOH	APOH	met-d	Triglycerides to total lipids ratio in medium VLDL	17	64210580	C	A	0.030531	-0.12753	0.0113429	6.70039e-31	115078	met-d-M_VLDL_TG_pct	UK Biobank Nightingale Health Biomarkers
Trans-Ancestry	rs1801689	-	APOH	APOH	met-d	Free cholesterol to total lipids ratio in medium VLDL	17	64210580	C	A	0.030531	0.126911	0.0114193	2.19989e-30	115078	met-d-M_VLDL_FC_pct	UK Biobank Nightingale Health Biomarkers
Trans-Ancestry	rs1801689	-	APOH	APOH	met-d	Cholesterol to total lipids ratio in medium VLDL	17	64210580	C	A	0.030531	0.125396	0.0113061	4.60045e-30	115078	met-d-M_VLDL_C_pct	UK Biobank Nightingale Health Biomarkers
Trans-Ancestry	rs1801689	-	APOH	APOH	met-d	Total lipids in chylomicrons and extremely large VLDL	17	64210580	C	A	0.030531	-0.126264	0.0115691	5.30029e-30	115078	met-d-XXL_VLDL_L	UK Biobank Nightingale Health Biomarkers
Trans-Ancestry	rs1801689	-	APOH	APOH	met-d	Phospholipids to total lipids ratio in medium VLDL	17	64210580	C	A	0.030531	0.127129	0.0115201	5.79963e-30	115078	met-d-M_VLDL_PL_pct	UK Biobank Nightingale Health Biomarkers
Trans-Ancestry	rs1801689	-	APOH	APOH	met-d	Cholesteryl esters to total lipids ratio in medium VLDL	17	64210580	C	A	0.030531	0.123197	0.0112767	3.50026e-29	115078	met-d-M_VLDL_CE_pct	UK Biobank Nightingale Health Biomarkers
Trans-Ancestry	rs1801689	-	APOH	APOH	met-d	Free cholesterol to total lipids ratio in very large VLDL	17	64210580	C	A	0.03045	0.127919	0.0116464	5.70033e-29	115078	met-d-XL_VLDL_FC_pct	UK Biobank Nightingale Health Biomarkers
Trans-Ancestry	rs1801689	-	APOH	APOH	met-d	Free cholesterol to total lipids ratio in large VLDL	17	64210580	C	A	0.03053	0.127209	0.0118875	5.10035e-28	115078	met-d-L_VLDL_FC_pct	UK Biobank Nightingale Health Biomarkers
Trans-Ancestry	rs1801689	-	APOH	APOH	met-d	Cholesterol to total lipids ratio in small VLDL	17	64210580	C	A	0.030531	0.120911	0.0116816	5.19996e-27	115078	met-d-S_VLDL_C_pct	UK Biobank Nightingale Health Biomarkers
Trans-Ancestry	rs1801689	-	APOH	APOH	ebi-a	Plateletcrit	17	64210580	C	A	0.0301	0.114812	0.0106888	6.51e-27	164339	ebi-a-GCST004607	Datasets that satisfy minimum requirements imported from the EBI database of complete GWAS summary data
Trans-Ancestry	rs1801689	-	APOH	APOH	prot-a	ATP-dependent RNA helicase DHX8	17	64210580	C	A	0.03043	-0.7464	0.0704	3.09e-26	3301	prot-a-816	Complete GWAS summary data on protein levels as described by Sun et al 2018
Trans-Ancestry	rs1801689	-	APOH	APOH	ukb-d	SHBG	17	64210580	C	A	0.029728	-1.9669	0.18688	6.7e-26	312215	ukb-d-30830_raw	Neale lab analysis of UK Biobank phenotypes round 2
Trans-Ancestry	rs1801689	-	APOH	APOH	met-d	Triglycerides in very large VLDL	17	64210580	C	A	0.030531	-0.115928	0.011489	9.8992e-26	115078	met-d-XL_VLDL_TG	UK Biobank Nightingale Health Biomarkers
Trans-Ancestry	rs1801689	-	APOH	APOH	met-d	Concentration of chylomicrons and extremely large VLDL particles	17	64210580	C	A	0.030531	-0.1153	0.0115539	1.39991e-25	115078	met-d-XXL_VLDL_P	UK Biobank Nightingale Health Biomarkers
Trans-Ancestry	rs1801689	-	APOH	APOH	met-d	Triglycerides in large VLDL	17	64210580	C	A	0.030531	-0.116647	0.0115549	1.50003e-25	115078	met-d-L_VLDL_TG	UK Biobank Nightingale Health Biomarkers
Trans-Ancestry	rs1801689	-	APOH	APOH	ukb-d	Triglycerides	17	64210580	C	A	0.029886	-0.072622	0.0070368	5.75e-25	343992	ukb-d-30870_raw	Neale lab analysis of UK Biobank phenotypes round 2
Trans-Ancestry	rs1801689	-	APOH	APOH	ukb-d	Apoliprotein B	17	64210580	C	A	0.029872	0.01681	0.0016594	4.11e-24	342590	ukb-d-30640_raw	Neale lab analysis of UK Biobank phenotypes round 2
Trans-Ancestry	rs1801689	-	APOH	APOH	met-d	Triglycerides to total lipids ratio in small VLDL	17	64210580	C	A	0.030531	-0.112836	0.011619	8.30042e-24	115078	met-d-S_VLDL_TG_pct	UK Biobank Nightingale Health Biomarkers
Trans-Ancestry	rs1801689	-	APOH	APOH	met-d	Phospholipids in chylomicrons and extremely large VLDL	17	64210580	C	A	0.030531	-0.110818	0.0115297	1.10002e-23	115078	met-d-XXL_VLDL_PL	UK Biobank Nightingale Health Biomarkers
Trans-Ancestry	rs1801689	-	APOH	APOH	ukb-d	Apoliprotein B	17	64210580	C	A	0.029872	0.069664	0.006969	1.6e-23	342590	ukb-d-30640_irnt	Neale lab analysis of UK Biobank phenotypes round 2
Trans-Ancestry	rs1801689	-	APOH	APOH	met-d	Free cholesterol in chylomicrons and extremely large VLDL	17	64210580	C	A	0.030531	-0.110166	0.0115735	1.99986e-23	115078	met-d-XXL_VLDL_FC	UK Biobank Nightingale Health Biomarkers
Trans-Ancestry	rs1801689	-	APOH	APOH	ukb-d	Alanine aminotransferase	17	64210580	C	A	0.029888	0.94852	0.095416	2.78e-23	344136	ukb-d-30620_raw	Neale lab analysis of UK Biobank phenotypes round 2
Trans-Ancestry	rs1801689	-	APOH	APOH	ukb-d	LDL direct	17	64210580	C	A	0.02989	0.058025	0.0060072	4.52e-22	343621	ukb-d-30780_raw	Neale lab analysis of UK Biobank phenotypes round 2
Trans-Ancestry	rs1801689	-	APOH	APOH	met-d	Triglycerides in VLDL	17	64210580	C	A	0.030531	-0.104187	0.0115589	3.19963e-21	115078	met-d-VLDL_TG	UK Biobank Nightingale Health Biomarkers
Trans-Ancestry	rs1801689	-	APOH	APOH	ukb-d	LDL direct	17	64210580	C	A	0.02989	0.06495	0.0069122	5.68e-21	343621	ukb-d-30780_irnt	Neale lab analysis of UK Biobank phenotypes round 2
Trans-Ancestry	rs1801689	-	APOH	APOH	ukb-d	Aspartate aminotransferase	17	64210580	C	A	0.029906	0.062993	0.0067125	6.37e-21	342990	ukb-d-30650_irnt	Neale lab analysis of UK Biobank phenotypes round 2
Trans-Ancestry	rs1801689	-	APOH	APOH	ukb-d	Triglycerides	17	64210580	C	A	0.029886	-0.063789	0.0068109	7.6e-21	343992	ukb-d-30870_irnt	Neale lab analysis of UK Biobank phenotypes round 2
Trans-Ancestry	rs1801689	-	APOH	APOH	prot-a	DnaJ homolog subfamily B member 9	17	64210580	C	A	0.03043	0.6578	0.0707	1.35e-20	3301	prot-a-842	Complete GWAS summary data on protein levels as described by Sun et al 2018
Trans-Ancestry	rs1801689	-	APOH	APOH	met-d	Cholesterol in chylomicrons and extremely large VLDL	17	64210580	C	A	0.030531	-0.100753	0.0115782	5.70033e-20	115078	met-d-XXL_VLDL_C	UK Biobank Nightingale Health Biomarkers
Trans-Ancestry	rs1801689	-	APOH	APOH	met-d	Ratio of triglycerides to phosphoglycerides	17	64210580	C	A	0.030526	-0.0983218	0.0111506	6.09958e-20	115078	met-d-TG_by_PG	UK Biobank Nightingale Health Biomarkers
Trans-Ancestry	rs1801689	-	APOH	APOH	met-d	Total lipids in very large VLDL	17	64210580	C	A	0.030531	-0.100402	0.0115571	1.69981e-19	115078	met-d-XL_VLDL_L	UK Biobank Nightingale Health Biomarkers
Trans-Ancestry	rs1801689	-	APOH	APOH	prot-c	SIRT2	17	64210580	C	A	0.0301	1.132	0.123554	2.85e-19	996	prot-c-5030_52_1	Complete GWAS summary data on protein levels as described by Suhre et al 2017
Trans-Ancestry	rs1801689	-	APOH	APOH	ebi-a	Platelet count	17	64210580	C	A	0.0301	0.0908311	0.0106589	1.57e-17	166066	ebi-a-GCST004603	Datasets that satisfy minimum requirements imported from the EBI database of complete GWAS summary data
Trans-Ancestry	rs1801689	-	APOH	APOH	ukb-d	C-reactive protein	17	64210580	C	A	0.029899	0.059771	0.0070146	1.59e-17	343524	ukb-d-30710_irnt	Neale lab analysis of UK Biobank phenotypes round 2
Trans-Ancestry	rs1801689	-	APOH	APOH	met-d	Cholesteryl esters in chylomicrons and extremely large VLDL	17	64210580	C	A	0.030531	-0.0914446	0.0116019	1e-16	115078	met-d-XXL_VLDL_CE	UK Biobank Nightingale Health Biomarkers
Trans-Ancestry	rs1801689	-	APOH	APOH	met-d	Concentration of very large VLDL particles	17	64210580	C	A	0.030531	-0.0919525	0.0115452	1.20005e-16	115078	met-d-XL_VLDL_P	UK Biobank Nightingale Health Biomarkers
Trans-Ancestry	rs1801689	-	APOH	APOH	met-d	Total lipids in large VLDL	17	64210580	C	A	0.030531	-0.0927127	0.0116065	1.29987e-16	115078	met-d-L_VLDL_L	UK Biobank Nightingale Health Biomarkers
Trans-Ancestry	rs1801689	-	APOH	APOH	met-d	Cholesteryl esters to total lipids ratio in medium LDL	17	64210580	C	A	0.030531	-0.0964306	0.011952	1.39991e-16	115078	met-d-M_LDL_CE_pct	UK Biobank Nightingale Health Biomarkers
Trans-Ancestry	rs1801689	-	APOH	APOH	met-d	Free cholesterol to total lipids ratio in medium LDL	17	64210580	C	A	0.030531	0.0903872	0.011511	2.29985e-16	115078	met-d-M_LDL_FC_pct	UK Biobank Nightingale Health Biomarkers
Trans-Ancestry	rs1801689	-	APOH	APOH	met-d	Free cholesterol to total lipids ratio in small VLDL	17	64210580	C	A	0.030531	0.0899884	0.0114713	4.49987e-16	115078	met-d-S_VLDL_FC_pct	UK Biobank Nightingale Health Biomarkers
Trans-Ancestry	rs1801689	-	APOH	APOH	met-d	Average diameter for LDL particles	17	64210580	C	A	0.030531	0.0939534	0.0117311	6.79986e-16	115078	met-d-LDL_size	UK Biobank Nightingale Health Biomarkers
Trans-Ancestry	rs1801689	-	APOH	APOH	met-d	Free cholesterol to total lipids ratio in small LDL	17	64210580	C	A	0.030531	0.0884104	0.0116439	8.49963e-16	115078	met-d-S_LDL_FC_pct	UK Biobank Nightingale Health Biomarkers
Trans-Ancestry	rs1801689	-	APOH	APOH	met-d	Phospholipids in very large VLDL	17	64210580	C	A	0.030531	-0.0891858	0.0115911	9.30037e-16	115078	met-d-XL_VLDL_PL	UK Biobank Nightingale Health Biomarkers
Trans-Ancestry	rs1801689	-	APOH	APOH	met-d	Phospholipids to total lipids ratio in small VLDL	17	64210580	C	A	0.030531	0.0891639	0.0114948	1.10002e-15	115078	met-d-S_VLDL_PL_pct	UK Biobank Nightingale Health Biomarkers
Trans-Ancestry	rs1801689	-	APOH	APOH	met-d	Total triglycerides	17	64210580	C	A	0.030531	-0.0859925	0.011627	4.79954e-15	115078	met-d-Total_TG	UK Biobank Nightingale Health Biomarkers
Trans-Ancestry	rs1801689	-	APOH	APOH	met-d	Free cholesterol to total lipids ratio in small HDL	17	64210580	C	A	0.030531	0.0855311	0.0113941	8.69961e-15	115078	met-d-S_HDL_FC_pct	UK Biobank Nightingale Health Biomarkers
Trans-Ancestry	rs1801689	-	APOH	APOH	met-d	Triglycerides to total lipids ratio in small LDL	17	64210580	C	A	0.030531	-0.0854812	0.0116417	1.69981e-14	115078	met-d-S_LDL_TG_pct	UK Biobank Nightingale Health Biomarkers
Trans-Ancestry	rs1801689	-	APOH	APOH	met-d	Free cholesterol in IDL	17	64210580	C	A	0.030531	0.0859784	0.011622	2.70023e-14	115078	met-d-IDL_FC	UK Biobank Nightingale Health Biomarkers
Trans-Ancestry	rs1801689	-	APOH	APOH	met-d	Phospholipids to total lipids ratio in chylomicrons and extremely large VLDL	17	64210580	C	A	0.03022	0.0903772	0.0121322	2.70023e-14	115078	met-d-XXL_VLDL_PL_pct	UK Biobank Nightingale Health Biomarkers
Trans-Ancestry	rs1801689	-	APOH	APOH	met-d	Concentration of large VLDL particles	17	64210580	C	A	0.030531	-0.0846244	0.0115972	3.69999e-14	115078	met-d-L_VLDL_P	UK Biobank Nightingale Health Biomarkers
Trans-Ancestry	rs1801689	-	APOH	APOH	met-d	Triglycerides in medium VLDL	17	64210580	C	A	0.030531	-0.0845934	0.0116686	4.00037e-14	115078	met-d-M_VLDL_TG	UK Biobank Nightingale Health Biomarkers
Trans-Ancestry	rs1801689	-	APOH	APOH	met-d	Free cholesterol in very large VLDL	17	64210580	C	A	0.030531	-0.0838431	0.0116336	5.30029e-14	115078	met-d-XL_VLDL_FC	UK Biobank Nightingale Health Biomarkers
Trans-Ancestry	rs1801689	-	APOH	APOH	met-d	Cholesteryl esters in very small VLDL	17	64210580	C	A	0.030531	0.0840862	0.0115836	8.19974e-14	115078	met-d-XS_VLDL_CE	UK Biobank Nightingale Health Biomarkers
Trans-Ancestry	rs1801689	-	APOH	APOH	prot-a	ERO1-like protein beta	17	64210580	C	A	0.03043	0.5211	0.0711	2.24e-13	3301	prot-a-983	Complete GWAS summary data on protein levels as described by Sun et al 2018
Trans-Ancestry	rs1801689	-	APOH	APOH	met-d	Phospholipids in IDL	17	64210580	C	A	0.030531	0.0827315	0.011584	2.80027e-13	115078	met-d-IDL_PL	UK Biobank Nightingale Health Biomarkers
Trans-Ancestry	rs1801689	-	APOH	APOH	prot-a	NAD-dependent protein deacetylase sirtuin-2	17	64210580	C	A	0.03043	0.5137	0.0711	4.9e-13	3301	prot-a-2736	Complete GWAS summary data on protein levels as described by Sun et al 2018
Trans-Ancestry	rs1801689	-	APOH	APOH	met-d	Cholesterol in very small VLDL	17	64210580	C	A	0.030531	0.0811389	0.011651	7.8001e-13	115078	met-d-XS_VLDL_C	UK Biobank Nightingale Health Biomarkers
Trans-Ancestry	rs1801689	-	APOH	APOH	ukb-d	Cholesterol, total	17	64210580	C	A	0.029896	0.055005	0.0077724	1.48e-12	344278	ukb-d-30690_raw	Neale lab analysis of UK Biobank phenotypes round 2
Trans-Ancestry	rs1801689	-	APOH	APOH	met-d	Phospholipids in large VLDL	17	64210580	C	A	0.030531	-0.0785607	0.0115893	1.99986e-12	115078	met-d-L_VLDL_PL	UK Biobank Nightingale Health Biomarkers
Trans-Ancestry	rs1801689	-	APOH	APOH	met-d	Triglycerides to total lipids ratio in very small VLDL	17	64210580	C	A	0.030531	-0.0772541	0.0114133	2.09991e-12	115078	met-d-XS_VLDL_TG_pct	UK Biobank Nightingale Health Biomarkers
Trans-Ancestry	rs1801689	-	APOH	APOH	ukb-d	Aspartate aminotransferase	17	64210580	C	A	0.029906	0.51282	0.073853	3.82e-12	342990	ukb-d-30650_raw	Neale lab analysis of UK Biobank phenotypes round 2
Trans-Ancestry	rs1801689	-	APOH	APOH	ukb-d	Cholesterol, total	17	64210580	C	A	0.029896	0.047002	0.0068026	4.88e-12	344278	ukb-d-30690_irnt	Neale lab analysis of UK Biobank phenotypes round 2
Trans-Ancestry	rs1801689	-	APOH	APOH	met-d	Total lipids in IDL	17	64210580	C	A	0.030531	0.0778793	0.0116071	6.70039e-12	115078	met-d-IDL_L	UK Biobank Nightingale Health Biomarkers
Trans-Ancestry	rs1801689	-	APOH	APOH	ebi-a	LDL cholesterol	17	64210580	C	A	0.0301	0.1028	0.0139	9.81e-12	94595	ebi-a-GCST002222	Datasets that satisfy minimum requirements imported from the EBI database of complete GWAS summary data
Trans-Ancestry	rs1801689	-	APOH	APOH	ieu-a	LDL cholesterol	17	64210580	C	A	0.03694	0.1028	0.0139	9.81e-12	111143	ieu-a-300	GWAS summary datasets generated by many different consortia that have been manually collected and curated for MR-Base round 1
Trans-Ancestry	rs1801689	-	APOH	APOH	met-d	Cholesterol in IDL	17	64210580	C	A	0.030531	0.0762203	0.0115943	1.29987e-11	115078	met-d-IDL_C	UK Biobank Nightingale Health Biomarkers
Trans-Ancestry	rs1801689	-	APOH	APOH	met-d	Free cholesterol to total lipids ratio in large HDL	17	64210580	C	A	0.030531	0.0756883	0.011162	1.29987e-11	115078	met-d-L_HDL_FC_pct	UK Biobank Nightingale Health Biomarkers
Trans-Ancestry	rs1801689	-	APOH	APOH	ukb-d	Lipoprotein A	17	64210580	C	A	0.029937	0.052667	0.0079179	2.9e-11	273896	ukb-d-30790_irnt	Neale lab analysis of UK Biobank phenotypes round 2
Trans-Ancestry	rs1801689	-	APOH	APOH	met-d	Concentration of IDL particles	17	64210580	C	A	0.030531	0.0767216	0.0118781	3.19963e-11	115078	met-d-IDL_P	UK Biobank Nightingale Health Biomarkers
Trans-Ancestry	rs1801689	-	APOH	APOH	prot-a	ATP-citrate synthase	17	64210580	C	A	0.03043	-0.4666	0.0712	5.5e-11	3301	prot-a-17	Complete GWAS summary data on protein levels as described by Sun et al 2018
Trans-Ancestry	rs1801689	-	APOH	APOH	met-d	Free cholesterol to total lipids ratio in large LDL	17	64210580	C	A	0.030531	0.0713754	0.0114534	5.50047e-11	115078	met-d-L_LDL_FC_pct	UK Biobank Nightingale Health Biomarkers
Trans-Ancestry	rs1801689	-	APOH	APOH	met-d	Free cholesterol in large VLDL	17	64210580	C	A	0.030531	-0.0733393	0.0116179	6.70039e-11	115078	met-d-L_VLDL_FC	UK Biobank Nightingale Health Biomarkers
Trans-Ancestry	rs1801689	-	APOH	APOH	met-d	Ratio of monounsaturated fatty acids to total fatty acids	17	64210580	C	A	0.030526	-0.0717665	0.0115167	8.80035e-11	115078	met-d-MUFA_pct	UK Biobank Nightingale Health Biomarkers
Trans-Ancestry	rs1801689	-	APOH	APOH	met-d	Free cholesterol in very large HDL	17	64210580	C	A	0.030531	0.0723293	0.0111913	9.49948e-11	115078	met-d-XL_HDL_FC	UK Biobank Nightingale Health Biomarkers
Trans-Ancestry	rs1801689	-	APOH	APOH	met-d	Cholesteryl esters in IDL	17	64210580	C	A	0.030531	0.0721693	0.0115905	1.40001e-10	115078	met-d-IDL_CE	UK Biobank Nightingale Health Biomarkers
Trans-Ancestry	rs1801689	-	APOH	APOH	ukb-b	Standing height	17	64210580	C	A	0.030526	-0.0242804	0.00380018	1.7e-10	461950	ukb-b-10787	IEU analysis of UK Biobank phenotypes
Trans-Ancestry	rs1801689	-	APOH	APOH	met-d	Glycoprotein acetyls	17	64210580	C	A	0.030531	-0.0729375	0.0119553	2.39999e-10	115078	met-d-GlycA	UK Biobank Nightingale Health Biomarkers
Trans-Ancestry	rs1801689	-	APOH	APOH	met-d	Phospholipids to total lipids ratio in small LDL	17	64210580	C	A	0.030531	0.074681	0.011984	3.09999e-10	115078	met-d-S_LDL_PL_pct	UK Biobank Nightingale Health Biomarkers
Trans-Ancestry	rs1801689	-	APOH	APOH	met-d	Ratio of polyunsaturated fatty acids to monounsaturated fatty acids	17	64210580	C	A	0.030526	0.0699904	0.0115181	3.40001e-10	115078	met-d-PUFA_by_MUFA	UK Biobank Nightingale Health Biomarkers
Trans-Ancestry	rs1801689	-	APOH	APOH	met-d	Cholesterol to total lipids ratio in very small VLDL	17	64210580	C	A	0.030531	0.0676154	0.0113862	6.49995e-10	115078	met-d-XS_VLDL_C_pct	UK Biobank Nightingale Health Biomarkers
Trans-Ancestry	rs1801689	-	APOH	APOH	prot-c	Dkk-4	17	64210580	C	A	0.0301	0.7217	0.11588	6.99e-10	996	prot-c-3365_7_2	Complete GWAS summary data on protein levels as described by Suhre et al 2017
Trans-Ancestry	rs1801689	-	APOH	APOH	met-d	Free cholesterol in large LDL	17	64210580	C	A	0.030531	0.0699699	0.0117892	9.59997e-10	115078	met-d-L_LDL_FC	UK Biobank Nightingale Health Biomarkers
Trans-Ancestry	rs1801689	-	APOH	APOH	met-d	Free cholesterol in very small VLDL	17	64210580	C	A	0.030531	0.0706507	0.0117943	1.29999e-09	115078	met-d-XS_VLDL_FC	UK Biobank Nightingale Health Biomarkers
Trans-Ancestry	rs1801689	-	APOH	APOH	met-d	Cholesteryl esters to total lipids ratio in small LDL	17	64210580	C	A	0.030531	-0.070427	0.0119862	1.6e-09	115078	met-d-S_LDL_CE_pct	UK Biobank Nightingale Health Biomarkers
Trans-Ancestry	rs1801689	-	APOH	APOH	met-d	Phospholipids to total lipids ratio in medium LDL	17	64210580	C	A	0.030531	0.070249	0.0119954	1.7e-09	115078	met-d-M_LDL_PL_pct	UK Biobank Nightingale Health Biomarkers
Trans-Ancestry	rs1801689	-	APOH	APOH	ukb-b	operation: cholecystectomy/gall bladder removal	17	64210580	C	A	0.030526	0.00699071	0.00117099	2.4e-09	462933	ukb-b-6235	IEU analysis of UK Biobank phenotypes
Trans-Ancestry	rs1801689	-	APOH	APOH	met-d	Cholesteryl esters to total lipids ratio in very small VLDL	17	64210580	C	A	0.030531	0.0649268	0.011327	2.59998e-09	115078	met-d-XS_VLDL_CE_pct	UK Biobank Nightingale Health Biomarkers
Trans-Ancestry	rs1801689	-	APOH	APOH	met-d	Triglycerides to total lipids ratio in very large HDL	17	64210580	C	A	0.030538	-0.0644957	0.0113201	5e-09	115078	met-d-XL_HDL_TG_pct	UK Biobank Nightingale Health Biomarkers
Trans-Ancestry	rs1801689	-	APOH	APOH	met-d	Cholesteryl esters in medium VLDL	17	64210580	C	A	0.030531	0.0682435	0.0118951	5.69994e-09	115078	met-d-M_VLDL_CE	UK Biobank Nightingale Health Biomarkers
Trans-Ancestry	rs1801689	-	APOH	APOH	met-d	Cholesterol in very large HDL	17	64210580	C	A	0.030531	0.0635444	0.0108348	5.80003e-09	115078	met-d-XL_HDL_C	UK Biobank Nightingale Health Biomarkers
Trans-Ancestry	rs1801689	-	APOH	APOH	met-d	Ratio of omega-6 fatty acids to total fatty acids	17	64210580	C	A	0.030526	0.0649827	0.0116846	6.90001e-09	115078	met-d-Omega_6_pct	UK Biobank Nightingale Health Biomarkers
Trans-Ancestry	rs1801689	-	APOH	APOH	met-d	Total lipids in VLDL	17	64210580	C	A	0.030531	-0.0655286	0.0117748	7.49998e-09	115078	met-d-VLDL_L	UK Biobank Nightingale Health Biomarkers
Trans-Ancestry	rs1801689	-	APOH	APOH	met-d	Free cholesterol in LDL	17	64210580	C	A	0.030531	0.0663766	0.0118779	9.49992e-09	115078	met-d-LDL_FC	UK Biobank Nightingale Health Biomarkers
Trans-Ancestry	rs1801689	-	APOH	APOH	met-d	Triglycerides in small VLDL	17	64210580	C	A	0.030531	-0.0621197	0.0116578	9.69996e-09	115078	met-d-S_VLDL_TG	UK Biobank Nightingale Health Biomarkers
Trans-Ancestry	rs1801689	-	APOH	APOH	met-d	Concentration of very small VLDL particles	17	64210580	C	A	0.030531	0.0662969	0.0118439	1.40001e-08	115078	met-d-XS_VLDL_P	UK Biobank Nightingale Health Biomarkers
Trans-Ancestry	rs1801689	-	APOH	APOH	prot-a	Dickkopf-related protein 4	17	64210580	C	A	0.03043	0.4033	0.0713	1.51e-08	3301	prot-a-823	Complete GWAS summary data on protein levels as described by Sun et al 2018
Trans-Ancestry	rs1801689	-	APOH	APOH	met-d	Cholesterol in very large VLDL	17	64210580	C	A	0.030531	-0.0636266	0.0117297	2e-08	115078	met-d-XL_VLDL_C	UK Biobank Nightingale Health Biomarkers
Trans-Ancestry	rs1801689	-	APOH	APOH	met-d	Cholesteryl esters in very large HDL	17	64210580	C	A	0.030531	0.0601611	0.010761	3.09999e-08	115078	met-d-XL_HDL_CE	UK Biobank Nightingale Health Biomarkers
Trans-Ancestry	rs1801689	-	APOH	APOH	met-d	Ratio of polyunsaturated fatty acids to total fatty acids	17	64210580	C	A	0.030526	0.062443	0.0115549	3.29997e-08	115078	met-d-PUFA_pct	UK Biobank Nightingale Health Biomarkers
Trans-Ancestry	rs1801689	-	APOH	APOH	met-d	Free cholesterol to total lipids ratio in IDL	17	64210580	C	A	0.030531	0.0627358	0.0119119	3.50002e-08	115078	met-d-IDL_FC_pct	UK Biobank Nightingale Health Biomarkers
Trans-Ancestry	rs1801689	-	APOH	APOH	met-d	Cholesteryl esters to total lipids ratio in large LDL	17	64210580	C	A	0.030531	-0.0636445	0.0120348	3.59998e-08	115078	met-d-L_LDL_CE_pct	UK Biobank Nightingale Health Biomarkers
Trans-Ancestry	rs2207132	-	MAFB	MAFB	ukb-d	LDL direct	20	39142516	A	G	0.032926	0.087177	0.0057295	2.9e-52	343621	ukb-d-30780_raw	Neale lab analysis of UK Biobank phenotypes round 2
Trans-Ancestry	rs2207132	-	MAFB	MAFB	ukb-d	LDL direct	20	39142516	A	G	0.032926	0.098683	0.0065927	1.22e-50	343621	ukb-d-30780_irnt	Neale lab analysis of UK Biobank phenotypes round 2
Trans-Ancestry	rs2207132	-	MAFB	MAFB	ukb-d	Cholesterol, total	20	39142516	A	G	0.032921	0.10625	0.0074141	1.44e-46	344278	ukb-d-30690_raw	Neale lab analysis of UK Biobank phenotypes round 2
Trans-Ancestry	rs2207132	-	MAFB	MAFB	ukb-d	Cholesterol, total	20	39142516	A	G	0.032921	0.091425	0.006489	4.55e-45	344278	ukb-d-30690_irnt	Neale lab analysis of UK Biobank phenotypes round 2
Trans-Ancestry	rs2207132	-	MAFB	MAFB	ukb-d	Apoliprotein B	20	39142516	A	G	0.03293	0.022085	0.0015821	2.84e-44	342590	ukb-d-30640_raw	Neale lab analysis of UK Biobank phenotypes round 2
Trans-Ancestry	rs2207132	-	MAFB	MAFB	ukb-d	Apoliprotein B	20	39142516	A	G	0.03293	0.092266	0.0066444	7.87e-44	342590	ukb-d-30640_irnt	Neale lab analysis of UK Biobank phenotypes round 2
Trans-Ancestry	rs2207132	-	MAFB	MAFB	ukb-b	self-reported: high cholesterol	20	39142516	A	G	0.033352	0.0225765	0.00188553	4.9e-33	462933	ukb-b-10912	IEU analysis of UK Biobank phenotypes
Trans-Ancestry	rs2207132	-	MAFB	MAFB	ukb-d	Alkaline phosphatase	20	39142516	A	G	0.03292	0.07102	0.0065173	1.2e-27	344292	ukb-d-30610_irnt	Neale lab analysis of UK Biobank phenotypes round 2
Trans-Ancestry	rs2207132	-	MAFB	MAFB	ukb-d	Alkaline phosphatase	20	39142516	A	G	0.03292	1.7313	0.17456	3.51e-23	344292	ukb-d-30610_raw	Neale lab analysis of UK Biobank phenotypes round 2
Trans-Ancestry	rs2207132	-	MAFB	MAFB	met-d	Cholesteryl esters in small VLDL	20	39142516	A	G	0.033125	0.106256	0.0115307	1.9002e-21	115078	met-d-S_VLDL_CE	UK Biobank Nightingale Health Biomarkers
Trans-Ancestry	rs2207132	-	MAFB	MAFB	met-d	Cholesterol in small VLDL	20	39142516	A	G	0.033125	0.10473	0.0115443	1.10002e-20	115078	met-d-S_VLDL_C	UK Biobank Nightingale Health Biomarkers
Trans-Ancestry	rs2207132	-	MAFB	MAFB	met-d	Cholesteryl esters in VLDL	20	39142516	A	G	0.033125	0.102721	0.0115492	8.10028e-20	115078	met-d-VLDL_CE	UK Biobank Nightingale Health Biomarkers
Trans-Ancestry	rs2207132	-	MAFB	MAFB	met-d	VLDL cholesterol	20	39142516	A	G	0.033125	0.101755	0.0115305	1e-19	115078	met-d-VLDL_C	UK Biobank Nightingale Health Biomarkers
Trans-Ancestry	rs2207132	-	MAFB	MAFB	met-d	Phospholipids in small VLDL	20	39142516	A	G	0.033125	0.100721	0.0115246	1.9002e-19	115078	met-d-S_VLDL_PL	UK Biobank Nightingale Health Biomarkers
Trans-Ancestry	rs2207132	-	MAFB	MAFB	met-d	Free cholesterol in small VLDL	20	39142516	A	G	0.033125	0.0998481	0.0115479	1e-18	115078	met-d-S_VLDL_FC	UK Biobank Nightingale Health Biomarkers
Trans-Ancestry	rs2207132	-	MAFB	MAFB	met-d	Free cholesterol in VLDL	20	39142516	A	G	0.033125	0.0971969	0.0114624	1.39991e-18	115078	met-d-VLDL_FC	UK Biobank Nightingale Health Biomarkers
Trans-Ancestry	rs2207132	-	MAFB	MAFB	ukb-d	Triglycerides	20	39142516	A	G	0.032916	0.057075	0.0064978	1.59e-18	343992	ukb-d-30870_irnt	Neale lab analysis of UK Biobank phenotypes round 2
Trans-Ancestry	rs2207132	-	MAFB	MAFB	met-d	Cholesteryl esters in very large VLDL	20	39142516	A	G	0.033125	0.0954191	0.0113683	2.39994e-18	115078	met-d-XL_VLDL_CE	UK Biobank Nightingale Health Biomarkers
Trans-Ancestry	rs2207132	-	MAFB	MAFB	met-d	Cholesteryl esters in large VLDL	20	39142516	A	G	0.033125	0.094996	0.0114108	2.80027e-18	115078	met-d-L_VLDL_CE	UK Biobank Nightingale Health Biomarkers
Trans-Ancestry	rs2207132	-	MAFB	MAFB	met-d	Phospholipids in medium VLDL	20	39142516	A	G	0.033125	0.0974009	0.0115287	3.10027e-18	115078	met-d-M_VLDL_PL	UK Biobank Nightingale Health Biomarkers
Trans-Ancestry	rs2207132	-	MAFB	MAFB	met-d	Concentration of VLDL particles	20	39142516	A	G	0.033125	0.0958515	0.0114851	4.00037e-18	115078	met-d-VLDL_P	UK Biobank Nightingale Health Biomarkers
Trans-Ancestry	rs2207132	-	MAFB	MAFB	met-d	Total lipids in small VLDL	20	39142516	A	G	0.033125	0.0940186	0.0114352	5.70033e-18	115078	met-d-S_VLDL_L	UK Biobank Nightingale Health Biomarkers
Trans-Ancestry	rs2207132	-	MAFB	MAFB	met-d	Remnant cholesterol (non-HDL, non-LDL -cholesterol)	20	39142516	A	G	0.033125	0.0969829	0.0114716	6.90081e-18	115078	met-d-Remnant_C	UK Biobank Nightingale Health Biomarkers
Trans-Ancestry	rs2207132	-	MAFB	MAFB	met-d	Concentration of medium VLDL particles	20	39142516	A	G	0.033125	0.0959081	0.011518	7.19946e-18	115078	met-d-M_VLDL_P	UK Biobank Nightingale Health Biomarkers
Trans-Ancestry	rs2207132	-	MAFB	MAFB	met-d	Free cholesterol in medium VLDL	20	39142516	A	G	0.033125	0.0968549	0.0115441	7.39946e-18	115078	met-d-M_VLDL_FC	UK Biobank Nightingale Health Biomarkers
Trans-Ancestry	rs2207132	-	MAFB	MAFB	met-d	Phospholipids in very small VLDL	20	39142516	A	G	0.033125	0.0924811	0.0113851	9.79941e-18	115078	met-d-XS_VLDL_PL	UK Biobank Nightingale Health Biomarkers
Trans-Ancestry	rs2207132	-	MAFB	MAFB	ukb-b	medication: Cholesterol lowering medication	20	39142516	A	G	0.0329	0.0311304	0.00363819	1.2e-17	209638	ukb-b-11740	IEU analysis of UK Biobank phenotypes
Trans-Ancestry	rs2207132	-	MAFB	MAFB	met-d	Total lipids in very small VLDL	20	39142516	A	G	0.033125	0.0922005	0.0113498	1.50003e-17	115078	met-d-XS_VLDL_L	UK Biobank Nightingale Health Biomarkers
Trans-Ancestry	rs2207132	-	MAFB	MAFB	met-d	Phospholipids in VLDL	20	39142516	A	G	0.033125	0.0932451	0.0114093	1.69981e-17	115078	met-d-VLDL_PL	UK Biobank Nightingale Health Biomarkers
Trans-Ancestry	rs2207132	-	MAFB	MAFB	met-d	Concentration of very small VLDL particles	20	39142516	A	G	0.033125	0.0928125	0.011393	1.80011e-17	115078	met-d-XS_VLDL_P	UK Biobank Nightingale Health Biomarkers
Trans-Ancestry	rs2207132	-	MAFB	MAFB	met-d	Concentration of small VLDL particles	20	39142516	A	G	0.033125	0.0913903	0.0114024	2.39994e-17	115078	met-d-S_VLDL_P	UK Biobank Nightingale Health Biomarkers
Trans-Ancestry	rs2207132	-	MAFB	MAFB	met-d	Free cholesterol in very small VLDL	20	39142516	A	G	0.033125	0.0920258	0.0113451	2.99985e-17	115078	met-d-XS_VLDL_FC	UK Biobank Nightingale Health Biomarkers
Trans-Ancestry	rs2207132	-	MAFB	MAFB	met-d	Cholesterol in large VLDL	20	39142516	A	G	0.033125	0.0890384	0.0112983	1.20005e-16	115078	met-d-L_VLDL_C	UK Biobank Nightingale Health Biomarkers
Trans-Ancestry	rs2207132	-	MAFB	MAFB	met-d	Apolipoprotein B	20	39142516	A	G	0.033125	0.0940094	0.0115314	1.29987e-16	115078	met-d-ApoB	UK Biobank Nightingale Health Biomarkers
Trans-Ancestry	rs2207132	-	MAFB	MAFB	met-d	Total lipids in medium VLDL	20	39142516	A	G	0.033125	0.0914487	0.0114692	1.29987e-16	115078	met-d-M_VLDL_L	UK Biobank Nightingale Health Biomarkers
Trans-Ancestry	rs2207132	-	MAFB	MAFB	met-d	Cholesteryl esters in small LDL	20	39142516	A	G	0.033125	0.0929207	0.0115526	1.9002e-16	115078	met-d-S_LDL_CE	UK Biobank Nightingale Health Biomarkers
Trans-Ancestry	rs2207132	-	MAFB	MAFB	met-d	Cholesterol in very large VLDL	20	39142516	A	G	0.033125	0.0886781	0.011283	1.99986e-16	115078	met-d-XL_VLDL_C	UK Biobank Nightingale Health Biomarkers
Trans-Ancestry	rs2207132	-	MAFB	MAFB	met-d	Cholesterol in medium VLDL	20	39142516	A	G	0.033125	0.0920642	0.011514	4.40048e-16	115078	met-d-M_VLDL_C	UK Biobank Nightingale Health Biomarkers
Trans-Ancestry	rs2207132	-	MAFB	MAFB	met-d	Total cholesterol minus HDL-C	20	39142516	A	G	0.033125	0.0915072	0.0114843	6.70039e-16	115078	met-d-non_HDL_C	UK Biobank Nightingale Health Biomarkers
Trans-Ancestry	rs2207132	-	MAFB	MAFB	met-d	Cholesteryl esters in medium LDL	20	39142516	A	G	0.033125	0.0913194	0.0115621	7.59976e-16	115078	met-d-M_LDL_CE	UK Biobank Nightingale Health Biomarkers
Trans-Ancestry	rs2207132	-	MAFB	MAFB	met-d	Cholesteryl esters to total lipids ratio in small LDL	20	39142516	A	G	0.033125	0.0890573	0.0115269	1.20005e-15	115078	met-d-S_LDL_CE_pct	UK Biobank Nightingale Health Biomarkers
Trans-Ancestry	rs2207132	-	MAFB	MAFB	met-d	Total lipids in medium LDL	20	39142516	A	G	0.033125	0.0905867	0.0115627	1.50003e-15	115078	met-d-M_LDL_L	UK Biobank Nightingale Health Biomarkers
Trans-Ancestry	rs2207132	-	MAFB	MAFB	met-d	Concentration of LDL particles	20	39142516	A	G	0.033125	0.0905016	0.0115383	1.69981e-15	115078	met-d-LDL_P	UK Biobank Nightingale Health Biomarkers
Trans-Ancestry	rs2207132	-	MAFB	MAFB	met-d	Cholesterol in very small VLDL	20	39142516	A	G	0.033125	0.0855941	0.0112073	2.19989e-15	115078	met-d-XS_VLDL_C	UK Biobank Nightingale Health Biomarkers
Trans-Ancestry	rs2207132	-	MAFB	MAFB	met-d	Phospholipids in medium LDL	20	39142516	A	G	0.033125	0.0903436	0.0115628	2.29985e-15	115078	met-d-M_LDL_PL	UK Biobank Nightingale Health Biomarkers
Trans-Ancestry	rs2207132	-	MAFB	MAFB	met-d	Concentration of IDL particles	20	39142516	A	G	0.033125	0.0896011	0.0114253	2.80027e-15	115078	met-d-IDL_P	UK Biobank Nightingale Health Biomarkers
Trans-Ancestry	rs2207132	-	MAFB	MAFB	met-d	Concentration of large LDL particles	20	39142516	A	G	0.033125	0.0891736	0.0115073	3.50026e-15	115078	met-d-L_LDL_P	UK Biobank Nightingale Health Biomarkers
Trans-Ancestry	rs2207132	-	MAFB	MAFB	met-d	Cholesterol in medium LDL	20	39142516	A	G	0.033125	0.0890798	0.0115677	5.40008e-15	115078	met-d-M_LDL_C	UK Biobank Nightingale Health Biomarkers
Trans-Ancestry	rs2207132	-	MAFB	MAFB	met-d	Concentration of small LDL particles	20	39142516	A	G	0.033125	0.0880598	0.0115577	7.00003e-15	115078	met-d-S_LDL_P	UK Biobank Nightingale Health Biomarkers
Trans-Ancestry	rs2207132	-	MAFB	MAFB	met-d	Total lipids in VLDL	20	39142516	A	G	0.033125	0.0841332	0.0113267	7.89951e-15	115078	met-d-VLDL_L	UK Biobank Nightingale Health Biomarkers
Trans-Ancestry	rs2207132	-	MAFB	MAFB	met-d	Free cholesterol in large VLDL	20	39142516	A	G	0.033125	0.0816853	0.0111758	1.39991e-14	115078	met-d-L_VLDL_FC	UK Biobank Nightingale Health Biomarkers
Trans-Ancestry	rs2207132	-	MAFB	MAFB	met-d	Cholesterol in small LDL	20	39142516	A	G	0.033125	0.0871779	0.0115579	1.80011e-14	115078	met-d-S_LDL_C	UK Biobank Nightingale Health Biomarkers
Trans-Ancestry	rs2207132	-	MAFB	MAFB	met-d	Concentration of medium LDL particles	20	39142516	A	G	0.033125	0.0870681	0.011579	2.09991e-14	115078	met-d-M_LDL_P	UK Biobank Nightingale Health Biomarkers
Trans-Ancestry	rs2207132	-	MAFB	MAFB	met-d	Polyunsaturated fatty acids	20	39142516	A	G	0.033122	0.0822418	0.0112658	2.29985e-14	115078	met-d-PUFA	UK Biobank Nightingale Health Biomarkers
Trans-Ancestry	rs2207132	-	MAFB	MAFB	met-d	Phospholipids in LDL	20	39142516	A	G	0.033125	0.0862213	0.0115202	2.70023e-14	115078	met-d-LDL_PL	UK Biobank Nightingale Health Biomarkers
Trans-Ancestry	rs2207132	-	MAFB	MAFB	met-d	Cholesteryl esters in very small VLDL	20	39142516	A	G	0.033125	0.0815661	0.0111426	3.10027e-14	115078	met-d-XS_VLDL_CE	UK Biobank Nightingale Health Biomarkers
Trans-Ancestry	rs2207132	-	MAFB	MAFB	met-d	Cholesteryl esters in LDL	20	39142516	A	G	0.033125	0.0858202	0.0115169	3.19963e-14	115078	met-d-LDL_CE	UK Biobank Nightingale Health Biomarkers
Trans-Ancestry	rs2207132	-	MAFB	MAFB	met-d	Total lipids in LDL	20	39142516	A	G	0.033125	0.0857803	0.0115084	3.19963e-14	115078	met-d-LDL_L	UK Biobank Nightingale Health Biomarkers
Trans-Ancestry	rs2207132	-	MAFB	MAFB	met-d	Phospholipids in large LDL	20	39142516	A	G	0.033125	0.0852036	0.01146	4.90004e-14	115078	met-d-L_LDL_PL	UK Biobank Nightingale Health Biomarkers
Trans-Ancestry	rs2207132	-	MAFB	MAFB	met-d	Total free cholesterol	20	39142516	A	G	0.033125	0.082272	0.0112808	5.30029e-14	115078	met-d-Total_FC	UK Biobank Nightingale Health Biomarkers
Trans-Ancestry	rs2207132	-	MAFB	MAFB	met-d	Total lipids in lipoprotein particles	20	39142516	A	G	0.033125	0.0828423	0.0113603	5.30029e-14	115078	met-d-Total_L	UK Biobank Nightingale Health Biomarkers
Trans-Ancestry	rs2207132	-	MAFB	MAFB	ukb-d	Triglycerides	20	39142516	A	G	0.032916	0.050461	0.0067137	5.66e-14	343992	ukb-d-30870_raw	Neale lab analysis of UK Biobank phenotypes round 2
Trans-Ancestry	rs2207132	-	MAFB	MAFB	met-d	Omega-6 fatty acids	20	39142516	A	G	0.033122	0.0813576	0.0112787	5.70033e-14	115078	met-d-Omega_6	UK Biobank Nightingale Health Biomarkers
Trans-Ancestry	rs2207132	-	MAFB	MAFB	met-d	Cholesteryl esters in medium VLDL	20	39142516	A	G	0.033125	0.0842952	0.0114415	6.89922e-14	115078	met-d-M_VLDL_CE	UK Biobank Nightingale Health Biomarkers
Trans-Ancestry	rs2207132	-	MAFB	MAFB	met-d	Free cholesterol in very large VLDL	20	39142516	A	G	0.033125	0.0793989	0.0111913	7.29962e-14	115078	met-d-XL_VLDL_FC	UK Biobank Nightingale Health Biomarkers
Trans-Ancestry	rs2207132	-	MAFB	MAFB	met-d	Total lipids in small LDL	20	39142516	A	G	0.033125	0.0847261	0.0115445	8.30042e-14	115078	met-d-S_LDL_L	UK Biobank Nightingale Health Biomarkers
Trans-Ancestry	rs2207132	-	MAFB	MAFB	met-d	LDL cholesterol	20	39142516	A	G	0.033125	0.0829126	0.0114974	1.80011e-13	115078	met-d-LDL_C	UK Biobank Nightingale Health Biomarkers
Trans-Ancestry	rs2207132	-	MAFB	MAFB	met-d	Clinical LDL cholesterol	20	39142516	A	G	0.033125	0.0832684	0.0114805	1.9002e-13	115078	met-d-Clinical_LDL_C	UK Biobank Nightingale Health Biomarkers
Trans-Ancestry	rs2207132	-	MAFB	MAFB	met-d	Phospholipids in large VLDL	20	39142516	A	G	0.033125	0.0770419	0.0111488	2.29985e-13	115078	met-d-L_VLDL_PL	UK Biobank Nightingale Health Biomarkers
Trans-Ancestry	rs2207132	-	MAFB	MAFB	met-d	Total lipids in large LDL	20	39142516	A	G	0.033125	0.0818622	0.0114349	3.10027e-13	115078	met-d-L_LDL_L	UK Biobank Nightingale Health Biomarkers
Trans-Ancestry	rs2207132	-	MAFB	MAFB	met-d	Phospholipids in IDL	20	39142516	A	G	0.033125	0.0789553	0.0111429	3.40017e-13	115078	met-d-IDL_PL	UK Biobank Nightingale Health Biomarkers
Trans-Ancestry	rs2207132	-	MAFB	MAFB	met-d	Phospholipids to total lipids ratio in small LDL	20	39142516	A	G	0.033125	-0.0821754	0.0115245	3.69999e-13	115078	met-d-S_LDL_PL_pct	UK Biobank Nightingale Health Biomarkers
Trans-Ancestry	rs2207132	-	MAFB	MAFB	ukb-d	IGF-1	20	39142516	A	G	0.032898	-0.047152	0.0065082	4.33e-13	342439	ukb-d-30770_irnt	Neale lab analysis of UK Biobank phenotypes round 2
Trans-Ancestry	rs2207132	-	MAFB	MAFB	ukb-b	medication: simvastatin	20	39142516	A	G	0.033352	0.0131506	0.0018204	5e-13	462933	ukb-b-11268	IEU analysis of UK Biobank phenotypes
Trans-Ancestry	rs2207132	-	MAFB	MAFB	ukb-b	medication: Cholesterol lowering medication	20	39142516	A	G	0.03374	0.0187083	0.00259453	5.6e-13	249710	ukb-b-17805	IEU analysis of UK Biobank phenotypes
Trans-Ancestry	rs2207132	-	MAFB	MAFB	met-d	Phospholipids in very large VLDL	20	39142516	A	G	0.033125	0.0759763	0.0111507	5.60015e-13	115078	met-d-XL_VLDL_PL	UK Biobank Nightingale Health Biomarkers
Trans-Ancestry	rs2207132	-	MAFB	MAFB	met-d	Phospholipids to total lipids ratio in large VLDL	20	39142516	A	G	0.033124	0.0739068	0.0112136	1.10002e-12	115078	met-d-L_VLDL_PL_pct	UK Biobank Nightingale Health Biomarkers
Trans-Ancestry	rs2207132	-	MAFB	MAFB	met-d	Cholesteryl esters in large LDL	20	39142516	A	G	0.033125	0.0795328	0.0114449	1.20005e-12	115078	met-d-L_LDL_CE	UK Biobank Nightingale Health Biomarkers
Trans-Ancestry	rs2207132	-	MAFB	MAFB	met-d	Linoleic acid	20	39142516	A	G	0.033122	0.0776637	0.0113265	1.20005e-12	115078	met-d-LA	UK Biobank Nightingale Health Biomarkers
Trans-Ancestry	rs2207132	-	MAFB	MAFB	met-d	Total lipids in IDL	20	39142516	A	G	0.033125	0.078263	0.0111649	1.20005e-12	115078	met-d-IDL_L	UK Biobank Nightingale Health Biomarkers
Trans-Ancestry	rs2207132	-	MAFB	MAFB	met-d	Ratio of apolipoprotein B to apolipoprotein A1	20	39142516	A	G	0.033125	0.0786077	0.0113699	1.29987e-12	115078	met-d-ApoB_by_ApoA1	UK Biobank Nightingale Health Biomarkers
Trans-Ancestry	rs2207132	-	MAFB	MAFB	met-d	Total fatty acids	20	39142516	A	G	0.033122	0.0780318	0.0114585	1.80011e-12	115078	met-d-Total_FA	UK Biobank Nightingale Health Biomarkers
Trans-Ancestry	rs2207132	-	MAFB	MAFB	met-d	Triglycerides in small HDL	20	39142516	A	G	0.033125	0.0733928	0.0112062	1.99986e-12	115078	met-d-S_HDL_TG	UK Biobank Nightingale Health Biomarkers
Trans-Ancestry	rs2207132	-	MAFB	MAFB	met-d	Concentration of large VLDL particles	20	39142516	A	G	0.033125	0.0741952	0.0111566	2.29985e-12	115078	met-d-L_VLDL_P	UK Biobank Nightingale Health Biomarkers
Trans-Ancestry	rs2207132	-	MAFB	MAFB	met-d	Phospholipids to total lipids ratio in very large VLDL	20	39142516	A	G	0.033139	0.079076	0.0115611	3.10027e-12	115078	met-d-XL_VLDL_PL_pct	UK Biobank Nightingale Health Biomarkers
Trans-Ancestry	rs2207132	-	MAFB	MAFB	met-d	Histidine	20	39142516	A	G	0.033091	0.0805136	0.011585	3.69999e-12	115078	met-d-His	UK Biobank Nightingale Health Biomarkers
Trans-Ancestry	rs2207132	-	MAFB	MAFB	met-d	Cholesterol in large LDL	20	39142516	A	G	0.033125	0.0776472	0.011418	4.19952e-12	115078	met-d-L_LDL_C	UK Biobank Nightingale Health Biomarkers
Trans-Ancestry	rs2207132	-	MAFB	MAFB	met-d	Total lipids in large VLDL	20	39142516	A	G	0.033125	0.0730329	0.0111657	5.30029e-12	115078	met-d-L_VLDL_L	UK Biobank Nightingale Health Biomarkers
Trans-Ancestry	rs2207132	-	MAFB	MAFB	met-d	Concentration of very large VLDL particles	20	39142516	A	G	0.033125	0.0719479	0.0111068	5.40008e-12	115078	met-d-XL_VLDL_P	UK Biobank Nightingale Health Biomarkers
Trans-Ancestry	rs2207132	-	MAFB	MAFB	met-d	Triglycerides in IDL	20	39142516	A	G	0.033125	0.0736215	0.0114163	5.90065e-12	115078	met-d-IDL_TG	UK Biobank Nightingale Health Biomarkers
Trans-Ancestry	rs2207132	-	MAFB	MAFB	met-d	Cholesteryl esters in chylomicrons and extremely large VLDL	20	39142516	A	G	0.033125	0.0717931	0.011161	6.79986e-12	115078	met-d-XXL_VLDL_CE	UK Biobank Nightingale Health Biomarkers
Trans-Ancestry	rs2207132	-	MAFB	MAFB	ukb-d	Alanine aminotransferase	20	39142516	A	G	0.03292	0.042833	0.006258	7.68e-12	344136	ukb-d-30620_irnt	Neale lab analysis of UK Biobank phenotypes round 2
Trans-Ancestry	rs2207132	-	MAFB	MAFB	ukb-d	IGF-1	20	39142516	A	G	0.032898	-0.25104	0.036913	1.04e-11	342439	ukb-d-30770_raw	Neale lab analysis of UK Biobank phenotypes round 2
Trans-Ancestry	rs2207132	-	MAFB	MAFB	met-d	Total cholesterol	20	39142516	A	G	0.033125	0.0738592	0.0111793	1.10002e-11	115078	met-d-Total_C	UK Biobank Nightingale Health Biomarkers
Trans-Ancestry	rs2207132	-	MAFB	MAFB	met-d	Triglycerides in very small VLDL	20	39142516	A	G	0.033125	0.0705232	0.0113774	1.50003e-11	115078	met-d-XS_VLDL_TG	UK Biobank Nightingale Health Biomarkers
Trans-Ancestry	rs2207132	-	MAFB	MAFB	met-d	Total lipids in very large VLDL	20	39142516	A	G	0.033125	0.0704806	0.0111186	1.69981e-11	115078	met-d-XL_VLDL_L	UK Biobank Nightingale Health Biomarkers
Trans-Ancestry	rs2207132	-	MAFB	MAFB	met-d	Free cholesterol in medium LDL	20	39142516	A	G	0.033125	0.0766006	0.0115331	1.9002e-11	115078	met-d-M_LDL_FC	UK Biobank Nightingale Health Biomarkers
Trans-Ancestry	rs2207132	-	MAFB	MAFB	met-d	Triglycerides in large LDL	20	39142516	A	G	0.033125	0.0734888	0.0114451	1.9002e-11	115078	met-d-L_LDL_TG	UK Biobank Nightingale Health Biomarkers
Trans-Ancestry	rs2207132	-	MAFB	MAFB	met-d	Triglycerides in medium VLDL	20	39142516	A	G	0.033125	0.0709133	0.0112254	2.19989e-11	115078	met-d-M_VLDL_TG	UK Biobank Nightingale Health Biomarkers
Trans-Ancestry	rs2207132	-	MAFB	MAFB	ukb-d	Direct bilirubin	20	39142516	A	G	0.032475	-0.047069	0.0070536	2.51e-11	292933	ukb-d-30660_irnt	Neale lab analysis of UK Biobank phenotypes round 2
Trans-Ancestry	rs2207132	-	MAFB	MAFB	met-d	Triglycerides in LDL	20	39142516	A	G	0.033125	0.0722868	0.0114245	3.40017e-11	115078	met-d-LDL_TG	UK Biobank Nightingale Health Biomarkers
Trans-Ancestry	rs2207132	-	MAFB	MAFB	met-d	Cholesterol in chylomicrons and extremely large VLDL	20	39142516	A	G	0.033125	0.0687691	0.0111384	3.50026e-11	115078	met-d-XXL_VLDL_C	UK Biobank Nightingale Health Biomarkers
Trans-Ancestry	rs2207132	-	MAFB	MAFB	ukb-b	Hip circumference	20	39142516	A	G	0.033355	-0.0367066	0.00555303	3.8e-11	462117	ukb-b-15590	IEU analysis of UK Biobank phenotypes
Trans-Ancestry	rs2207132	-	MAFB	MAFB	met-c	Phospholipids in very small VLDL	20	39142516	A	G	0.059698	0.164075	0.024564	4.52e-11	19267	met-c-955	Circulating metabolites analysed by Kettunen et al 2016
Trans-Ancestry	rs2207132	-	MAFB	MAFB	met-d	Free cholesterol in IDL	20	39142516	A	G	0.033125	0.072363	0.0111796	6.29941e-11	115078	met-d-IDL_FC	UK Biobank Nightingale Health Biomarkers
Trans-Ancestry	rs2207132	-	MAFB	MAFB	met-d	Cholesterol in IDL	20	39142516	A	G	0.033125	0.0723854	0.0111525	8.4004e-11	115078	met-d-IDL_C	UK Biobank Nightingale Health Biomarkers
Trans-Ancestry	rs2207132	-	MAFB	MAFB	met-d	Total esterified cholesterol	20	39142516	A	G	0.033125	0.0699694	0.0111394	1.09999e-10	115078	met-d-Total_CE	UK Biobank Nightingale Health Biomarkers
Trans-Ancestry	rs2207132	-	MAFB	MAFB	ukb-d	C-reactive protein	20	39142516	A	G	0.032907	0.043042	0.0066948	1.28e-10	343524	ukb-d-30710_irnt	Neale lab analysis of UK Biobank phenotypes round 2
Trans-Ancestry	rs2207132	-	MAFB	MAFB	met-d	Cholesteryl esters in IDL	20	39142516	A	G	0.033125	0.0717754	0.0111489	1.40001e-10	115078	met-d-IDL_CE	UK Biobank Nightingale Health Biomarkers
Trans-Ancestry	rs2207132	-	MAFB	MAFB	met-d	Triglycerides in medium LDL	20	39142516	A	G	0.033125	0.0695741	0.0113836	1.40001e-10	115078	met-d-M_LDL_TG	UK Biobank Nightingale Health Biomarkers
Trans-Ancestry	rs2207132	-	MAFB	MAFB	met-d	Triglycerides to total lipids ratio in medium HDL	20	39142516	A	G	0.033125	0.0643787	0.0110854	1.5e-10	115078	met-d-M_HDL_TG_pct	UK Biobank Nightingale Health Biomarkers
Trans-Ancestry	rs2207132	-	MAFB	MAFB	met-c	Concentration of very small VLDL particles	20	39142516	A	G	0.059698	0.159124	0.024562	1.79e-10	19267	met-c-954	Circulating metabolites analysed by Kettunen et al 2016
Trans-Ancestry	rs2207132	-	MAFB	MAFB	met-d	Monounsaturated fatty acids	20	39142516	A	G	0.033122	0.0700638	0.0114369	1.89998e-10	115078	met-d-MUFA	UK Biobank Nightingale Health Biomarkers
Trans-Ancestry	rs2207132	-	MAFB	MAFB	met-d	Total phospholipids in lipoprotein particles	20	39142516	A	G	0.033125	0.0661157	0.0109964	2.19999e-10	115078	met-d-Total_PL	UK Biobank Nightingale Health Biomarkers
Trans-Ancestry	rs2207132	-	MAFB	MAFB	met-d	Triglycerides to total lipids ratio in large HDL	20	39142516	A	G	0.033125	0.063874	0.0109076	2.30001e-10	115078	met-d-L_HDL_TG_pct	UK Biobank Nightingale Health Biomarkers
Trans-Ancestry	rs2207132	-	MAFB	MAFB	met-d	Free cholesterol in LDL	20	39142516	A	G	0.033125	0.0721729	0.0114251	2.39999e-10	115078	met-d-LDL_FC	UK Biobank Nightingale Health Biomarkers
Trans-Ancestry	rs2207132	-	MAFB	MAFB	met-c	Concentration of IDL particles	20	39142516	A	G	0.059698	0.157141	0.024549	2.91e-10	19267	met-c-870	Circulating metabolites analysed by Kettunen et al 2016
Trans-Ancestry	rs2207132	-	MAFB	MAFB	met-c	Total lipids in very small VLDL	20	39142516	A	G	0.059698	0.157092	0.024569	2.96e-10	19267	met-c-953	Circulating metabolites analysed by Kettunen et al 2016
Trans-Ancestry	rs2207132	-	MAFB	MAFB	met-d	Saturated fatty acids	20	39142516	A	G	0.033122	0.070034	0.0114446	2.99999e-10	115078	met-d-SFA	UK Biobank Nightingale Health Biomarkers
Trans-Ancestry	rs2207132	-	MAFB	MAFB	met-d	Total triglycerides	20	39142516	A	G	0.033125	0.0656615	0.0111862	3.29997e-10	115078	met-d-Total_TG	UK Biobank Nightingale Health Biomarkers
Trans-Ancestry	rs2207132	-	MAFB	MAFB	met-d	Free cholesterol in chylomicrons and extremely large VLDL	20	39142516	A	G	0.033125	0.0645676	0.0111344	4.60002e-10	115078	met-d-XXL_VLDL_FC	UK Biobank Nightingale Health Biomarkers
Trans-Ancestry	rs2207132	-	MAFB	MAFB	met-d	Free cholesterol in large LDL	20	39142516	A	G	0.033125	0.0708532	0.0113399	4.90004e-10	115078	met-d-L_LDL_FC	UK Biobank Nightingale Health Biomarkers
Trans-Ancestry	rs2207132	-	MAFB	MAFB	ukb-b	Arm fat percentage (left)	20	39142516	A	G	0.033377	-0.0263193	0.0042413	5.5e-10	454724	ukb-b-20188	IEU analysis of UK Biobank phenotypes
Trans-Ancestry	rs2207132	-	MAFB	MAFB	met-c	Total lipids in IDL	20	39142516	A	G	0.059698	0.154518	0.02455	5.66e-10	19267	met-c-869	Circulating metabolites analysed by Kettunen et al 2016
Trans-Ancestry	rs2207132	-	MAFB	MAFB	met-c	Phospholipids in IDL	20	39142516	A	G	0.059698	0.154188	0.024556	5.72e-10	19267	met-c-871	Circulating metabolites analysed by Kettunen et al 2016
Trans-Ancestry	rs2207132	-	MAFB	MAFB	met-d	Triglycerides in small LDL	20	39142516	A	G	0.033125	0.0648772	0.0112739	6.59994e-10	115078	met-d-S_LDL_TG	UK Biobank Nightingale Health Biomarkers
Trans-Ancestry	rs2207132	-	MAFB	MAFB	met-d	Triglycerides to total lipids ratio in very large HDL	20	39142516	A	G	0.033133	0.062524	0.0108864	6.80002e-10	115078	met-d-XL_HDL_TG_pct	UK Biobank Nightingale Health Biomarkers
Trans-Ancestry	rs2207132	-	MAFB	MAFB	met-d	Free cholesterol to total lipids ratio in large VLDL	20	39142516	A	G	0.033124	0.0703773	0.0114347	8.79995e-10	115078	met-d-L_VLDL_FC_pct	UK Biobank Nightingale Health Biomarkers
Trans-Ancestry	rs2207132	-	MAFB	MAFB	met-d	Phospholipids in small LDL	20	39142516	A	G	0.033125	0.0702479	0.0115204	9.80009e-10	115078	met-d-S_LDL_PL	UK Biobank Nightingale Health Biomarkers
Trans-Ancestry	rs2207132	-	MAFB	MAFB	met-d	Phospholipids in chylomicrons and extremely large VLDL	20	39142516	A	G	0.033125	0.0628495	0.0110923	1.09999e-09	115078	met-d-XXL_VLDL_PL	UK Biobank Nightingale Health Biomarkers
Trans-Ancestry	rs2207132	-	MAFB	MAFB	met-d	Triglycerides in VLDL	20	39142516	A	G	0.033125	0.0630732	0.0111208	1.2e-09	115078	met-d-VLDL_TG	UK Biobank Nightingale Health Biomarkers
Trans-Ancestry	rs2207132	-	MAFB	MAFB	met-d	Triglycerides in small VLDL	20	39142516	A	G	0.033125	0.0619892	0.0112153	1.29999e-09	115078	met-d-S_VLDL_TG	UK Biobank Nightingale Health Biomarkers
Trans-Ancestry	rs2207132	-	MAFB	MAFB	met-c	Triglycerides in IDL	20	39142516	A	G	0.059698	0.150969	0.024547	1.37e-09	19267	met-c-872	Circulating metabolites analysed by Kettunen et al 2016
Trans-Ancestry	rs2207132	-	MAFB	MAFB	met-d	Cholesterol to total lipids ratio in small LDL	20	39142516	A	G	0.033125	0.0687765	0.0115918	1.89998e-09	115078	met-d-S_LDL_C_pct	UK Biobank Nightingale Health Biomarkers
Trans-Ancestry	rs2207132	-	MAFB	MAFB	ukb-b	medication: atorvastatin	20	39142516	A	G	0.033352	0.00590948	0.000983518	1.9e-09	462933	ukb-b-10008	IEU analysis of UK Biobank phenotypes
Trans-Ancestry	rs2207132	-	MAFB	MAFB	met-c	Free cholesterol in IDL	20	39142516	A	G	0.059698	0.14718	0.024552	3.29e-09	19267	met-c-868	Circulating metabolites analysed by Kettunen et al 2016
Trans-Ancestry	rs2207132	-	MAFB	MAFB	met-d	Triglycerides in medium HDL	20	39142516	A	G	0.033125	0.0640466	0.0114101	3.50002e-09	115078	met-d-M_HDL_TG	UK Biobank Nightingale Health Biomarkers
Trans-Ancestry	rs2207132	-	MAFB	MAFB	met-c	Concentration of large LDL particles	20	39142516	A	G	0.059698	0.147119	0.024532	3.65e-09	19267	met-c-884	Circulating metabolites analysed by Kettunen et al 2016
Trans-Ancestry	rs2207132	-	MAFB	MAFB	met-c	Total cholesterol in IDL	20	39142516	A	G	0.059698	0.146506	0.024542	4.07e-09	19267	met-c-867	Circulating metabolites analysed by Kettunen et al 2016
Trans-Ancestry	rs2207132	-	MAFB	MAFB	ukb-b	Arm fat percentage (right)	20	39142516	A	G	0.033375	-0.0250877	0.0042651	4.1e-09	454789	ukb-b-12854	IEU analysis of UK Biobank phenotypes
Trans-Ancestry	rs2207132	-	MAFB	MAFB	met-d	Triglycerides to total lipids ratio in large VLDL	20	39142516	A	G	0.033124	-0.0663295	0.011491	4.70002e-09	115078	met-d-L_VLDL_TG_pct	UK Biobank Nightingale Health Biomarkers
Trans-Ancestry	rs2207132	-	MAFB	MAFB	met-c	Total lipids in large LDL	20	39142516	A	G	0.059698	0.146056	0.024531	4.78e-09	19267	met-c-883	Circulating metabolites analysed by Kettunen et al 2016
Trans-Ancestry	rs2207132	-	MAFB	MAFB	met-d	Triglycerides in very large VLDL	20	39142516	A	G	0.033125	0.0597077	0.0110539	5.99998e-09	115078	met-d-XL_VLDL_TG	UK Biobank Nightingale Health Biomarkers
Trans-Ancestry	rs2207132	-	MAFB	MAFB	met-d	Triglycerides in HDL	20	39142516	A	G	0.033125	0.0624514	0.0113928	6.4e-09	115078	met-d-HDL_TG	UK Biobank Nightingale Health Biomarkers
Trans-Ancestry	rs2207132	-	MAFB	MAFB	met-c	Phospholipids in large LDL	20	39142516	A	G	0.059698	0.144336	0.024547	6.75e-09	19267	met-c-885	Circulating metabolites analysed by Kettunen et al 2016
Trans-Ancestry	rs2207132	-	MAFB	MAFB	met-d	Concentration of chylomicrons and extremely large VLDL particles	20	39142516	A	G	0.033125	0.0594015	0.0111157	7.59994e-09	115078	met-d-XXL_VLDL_P	UK Biobank Nightingale Health Biomarkers
Trans-Ancestry	rs2207132	-	MAFB	MAFB	met-c	Triglycerides in very small VLDL	20	39142516	A	G	0.059698	0.143997	0.024566	7.75e-09	19267	met-c-956	Circulating metabolites analysed by Kettunen et al 2016
Trans-Ancestry	rs2207132	-	MAFB	MAFB	ukb-d	Vitamin D	20	39142516	A	G	0.032544	-0.83386	0.14481	8.51e-09	329247	ukb-d-30890_raw	Neale lab analysis of UK Biobank phenotypes round 2
Trans-Ancestry	rs2207132	-	MAFB	MAFB	met-d	Triglycerides in large VLDL	20	39142516	A	G	0.033125	0.0600691	0.0111171	8.79995e-09	115078	met-d-L_VLDL_TG	UK Biobank Nightingale Health Biomarkers
Trans-Ancestry	rs2207132	-	MAFB	MAFB	met-c	Cholesterol esters in large VLDL	20	39142516	A	G	0.059698	0.143134	0.02452	9.5e-09	19267	met-c-881	Circulating metabolites analysed by Kettunen et al 2016
Trans-Ancestry	rs2207132	-	MAFB	MAFB	ukb-b	Trunk fat mass	20	39142516	A	G	0.033378	-0.0321913	0.00561493	9.9e-09	454588	ukb-b-20044	IEU analysis of UK Biobank phenotypes
Trans-Ancestry	rs2207132	-	MAFB	MAFB	ukb-b	Trunk fat percentage	20	39142516	A	G	0.033379	-0.0295619	0.00515697	9.9e-09	454613	ukb-b-16407	IEU analysis of UK Biobank phenotypes
Trans-Ancestry	rs2207132	-	MAFB	MAFB	met-c	Total cholesterol in large LDL	20	39142516	A	G	0.059698	0.14217	0.024523	1.13e-08	19267	met-c-880	Circulating metabolites analysed by Kettunen et al 2016
Trans-Ancestry	rs2207132	-	MAFB	MAFB	met-d	Concentration of small HDL particles	20	39142516	A	G	0.033125	0.0648848	0.0115444	1.2e-08	115078	met-d-S_HDL_P	UK Biobank Nightingale Health Biomarkers
Trans-Ancestry	rs2207132	-	MAFB	MAFB	met-c	Cholesterol esters in medium LDL	20	39142516	A	G	0.059698	0.14166	0.024524	1.35e-08	19267	met-c-905	Circulating metabolites analysed by Kettunen et al 2016
Trans-Ancestry	rs2207132	-	MAFB	MAFB	met-d	Triglycerides to total lipids ratio in small HDL	20	39142516	A	G	0.033125	0.0550787	0.0109959	1.79999e-08	115078	met-d-S_HDL_TG_pct	UK Biobank Nightingale Health Biomarkers
Trans-Ancestry	rs2207132	-	MAFB	MAFB	ukb-b	Arm fat mass (left)	20	39142516	A	G	0.033379	-0.0308661	0.00547767	1.8e-08	454684	ukb-b-8338	IEU analysis of UK Biobank phenotypes
Trans-Ancestry	rs2207132	-	MAFB	MAFB	met-d	Total lipids in small HDL	20	39142516	A	G	0.033125	0.0634713	0.0115035	2e-08	115078	met-d-S_HDL_L	UK Biobank Nightingale Health Biomarkers
Trans-Ancestry	rs2207132	-	MAFB	MAFB	met-c	Total cholesterol in LDL	20	39142516	A	G	0.059698	0.139733	0.024519	2.08e-08	19267	met-c-895	Circulating metabolites analysed by Kettunen et al 2016
Trans-Ancestry	rs2207132	-	MAFB	MAFB	ukb-b	Arm fat mass (right)	20	39142516	A	G	0.033374	-0.0306984	0.0054782	2.1e-08	454757	ukb-b-6704	IEU analysis of UK Biobank phenotypes
Trans-Ancestry	rs2207132	-	MAFB	MAFB	met-c	Apolipoprotein B	20	39142516	A	G	0.059743	0.142554	0.025071	2.17e-08	18401	met-c-843	Circulating metabolites analysed by Kettunen et al 2016
Trans-Ancestry	rs2207132	-	MAFB	MAFB	met-c	Concentration of medium LDL particles	20	39142516	A	G	0.059698	0.138541	0.024516	2.77e-08	19267	met-c-907	Circulating metabolites analysed by Kettunen et al 2016
Trans-Ancestry	rs2207132	-	MAFB	MAFB	met-d	Phospholipids to total lipids ratio in very large HDL	20	39142516	A	G	0.033133	-0.0563781	0.0106008	2.99999e-08	115078	met-d-XL_HDL_PL_pct	UK Biobank Nightingale Health Biomarkers
Trans-Ancestry	rs2207132	-	MAFB	MAFB	met-c	Total lipids in medium LDL	20	39142516	A	G	0.059698	0.13782	0.024517	3.29e-08	19267	met-c-906	Circulating metabolites analysed by Kettunen et al 2016
Trans-Ancestry	rs2207132	-	MAFB	MAFB	met-d	Cholesteryl esters to total lipids ratio in medium HDL	20	39142516	A	G	0.033125	-0.0559272	0.0112063	3.50002e-08	115078	met-d-M_HDL_CE_pct	UK Biobank Nightingale Health Biomarkers
Trans-Ancestry	rs2207132	-	MAFB	MAFB	met-c	Total cholesterol in medium LDL	20	39142516	A	G	0.059698	0.13721	0.024516	3.69e-08	19267	met-c-904	Circulating metabolites analysed by Kettunen et al 2016
Trans-Ancestry	rs2207132	-	MAFB	MAFB	met-d	Total lipids in chylomicrons and extremely large VLDL	20	39142516	A	G	0.033125	0.0561056	0.0111306	4.30002e-08	115078	met-d-XXL_VLDL_L	UK Biobank Nightingale Health Biomarkers
Trans-Ancestry	rs2207132	-	MAFB	MAFB	met-c	Serum total cholesterol	20	39142516	A	G	0.059698	0.135773	0.024555	4.42e-08	19267	met-c-933	Circulating metabolites analysed by Kettunen et al 2016
Trans-Ancestry	rs2207132	-	MAFB	MAFB	ukb-b	Leg predicted mass (left)	20	39142516	A	G	0.033375	-0.0197199	0.00360573	4.5e-08	454799	ukb-b-17271	IEU analysis of UK Biobank phenotypes
Trans-Ancestry	rs2207132	-	MAFB	MAFB	met-c	Free cholesterol in large LDL	20	39142516	A	G	0.059698	0.136103	0.024534	4.65e-08	19267	met-c-882	Circulating metabolites analysed by Kettunen et al 2016
Trans-Ancestry	rs2296285	-	FLT1	FLT1	ukb-b	Impedance of leg (left)	13	29009673	A	T	0.325571	0.0121058	0.00194715	5.1e-10	454857	ukb-b-14068	IEU analysis of UK Biobank phenotypes
Trans-Ancestry	rs2296285	-	FLT1	FLT1	ukb-b	Impedance of leg (right)	13	29009673	A	T	0.325571	0.0116889	0.00193076	1.4e-09	454863	ukb-b-7376	IEU analysis of UK Biobank phenotypes
Trans-Ancestry	rs2296285	-	FLT1	FLT1	ebi-a	Coronary artery disease	13	29009673	A	T	0.3354	0.0347	0.006	6.75e-09	296525	ebi-a-GCST005194	Datasets that satisfy minimum requirements imported from the EBI database of complete GWAS summary data
Trans-Ancestry	rs2296285	-	FLT1	FLT1	ukb-b	Spherical power (right)	13	29009673	A	T	0.32587	-0.026894	0.00473469	1.3e-08	99380	ukb-b-19994	IEU analysis of UK Biobank phenotypes
Trans-Ancestry	rs2642438	-	MTARC1	MTARC1	ukb-d	Alanine aminotransferase	1	220970028	A	G	0.29754	-0.03177	0.0024399	9.5e-39	344136	ukb-d-30620_irnt	Neale lab analysis of UK Biobank phenotypes round 2
Trans-Ancestry	rs2642438	-	MTARC1	MTARC1	ukb-d	Alanine aminotransferase	1	220970028	A	G	0.29754	-0.43368	0.035495	2.52e-34	344136	ukb-d-30620_raw	Neale lab analysis of UK Biobank phenotypes round 2
Trans-Ancestry	rs2642438	-	MTARC1	MTARC1	ukb-d	Apoliprotein A	1	220970028	A	G	0.29758	-0.030297	0.0025283	4.44e-33	313387	ukb-d-30630_irnt	Neale lab analysis of UK Biobank phenotypes round 2
Trans-Ancestry	rs2642438	-	MTARC1	MTARC1	ukb-d	Apoliprotein A	1	220970028	A	G	0.29758	-0.0079097	0.00068572	8.94e-31	313387	ukb-d-30630_raw	Neale lab analysis of UK Biobank phenotypes round 2
Trans-Ancestry	rs2642438	-	MTARC1	MTARC1	ukb-d	HDL cholesterol	1	220970028	A	G	0.29748	-0.028507	0.0024863	1.99e-30	315133	ukb-d-30760_irnt	Neale lab analysis of UK Biobank phenotypes round 2
Trans-Ancestry	rs2642438	-	MTARC1	MTARC1	ukb-d	Cholesterol, total	1	220970028	A	G	0.29753	-0.032476	0.0028916	2.91e-29	344278	ukb-d-30690_raw	Neale lab analysis of UK Biobank phenotypes round 2
Trans-Ancestry	rs2642438	-	MTARC1	MTARC1	ukb-d	Cholesterol, total	1	220970028	A	G	0.29753	-0.028298	0.0025308	5.08e-29	344278	ukb-d-30690_irnt	Neale lab analysis of UK Biobank phenotypes round 2
Trans-Ancestry	rs2642438	-	MTARC1	MTARC1	ukb-d	HDL cholesterol	1	220970028	A	G	0.29748	-0.01024	0.00095681	1e-26	315133	ukb-d-30760_raw	Neale lab analysis of UK Biobank phenotypes round 2
Trans-Ancestry	rs2642438	-	MTARC1	MTARC1	ukb-d	Alkaline phosphatase	1	220970028	A	G	0.29754	-0.027174	0.0025415	1.12e-26	344292	ukb-d-30610_irnt	Neale lab analysis of UK Biobank phenotypes round 2
Trans-Ancestry	rs2642438	-	MTARC1	MTARC1	met-d	Ratio of saturated fatty acids to total fatty acids	1	220970028	G	A	0.703815	0.0466797	0.00446516	1.39991e-25	115078	met-d-SFA_pct	UK Biobank Nightingale Health Biomarkers
Trans-Ancestry	rs2642438	-	MTARC1	MTARC1	met-d	Cholesteryl esters to total lipids ratio in very small VLDL	1	220970028	G	A	0.703836	0.042756	0.00426284	4.30031e-25	115078	met-d-XS_VLDL_CE_pct	UK Biobank Nightingale Health Biomarkers
Trans-Ancestry	rs2642438	-	MTARC1	MTARC1	ukb-d	SHBG	1	220970028	A	G	0.29738	-0.025162	0.0024759	2.93e-24	312215	ukb-d-30830_irnt	Neale lab analysis of UK Biobank phenotypes round 2
Trans-Ancestry	rs2642438	-	MTARC1	MTARC1	met-d	Cholesterol to total lipids ratio in very small VLDL	1	220970028	G	A	0.703836	0.0420997	0.00428508	3.59998e-24	115078	met-d-XS_VLDL_C_pct	UK Biobank Nightingale Health Biomarkers
Trans-Ancestry	rs2642438	-	MTARC1	MTARC1	ukb-d	LDL direct	1	220970028	A	G	0.29753	-0.02176	0.002235	2.13e-22	343621	ukb-d-30780_raw	Neale lab analysis of UK Biobank phenotypes round 2
Trans-Ancestry	rs2642438	-	MTARC1	MTARC1	ukb-d	LDL direct	1	220970028	A	G	0.29753	-0.024865	0.0025717	4.11e-22	343621	ukb-d-30780_irnt	Neale lab analysis of UK Biobank phenotypes round 2
Trans-Ancestry	rs2642438	-	MTARC1	MTARC1	met-d	Phospholipids to total lipids ratio in very small VLDL	1	220970028	G	A	0.703836	-0.0413667	0.00441502	9.8992e-22	115078	met-d-XS_VLDL_PL_pct	UK Biobank Nightingale Health Biomarkers
Trans-Ancestry	rs2642438	-	MTARC1	MTARC1	met-d	Free cholesterol in HDL	1	220970028	G	A	0.703836	0.037178	0.00400785	1.29987e-21	115078	met-d-HDL_FC	UK Biobank Nightingale Health Biomarkers
Trans-Ancestry	rs2642438	-	MTARC1	MTARC1	met-d	Sphingomyelins	1	220970028	G	A	0.703815	0.0386647	0.00422812	2.90001e-21	115078	met-d-Sphingomyelins	UK Biobank Nightingale Health Biomarkers
Trans-Ancestry	rs2642438	-	MTARC1	MTARC1	ukb-d	IGF-1	1	220970028	A	G	0.29751	0.023959	0.002537	3.62e-21	342439	ukb-d-30770_irnt	Neale lab analysis of UK Biobank phenotypes round 2
Trans-Ancestry	rs2642438	-	MTARC1	MTARC1	ukb-d	IGF-1	1	220970028	A	G	0.29751	0.13448	0.014389	9.19e-21	342439	ukb-d-30770_raw	Neale lab analysis of UK Biobank phenotypes round 2
Trans-Ancestry	rs2642438	-	MTARC1	MTARC1	met-d	Free cholesterol in medium HDL	1	220970028	G	A	0.703836	0.0370849	0.00411661	1.59993e-20	115078	met-d-M_HDL_FC	UK Biobank Nightingale Health Biomarkers
Trans-Ancestry	rs2642438	-	MTARC1	MTARC1	met-d	Free cholesterol to total lipids ratio in medium HDL	1	220970028	G	A	0.703836	0.0361498	0.00401025	2.49977e-20	115078	met-d-M_HDL_FC_pct	UK Biobank Nightingale Health Biomarkers
Trans-Ancestry	rs2642438	-	MTARC1	MTARC1	met-d	Triglycerides to total lipids ratio in very small VLDL	1	220970028	G	A	0.703836	-0.0381157	0.0042955	3.40017e-20	115078	met-d-XS_VLDL_TG_pct	UK Biobank Nightingale Health Biomarkers
Trans-Ancestry	rs2642438	-	MTARC1	MTARC1	met-d	Total lipids in HDL	1	220970028	G	A	0.703836	0.0359127	0.00406176	4.19952e-20	115078	met-d-HDL_L	UK Biobank Nightingale Health Biomarkers
Trans-Ancestry	rs2642438	-	MTARC1	MTARC1	met-d	Cholesterol to total lipids ratio in IDL	1	220970028	G	A	0.703836	0.039731	0.00441625	6.20012e-20	115078	met-d-IDL_C_pct	UK Biobank Nightingale Health Biomarkers
Trans-Ancestry	rs2642438	-	MTARC1	MTARC1	met-d	HDL cholesterol	1	220970028	G	A	0.703836	0.0359384	0.00403976	7.70016e-20	115078	met-d-HDL_C	UK Biobank Nightingale Health Biomarkers
Trans-Ancestry	rs2642438	-	MTARC1	MTARC1	met-d	Phospholipids in HDL	1	220970028	G	A	0.703836	0.0358551	0.00408888	9.49948e-20	115078	met-d-HDL_PL	UK Biobank Nightingale Health Biomarkers
Trans-Ancestry	rs2642438	-	MTARC1	MTARC1	met-d	Cholesteryl esters in IDL	1	220970028	G	A	0.703836	0.0380131	0.00436593	1.39991e-19	115078	met-d-IDL_CE	UK Biobank Nightingale Health Biomarkers
Trans-Ancestry	rs2642438	-	MTARC1	MTARC1	met-d	Cholesterol in IDL	1	220970028	G	A	0.703836	0.0380332	0.00436727	1.50003e-19	115078	met-d-IDL_C	UK Biobank Nightingale Health Biomarkers
Trans-Ancestry	rs2642438	-	MTARC1	MTARC1	ukb-d	Alkaline phosphatase	1	220970028	A	G	0.29754	-0.60671	0.068074	5.01e-19	344292	ukb-d-30610_raw	Neale lab analysis of UK Biobank phenotypes round 2
Trans-Ancestry	rs2642438	-	MTARC1	MTARC1	met-d	Cholesteryl esters in HDL	1	220970028	G	A	0.703836	0.0351863	0.00406011	6.79986e-19	115078	met-d-HDL_CE	UK Biobank Nightingale Health Biomarkers
Trans-Ancestry	rs2642438	-	MTARC1	MTARC1	met-d	Apolipoprotein A1	1	220970028	G	A	0.703836	0.0356997	0.00413949	8.30042e-19	115078	met-d-ApoA1	UK Biobank Nightingale Health Biomarkers
Trans-Ancestry	rs2642438	-	MTARC1	MTARC1	ebi-a	Cholesterol, total	1	220970028	A	G	0.2967	-0.037	0.004	1.28e-18	94595	ebi-a-GCST002221	Datasets that satisfy minimum requirements imported from the EBI database of complete GWAS summary data
Trans-Ancestry	rs2642438	-	MTARC1	MTARC1	ieu-a	Cholesterol, total	1	220970028	A	G	0.2546	-0.037	0.004	1.28e-18	179599	ieu-a-301	GWAS summary datasets generated by many different consortia that have been manually collected and curated for MR-Base round 1
Trans-Ancestry	rs2642438	-	MTARC1	MTARC1	met-d	Free cholesterol in IDL	1	220970028	G	A	0.703836	0.0371942	0.00437781	1.29987e-18	115078	met-d-IDL_FC	UK Biobank Nightingale Health Biomarkers
Trans-Ancestry	rs2642438	-	MTARC1	MTARC1	met-d	Phospholipids in large HDL	1	220970028	G	A	0.703836	0.0334017	0.00398098	1.29987e-18	115078	met-d-L_HDL_PL	UK Biobank Nightingale Health Biomarkers
Trans-Ancestry	rs2642438	-	MTARC1	MTARC1	met-d	Cholesterol in medium HDL	1	220970028	G	A	0.703836	0.035607	0.00416229	1.80011e-18	115078	met-d-M_HDL_C	UK Biobank Nightingale Health Biomarkers
Trans-Ancestry	rs2642438	-	MTARC1	MTARC1	met-d	Concentration of medium HDL particles	1	220970028	G	A	0.703836	0.0353356	0.0041668	3.40017e-18	115078	met-d-M_HDL_P	UK Biobank Nightingale Health Biomarkers
Trans-Ancestry	rs2642438	-	MTARC1	MTARC1	met-d	Free cholesterol in large HDL	1	220970028	G	A	0.703836	0.0333596	0.00396399	3.69999e-18	115078	met-d-L_HDL_FC	UK Biobank Nightingale Health Biomarkers
Trans-Ancestry	rs2642438	-	MTARC1	MTARC1	met-d	Total concentration of lipoprotein particles	1	220970028	G	A	0.703836	0.0356521	0.00425732	7.59976e-18	115078	met-d-Total_P	UK Biobank Nightingale Health Biomarkers
Trans-Ancestry	rs2642438	-	MTARC1	MTARC1	met-d	Cholesteryl esters in medium HDL	1	220970028	G	A	0.703836	0.0349948	0.00417773	9.70063e-18	115078	met-d-M_HDL_CE	UK Biobank Nightingale Health Biomarkers
Trans-Ancestry	rs2642438	-	MTARC1	MTARC1	met-d	Total lipids in large HDL	1	220970028	G	A	0.703836	0.0326601	0.00396873	1.10002e-17	115078	met-d-L_HDL_L	UK Biobank Nightingale Health Biomarkers
Trans-Ancestry	rs2642438	-	MTARC1	MTARC1	met-d	Total lipids in medium HDL	1	220970028	G	A	0.703836	0.0348087	0.00419887	1.9002e-17	115078	met-d-M_HDL_L	UK Biobank Nightingale Health Biomarkers
Trans-Ancestry	rs2642438	-	MTARC1	MTARC1	ukb-d	Monocyte percentage	1	220970028	A	G	0.297717	-0.0214293	0.0025232	2.02e-17	349861	ukb-d-30190_irnt	Neale lab analysis of UK Biobank phenotypes round 2
Trans-Ancestry	rs2642438	-	MTARC1	MTARC1	met-d	Concentration of HDL particles	1	220970028	G	A	0.703836	0.035055	0.00424777	2.60016e-17	115078	met-d-HDL_P	UK Biobank Nightingale Health Biomarkers
Trans-Ancestry	rs2642438	-	MTARC1	MTARC1	met-d	Free cholesterol to total lipids ratio in large LDL	1	220970028	G	A	0.703836	0.0349588	0.0043106	5.60015e-17	115078	met-d-L_LDL_FC_pct	UK Biobank Nightingale Health Biomarkers
Trans-Ancestry	rs2642438	-	MTARC1	MTARC1	met-d	Total lipids in IDL	1	220970028	G	A	0.703836	0.0349865	0.00437234	5.79963e-17	115078	met-d-IDL_L	UK Biobank Nightingale Health Biomarkers
Trans-Ancestry	rs2642438	-	MTARC1	MTARC1	met-d	Phospholipids in medium HDL	1	220970028	G	A	0.703836	0.0341118	0.00422914	9.70063e-17	115078	met-d-M_HDL_PL	UK Biobank Nightingale Health Biomarkers
Trans-Ancestry	rs2642438	-	MTARC1	MTARC1	met-d	Triglycerides to total lipids ratio in IDL	1	220970028	G	A	0.703836	-0.035937	0.00436906	9.79941e-17	115078	met-d-IDL_TG_pct	UK Biobank Nightingale Health Biomarkers
Trans-Ancestry	rs2642438	-	MTARC1	MTARC1	met-d	Cholesteryl esters to total lipids ratio in IDL	1	220970028	G	A	0.703836	0.0359767	0.00443951	1.50003e-16	115078	met-d-IDL_CE_pct	UK Biobank Nightingale Health Biomarkers
Trans-Ancestry	rs2642438	-	MTARC1	MTARC1	met-d	Concentration of large HDL particles	1	220970028	G	A	0.703836	0.0314772	0.00396122	2.09991e-16	115078	met-d-L_HDL_P	UK Biobank Nightingale Health Biomarkers
Trans-Ancestry	rs2642438	-	MTARC1	MTARC1	met-d	Cholesterol in large HDL	1	220970028	G	A	0.703836	0.0312295	0.003983	6.4003e-16	115078	met-d-L_HDL_C	UK Biobank Nightingale Health Biomarkers
Trans-Ancestry	rs2642438	-	MTARC1	MTARC1	met-d	Cholesteryl esters in very small VLDL	1	220970028	G	A	0.703836	0.0330453	0.00436397	6.59933e-16	115078	met-d-XS_VLDL_CE	UK Biobank Nightingale Health Biomarkers
Trans-Ancestry	rs2642438	-	MTARC1	MTARC1	ebi-a	LDL cholesterol	1	220970028	A	G	0.2967	-0.0352	0.0042	7.32e-16	94595	ebi-a-GCST002222	Datasets that satisfy minimum requirements imported from the EBI database of complete GWAS summary data
Trans-Ancestry	rs2642438	-	MTARC1	MTARC1	ieu-a	LDL cholesterol	1	220970028	A	G	0.2546	-0.0352	0.0042	7.32e-16	165470	ieu-a-300	GWAS summary datasets generated by many different consortia that have been manually collected and curated for MR-Base round 1
Trans-Ancestry	rs2642438	-	MTARC1	MTARC1	ieu-b	White blood cell count	1	220970028	A	G	0.296794	0.016649	0.002094	1.93e-15	516806	ieu-b-34	GWAS summary datasets generated by many different consortia that have been manually collected and curated for MR-Base round 2
Trans-Ancestry	rs2642438	-	MTARC1	MTARC1	met-d	Total esterified cholesterol	1	220970028	G	A	0.703836	0.0333943	0.00436244	2.19989e-15	115078	met-d-Total_CE	UK Biobank Nightingale Health Biomarkers
Trans-Ancestry	rs2642438	-	MTARC1	MTARC1	met-d	Total phospholipids in lipoprotein particles	1	220970028	G	A	0.703836	0.0323305	0.00430715	4.19952e-15	115078	met-d-Total_PL	UK Biobank Nightingale Health Biomarkers
Trans-Ancestry	rs2642438	-	MTARC1	MTARC1	met-d	Cholesteryl esters in large HDL	1	220970028	G	A	0.703836	0.0304206	0.0039939	4.60045e-15	115078	met-d-L_HDL_CE	UK Biobank Nightingale Health Biomarkers
Trans-Ancestry	rs2642438	-	MTARC1	MTARC1	met-d	Total cholines	1	220970028	G	A	0.703815	0.0318321	0.00425377	4.60045e-15	115078	met-d-Cholines	UK Biobank Nightingale Health Biomarkers
Trans-Ancestry	rs2642438	-	MTARC1	MTARC1	ukb-d	SHBG	1	220970028	A	G	0.29738	-0.53666	0.069357	1.02e-14	312215	ukb-d-30830_raw	Neale lab analysis of UK Biobank phenotypes round 2
Trans-Ancestry	rs2642438	-	MTARC1	MTARC1	met-d	Free cholesterol to total lipids ratio in small VLDL	1	220970028	G	A	0.703836	0.0315867	0.00431812	2.99985e-14	115078	met-d-S_VLDL_FC_pct	UK Biobank Nightingale Health Biomarkers
Trans-Ancestry	rs2642438	-	MTARC1	MTARC1	met-d	Phosphatidylcholines	1	220970028	G	A	0.703815	0.0304069	0.00423757	3.19963e-14	115078	met-d-Phosphatidylc	UK Biobank Nightingale Health Biomarkers
Trans-Ancestry	rs2642438	-	MTARC1	MTARC1	met-d	Ratio of monounsaturated fatty acids to total fatty acids	1	220970028	G	A	0.703815	-0.0318932	0.00433544	3.80014e-14	115078	met-d-MUFA_pct	UK Biobank Nightingale Health Biomarkers
Trans-Ancestry	rs2642438	-	MTARC1	MTARC1	met-d	Phospholipids in IDL	1	220970028	G	A	0.703836	0.0312082	0.00436329	4.70002e-14	115078	met-d-IDL_PL	UK Biobank Nightingale Health Biomarkers
Trans-Ancestry	rs2642438	-	MTARC1	MTARC1	met-d	Total cholesterol	1	220970028	G	A	0.703836	0.0318207	0.00437814	5.00035e-14	115078	met-d-Total_C	UK Biobank Nightingale Health Biomarkers
Trans-Ancestry	rs2642438	-	MTARC1	MTARC1	ebi-a	HDL cholesterol	1	220970028	A	G	0.2967	-0.0303	0.0039	7.78e-14	94595	ebi-a-GCST002223	Datasets that satisfy minimum requirements imported from the EBI database of complete GWAS summary data
Trans-Ancestry	rs2642438	-	MTARC1	MTARC1	ieu-a	HDL cholesterol	1	220970028	A	G	0.2546	-0.0303	0.0039	7.78e-14	179439	ieu-a-299	GWAS summary datasets generated by many different consortia that have been manually collected and curated for MR-Base round 1
Trans-Ancestry	rs2642438	-	MTARC1	MTARC1	ukb-d	Bilirubin, total	1	220970028	A	G	0.29751	-0.01856	0.0025118	1.48e-13	342829	ukb-d-30840_irnt	Neale lab analysis of UK Biobank phenotypes round 2
Trans-Ancestry	rs2642438	-	MTARC1	MTARC1	met-d	Phosphoglycerides	1	220970028	G	A	0.703815	0.0299968	0.00428419	2.29985e-13	115078	met-d-Phosphoglyc	UK Biobank Nightingale Health Biomarkers
Trans-Ancestry	rs2642438	-	MTARC1	MTARC1	met-d	Free cholesterol in large LDL	1	220970028	G	A	0.703836	0.0310507	0.00444039	3.40017e-13	115078	met-d-L_LDL_FC	UK Biobank Nightingale Health Biomarkers
Trans-Ancestry	rs2642438	-	MTARC1	MTARC1	met-d	Cholesterol in very small VLDL	1	220970028	G	A	0.703836	0.0295569	0.00438971	4.10015e-13	115078	met-d-XS_VLDL_C	UK Biobank Nightingale Health Biomarkers
Trans-Ancestry	rs2642438	-	MTARC1	MTARC1	met-d	Free cholesterol to total lipids ratio in medium VLDL	1	220970028	G	A	0.703836	0.0289896	0.00430014	1e-12	115078	met-d-M_VLDL_FC_pct	UK Biobank Nightingale Health Biomarkers
Trans-Ancestry	rs2642438	-	MTARC1	MTARC1	met-d	Triglycerides to total lipids ratio in small VLDL	1	220970028	G	A	0.703836	-0.0292504	0.00437495	1.20005e-12	115078	met-d-S_VLDL_TG_pct	UK Biobank Nightingale Health Biomarkers
Trans-Ancestry	rs2642438	-	MTARC1	MTARC1	met-d	Phospholipids to total lipids ratio in small VLDL	1	220970028	G	A	0.703836	0.0295327	0.00432686	1.50003e-12	115078	met-d-S_VLDL_PL_pct	UK Biobank Nightingale Health Biomarkers
Trans-Ancestry	rs2642438	-	MTARC1	MTARC1	met-d	Average diameter for HDL particles	1	220970028	G	A	0.703836	0.0270364	0.00400703	1.80011e-12	115078	met-d-HDL_size	UK Biobank Nightingale Health Biomarkers
Trans-Ancestry	rs2642438	-	MTARC1	MTARC1	met-d	Phospholipids to total lipids ratio in IDL	1	220970028	G	A	0.703836	-0.0312513	0.0045434	2.39994e-12	115078	met-d-IDL_PL_pct	UK Biobank Nightingale Health Biomarkers
Trans-Ancestry	rs2642438	-	MTARC1	MTARC1	ukb-d	Bilirubin, total	1	220970028	A	G	0.29751	-0.078739	0.011322	3.55e-12	342829	ukb-d-30840_raw	Neale lab analysis of UK Biobank phenotypes round 2
Trans-Ancestry	rs2642438	-	MTARC1	MTARC1	met-d	Cholesterol in very large HDL	1	220970028	G	A	0.703836	0.0278405	0.00407774	4.40048e-12	115078	met-d-XL_HDL_C	UK Biobank Nightingale Health Biomarkers
Trans-Ancestry	rs2642438	-	MTARC1	MTARC1	met-d	Cholesterol to total lipids ratio in small VLDL	1	220970028	G	A	0.703836	0.0283426	0.00439932	6.29941e-12	115078	met-d-S_VLDL_C_pct	UK Biobank Nightingale Health Biomarkers
Trans-Ancestry	rs2642438	-	MTARC1	MTARC1	met-d	Cholesteryl esters in very large HDL	1	220970028	G	A	0.703836	0.0273588	0.00404986	7.39946e-12	115078	met-d-XL_HDL_CE	UK Biobank Nightingale Health Biomarkers
Trans-Ancestry	rs2642438	-	MTARC1	MTARC1	met-d	Free cholesterol to total lipids ratio in large HDL	1	220970028	G	A	0.703836	0.028081	0.00420308	1.20005e-11	115078	met-d-L_HDL_FC_pct	UK Biobank Nightingale Health Biomarkers
Trans-Ancestry	rs2642438	-	MTARC1	MTARC1	met-d	Total lipids in very large HDL	1	220970028	G	A	0.703836	0.026786	0.00406409	1.20005e-11	115078	met-d-XL_HDL_L	UK Biobank Nightingale Health Biomarkers
Trans-Ancestry	rs2642438	-	MTARC1	MTARC1	ebi-a	Granulocyte percentage of myeloid white cells	1	220970028	A	G	0.2967	0.0261167	0.00389135	1.93e-11	169545	ebi-a-GCST004608	Datasets that satisfy minimum requirements imported from the EBI database of complete GWAS summary data
Trans-Ancestry	rs2642438	-	MTARC1	MTARC1	met-d	Concentration of IDL particles	1	220970028	G	A	0.703836	0.0286889	0.00447559	2.09991e-11	115078	met-d-IDL_P	UK Biobank Nightingale Health Biomarkers
Trans-Ancestry	rs2642438	-	MTARC1	MTARC1	met-d	Concentration of very large HDL particles	1	220970028	G	A	0.703836	0.0261283	0.00406958	4.00037e-11	115078	met-d-XL_HDL_P	UK Biobank Nightingale Health Biomarkers
Trans-Ancestry	rs2642438	-	MTARC1	MTARC1	met-d	Phospholipids in very large HDL	1	220970028	G	A	0.703836	0.0260237	0.00406554	4.70002e-11	115078	met-d-XL_HDL_PL	UK Biobank Nightingale Health Biomarkers
Trans-Ancestry	rs2642438	-	MTARC1	MTARC1	ieu-a	HDL cholesterol	1	220970028	A	G	0.2546	-0.0384	0.0055	4.86e-11	85128	ieu-a-780	GWAS summary datasets generated by many different consortia that have been manually collected and curated for MR-Base round 1
Trans-Ancestry	rs2642438	-	MTARC1	MTARC1	met-d	Free cholesterol in very large HDL	1	220970028	G	A	0.703836	0.027418	0.00421306	5.50047e-11	115078	met-d-XL_HDL_FC	UK Biobank Nightingale Health Biomarkers
Trans-Ancestry	rs2642438	-	MTARC1	MTARC1	met-d	Triglycerides to total lipids ratio in medium VLDL	1	220970028	G	A	0.703836	-0.0263487	0.00427098	5.50047e-11	115078	met-d-M_VLDL_TG_pct	UK Biobank Nightingale Health Biomarkers
Trans-Ancestry	rs2642438	-	MTARC1	MTARC1	met-d	Ratio of triglycerides to phosphoglycerides	1	220970028	G	A	0.703815	-0.0264044	0.00419799	6.00067e-11	115078	met-d-TG_by_PG	UK Biobank Nightingale Health Biomarkers
Trans-Ancestry	rs2642438	-	MTARC1	MTARC1	met-d	Cholesterol to total lipids ratio in medium VLDL	1	220970028	G	A	0.703836	0.0260159	0.00425674	8.60003e-11	115078	met-d-M_VLDL_C_pct	UK Biobank Nightingale Health Biomarkers
Trans-Ancestry	rs2642438	-	MTARC1	MTARC1	met-d	Total free cholesterol	1	220970028	G	A	0.703836	0.0272623	0.00441822	1.29999e-10	115078	met-d-Total_FC	UK Biobank Nightingale Health Biomarkers
Trans-Ancestry	rs2642438	-	MTARC1	MTARC1	ieu-a	Cholesterol, total	1	220970028	A	G	0.2546	-0.0365	0.0056	1.52e-10	85004	ieu-a-782	GWAS summary datasets generated by many different consortia that have been manually collected and curated for MR-Base round 1
Trans-Ancestry	rs2642438	-	MTARC1	MTARC1	met-d	Cholesterol to total lipids ratio in medium LDL	1	220970028	G	A	0.703836	0.0290187	0.00452974	1.7e-10	115078	met-d-M_LDL_C_pct	UK Biobank Nightingale Health Biomarkers
Trans-Ancestry	rs2642438	-	MTARC1	MTARC1	met-d	Free cholesterol in LDL	1	220970028	G	A	0.703836	0.0273089	0.00447396	2.19999e-10	115078	met-d-LDL_FC	UK Biobank Nightingale Health Biomarkers
Trans-Ancestry	rs2642438	-	MTARC1	MTARC1	met-d	Phospholipids in large LDL	1	220970028	G	A	0.703836	0.0270925	0.00448882	3.69999e-10	115078	met-d-L_LDL_PL	UK Biobank Nightingale Health Biomarkers
Trans-Ancestry	rs2642438	-	MTARC1	MTARC1	met-d	Phospholipids to total lipids ratio in medium VLDL	1	220970028	G	A	0.703836	0.025529	0.00433929	3.69999e-10	115078	met-d-M_VLDL_PL_pct	UK Biobank Nightingale Health Biomarkers
Trans-Ancestry	rs2642438	-	MTARC1	MTARC1	ieu-b	eosinophil cell count	1	220970028	A	G	0.296561	0.012524	0.002007	4.53e-10	559428	ieu-b-30	GWAS summary datasets generated by many different consortia that have been manually collected and curated for MR-Base round 2
Trans-Ancestry	rs2642438	-	MTARC1	MTARC1	ukb-d	Neutrophil percentage	1	220970028	A	G	0.297717	0.0160565	0.00259513	6.13e-10	349861	ukb-d-30200_irnt	Neale lab analysis of UK Biobank phenotypes round 2
Trans-Ancestry	rs2642438	-	MTARC1	MTARC1	met-d	Cholesteryl esters to total lipids ratio in medium VLDL	1	220970028	G	A	0.703836	0.0247023	0.00424557	7.59994e-10	115078	met-d-M_VLDL_CE_pct	UK Biobank Nightingale Health Biomarkers
Trans-Ancestry	rs2642438	-	MTARC1	MTARC1	met-d	Triglycerides to total lipids ratio in large LDL	1	220970028	G	A	0.703836	-0.0277408	0.00443479	7.79992e-10	115078	met-d-L_LDL_TG_pct	UK Biobank Nightingale Health Biomarkers
Trans-Ancestry	rs2642438	-	MTARC1	MTARC1	ebi-a	Monocyte percentage of white cells	1	220970028	A	G	0.2966	-0.0238618	0.00388062	7.8e-10	170494	ebi-a-GCST004609	Datasets that satisfy minimum requirements imported from the EBI database of complete GWAS summary data
Trans-Ancestry	rs2642438	-	MTARC1	MTARC1	met-d	Free cholesterol in small HDL	1	220970028	G	A	0.703836	0.0268034	0.00444157	7.90005e-10	115078	met-d-S_HDL_FC	UK Biobank Nightingale Health Biomarkers
Trans-Ancestry	rs2642438	-	MTARC1	MTARC1	ukb-d	Triglycerides	1	220970028	A	G	0.29751	0.016031	0.0026183	9.21e-10	343992	ukb-d-30870_raw	Neale lab analysis of UK Biobank phenotypes round 2
Trans-Ancestry	rs2642438	-	MTARC1	MTARC1	met-d	Triglycerides to total lipids ratio in medium LDL	1	220970028	G	A	0.703836	-0.0270202	0.0044661	1.89998e-09	115078	met-d-M_LDL_TG_pct	UK Biobank Nightingale Health Biomarkers
Trans-Ancestry	rs2642438	-	MTARC1	MTARC1	ukb-d	Aspartate aminotransferase	1	220970028	A	G	0.29753	-0.014953	0.0024982	2.16e-09	342990	ukb-d-30650_irnt	Neale lab analysis of UK Biobank phenotypes round 2
Trans-Ancestry	rs2642438	-	MTARC1	MTARC1	ukb-d	Apoliprotein B	1	220970028	A	G	0.29757	-0.015486	0.0025922	2.32e-09	342590	ukb-d-30640_irnt	Neale lab analysis of UK Biobank phenotypes round 2
Trans-Ancestry	rs2642438	-	MTARC1	MTARC1	met-d	Triglycerides to total lipids ratio in small HDL	1	220970028	G	A	0.703836	-0.0254077	0.00430323	3.59998e-09	115078	met-d-S_HDL_TG_pct	UK Biobank Nightingale Health Biomarkers
Trans-Ancestry	rs2642438	-	MTARC1	MTARC1	ukb-d	Apoliprotein B	1	220970028	A	G	0.29757	-0.0036337	0.00061724	3.94e-09	342590	ukb-d-30640_raw	Neale lab analysis of UK Biobank phenotypes round 2
Trans-Ancestry	rs2642438	-	MTARC1	MTARC1	ieu-a	LDL cholesterol	1	220970028	A	G	0.2546	-0.0364	0.0059	4.34e-09	75582	ieu-a-781	GWAS summary datasets generated by many different consortia that have been manually collected and curated for MR-Base round 1
Trans-Ancestry	rs2642438	-	MTARC1	MTARC1	met-d	Cholesterol in large LDL	1	220970028	G	A	0.703836	0.0250974	0.0044715	4.39997e-09	115078	met-d-L_LDL_C	UK Biobank Nightingale Health Biomarkers
Trans-Ancestry	rs2642438	-	MTARC1	MTARC1	ukb-d	Albumin	1	220970028	A	G	0.29748	-0.01558	0.0026885	6.84e-09	315268	ukb-d-30600_irnt	Neale lab analysis of UK Biobank phenotypes round 2
Trans-Ancestry	rs2642438	-	MTARC1	MTARC1	ukb-d	Albumin	1	220970028	A	G	0.29748	-0.040606	0.0070243	7.44e-09	315268	ukb-d-30600_raw	Neale lab analysis of UK Biobank phenotypes round 2
Trans-Ancestry	rs2642438	-	MTARC1	MTARC1	ukb-d	Neutrophil count	1	220970028	A	G	0.297715	0.0149292	0.00259583	8.87e-09	349856	ukb-d-30140_irnt	Neale lab analysis of UK Biobank phenotypes round 2
Trans-Ancestry	rs2642438	-	MTARC1	MTARC1	met-d	Clinical LDL cholesterol	1	220970028	G	A	0.703836	0.0248385	0.00449657	9.40005e-09	115078	met-d-Clinical_LDL_C	UK Biobank Nightingale Health Biomarkers
Trans-Ancestry	rs2642438	-	MTARC1	MTARC1	met-d	Total lipids in large LDL	1	220970028	G	A	0.703836	0.024519	0.00447842	1.09999e-08	115078	met-d-L_LDL_L	UK Biobank Nightingale Health Biomarkers
Trans-Ancestry	rs2642438	-	MTARC1	MTARC1	met-d	Triglycerides to total lipids ratio in small LDL	1	220970028	G	A	0.703836	-0.0246401	0.00438269	1.2e-08	115078	met-d-S_LDL_TG_pct	UK Biobank Nightingale Health Biomarkers
Trans-Ancestry	rs2642438	-	MTARC1	MTARC1	met-d	Phospholipids in small HDL	1	220970028	G	A	0.703836	0.0244027	0.00448392	1.29999e-08	115078	met-d-S_HDL_PL	UK Biobank Nightingale Health Biomarkers
Trans-Ancestry	rs2642438	-	MTARC1	MTARC1	bbj-a	Alkaline phosphatase	1	220970028	A	G	0.1744	-0.03299	0.00586	1.81e-08	-	bbj-a-5	Biobank Japan release of disease traits
Trans-Ancestry	rs2642438	-	MTARC1	MTARC1	met-d	Cholesterol in small HDL	1	220970028	G	A	0.703836	0.0244385	0.00451739	2.30001e-08	115078	met-d-S_HDL_C	UK Biobank Nightingale Health Biomarkers
Trans-Ancestry	rs2642438	-	MTARC1	MTARC1	met-d	Free cholesterol to total lipids ratio in very small VLDL	1	220970028	G	A	0.703836	0.0242212	0.00449094	2.39999e-08	115078	met-d-XS_VLDL_FC_pct	UK Biobank Nightingale Health Biomarkers
Trans-Ancestry	rs2642438	-	MTARC1	MTARC1	met-d	Cholesteryl esters to total lipids ratio in small VLDL	1	220970028	G	A	0.703836	0.0225964	0.00446152	2.69998e-08	115078	met-d-S_VLDL_CE_pct	UK Biobank Nightingale Health Biomarkers
Trans-Ancestry	rs2642438	-	MTARC1	MTARC1	met-d	Average diameter for VLDL particles	1	220970028	G	A	0.703836	-0.021107	0.00421659	4.90004e-08	115078	met-d-VLDL_size	UK Biobank Nightingale Health Biomarkers
African-American	rs2666559	-	NRNX2	NRNX2	bbj-a	Uric acid	11	64439227	T	G	0.1715	-0.1935	0.005579	1.86e-263	-	bbj-a-57
African-American	rs2666559	-	NRNX2	NRNX2	ukb-d	Urate	11	64439227	G	T	0.28367	0.050843	0.0022516	8.07e-113	343836	ukb-d-30880_irnt
African-American	rs2666559	-	NRNX2	NRNX2	ukb-d	Urate	11	64439227	G	T	0.28367	4.0451	0.18169	9.77e-110	343836	ukb-d-30880_raw
African-American	rs2666559	-	NRNX2	NRNX2	ieu-a	Urate	11	64439227	G	T	0.25	0.062	0.0058	8.04e-24	109992	ieu-a-1055
African-American	rs2666559	-	NRNX2	NRNX2	ebi-a	Urate levels	11	64439227	G	T	0.311047	0.062	0.0058	8.04e-24	110347	ebi-a-GCST001791
African-American	rs2666559	-	NRNX2	NRNX2	ebi-a	Urate levels	11	64439227	G	T	0.311047	0.062	0.0058	8.04e-24	110347	ebi-a-GCST001791
African-American	rs2666559	-	NRNX2	NRNX2	ukb-b	self-reported: gout	11	64439227	G	T	0.285145	0.00260204	0.000270146	5.9e-22	462933	ukb-b-13251
African-American	rs2666559	-	NRNX2	NRNX2	ukb-b	medication: allopurinol	11	64439227	G	T	0.285145	0.00203068	0.000242494	5.6e-17	462933	ukb-b-15895
African-American	rs2666559	-	NRNX2	NRNX2	ieu-a	Urate	11	64439227	G	T	0.25	0.079608	0.0118392	1.77e-11	9445	ieu-a-795
African-American	rs2666559	-	NRNX2	NRNX2	ieu-b	Body mass index (BMI)	11	64439227	G	T	0.2965	-0.0127	0.0019	2.9e-11	690467	ieu-b-40
African-American	rs2666559	-	NRNX2	NRNX2	ukb-b	Body mass index (BMI)	11	64439227	G	T	0.285134	-0.0137696	0.00218967	3.2e-10	461460	ukb-b-19953
African-American	rs2666559	-	NRNX2	NRNX2	ukb-b	Body mass index (BMI)	11	64439227	G	T	0.285199	-0.0136149	0.00220584	6.7e-10	454884	ukb-b-2303
African-American	rs2666559	-	NRNX2	NRNX2	ukb-b	Leg fat percentage (right)	11	64439227	G	T	0.285198	-0.00863146	0.00141398	1e-09	454854	ukb-b-20531
African-American	rs2666559	-	NRNX2	NRNX2	ukb-b	Leg fat percentage (left)	11	64439227	G	T	0.285199	-0.0084071	0.0013958	1.7e-09	454826	ukb-b-18377
African-American	rs2666559	-	NRNX2	NRNX2	ukb-b	Leg fat mass (right)	11	64439227	G	T	0.285197	-0.00995486	0.0017752	2e-08	454846	ukb-b-18096
African-American	rs2666559	-	NRNX2	NRNX2	ukb-b	Ever smoked	11	64439227	G	T	0.285152	0.00623455	0.00111212	2.1e-08	461066	ukb-b-20261
African-American	rs2666559	-	NRNX2	NRNX2	ukb-b	Leg fat mass (left)	11	64439227	G	T	0.2852	-0.00978437	0.0017542	2.4e-08	454823	ukb-b-7212
African-American	rs2666559	-	NRNX2	NRNX2	ukb-b	Impedance of arm (left)	11	64439227	G	T	0.285198	0.0086112	0.00156284	3.6e-08	454850	ukb-b-19379
African-American	rs2666559	-	NRNX2	NRNX2	ukb-b	Impedance of arm (right)	11	64439227	G	T	0.285201	0.00834617	0.00155727	8.3e-08	454826	ukb-b-7859
African-American	rs2666559	-	NRNX2	NRNX2	ieu-a	Urate	11	64439227	G	T	0.25	0.0823158	0.0153946	8.94e-08	4613	ieu-a-796
African-American	rs2666559	-	NRNX2	NRNX2	ukb-b	Hip circumference	11	64439227	G	T	0.285115	-0.0116974	0.00220715	1.2e-07	462117	ukb-b-15590
African-American	rs2666559	-	NRNX2	NRNX2	ukb-b	Whole body fat mass	11	64439227	G	T	0.285234	-0.0111271	0.00216372	2.7e-07	454137	ukb-b-19393
African-American	rs2666559	-	NRNX2	NRNX2	ukb-b	Waist circumference	11	64439227	G	T	0.28512	-0.00963338	0.00198115	1.2e-06	462166	ukb-b-9405
African-American	rs2666559	-	NRNX2	NRNX2	ukb-b	Weight	11	64439227	G	T	0.285127	-0.00924434	0.0019217	1.5e-06	461632	ukb-b-11842
African-American	rs2666559	-	NRNX2	NRNX2	ukb-b	Impedance of whole body	11	64439227	G	T	0.285194	0.00799312	0.00167694	1.9e-06	454840	ukb-b-19921
African-American	rs2666559	-	NRNX2	NRNX2	ukb-b	Arm fat mass (right)	11	64439227	G	T	0.285196	-0.0103371	0.00217666	2e-06	454757	ukb-b-6704
African-American	rs2666559	-	NRNX2	NRNX2	ukb-b	Body fat percentage	11	64439227	G	T	0.285218	-0.00808403	0.00170746	2.2e-06	454633	ukb-b-8909
African-American	rs2666559	-	NRNX2	NRNX2	ukb-b	Weight	11	64439227	G	T	0.285201	-0.00912167	0.00193541	2.4e-06	454893	ukb-b-12039
African-American	rs2666559	-	NRNX2	NRNX2	ukb-b	Arm fat mass (left)	11	64439227	G	T	0.285203	-0.0102152	0.00217652	2.7e-06	454684	ukb-b-8338
African-American	rs2666559	-	NRNX2	NRNX2	prot-a	Xyloside xylosyltransferase 1	11	64439227	G	T	0.29558	-0.1244	0.027	4.17e-06	3301	prot-a-3243
African-American	rs2666559	-	NRNX2	NRNX2	ieu-a	Urate	11	64439227	G	T	0.25	0.0552003	0.0124599	9.41e-06	14504	ieu-a-789
African-American	rs2666559	-	NRNX2	NRNX2	ukb-b	Trunk fat mass	11	64439227	G	T	0.285203	-0.00974208	0.00223101	1.3e-05	454588	ukb-b-20044
African-American	rs2666559	-	NRNX2	NRNX2	ukb-b	Arm fat percentage (right)	11	64439227	G	T	0.285198	-0.00724351	0.00169512	1.9e-05	454789	ukb-b-12854
African-American	rs2666559	-	NRNX2	NRNX2	ukb-b	Arm fat percentage (left)	11	64439227	G	T	0.285198	-0.00706585	0.00168558	2.8e-05	454724	ukb-b-20188
African-American	rs2666559	-	NRNX2	NRNX2	ieu-b	eosinophil cell count	11	64439227	G	T	0.288686	0.008451	0.002033	3.25e-05	559071	ieu-b-30
African-American	rs2666559	-	NRNX2	NRNX2	ukb-d	Albumin	11	64439227	G	T	0.28363	0.01091	0.0027282	6.36e-05	315268	ukb-d-30600_irnt
African-American	rs2666559	-	NRNX2	NRNX2	ukb-b	Trunk fat percentage	11	64439227	G	T	0.285198	-0.00809305	0.00204965	7.9e-05	454613	ukb-b-16407
African-American	rs2666559	-	NRNX2	NRNX2	ukb-b	Arm predicted mass (left)	11	64439227	G	T	0.285202	-0.00548017	0.00139024	8.1e-05	454655	ukb-b-9093
African-American	rs2666559	-	NRNX2	NRNX2	ukb-d	Albumin	11	64439227	G	T	0.28363	0.027753	0.0071281	9.88e-05	315268	ukb-d-30600_raw
African-American	rs2666559	-	NRNX2	NRNX2	ieu-b	monocyte cell count	11	64439227	G	T	0.287571	0.008101	0.002088	0.000105	524910	ieu-b-32
African-American	rs2666559	-	NRNX2	NRNX2	ukb-b	Arm fat-free mass (left)	11	64439227	G	T	0.285205	-0.00539966	0.00139578	0.00011	454672	ukb-b-19925
African-American	rs2666559	-	NRNX2	NRNX2	prot-a	Thioredoxin reductase 1, cytoplasmic	11	64439227	G	T	0.29558	0.1022	0.027	0.000155	3301	prot-a-3126
African-American	rs2666559	-	NRNX2	NRNX2	prot-a	Tumor necrosis factor receptor superfamily member 1B	11	64439227	G	T	0.29558	-0.1001	0.027	0.000214	3301	prot-a-3047
African-American	rs2666559	-	NRNX2	NRNX2	ebi-a	Body mass index (BMI)	11	64439227	T	G	0.1715	0.01747	0.004743	0.000229	158284	ebi-a-GCST004904
African-American	rs2666559	-	NRNX2	NRNX2	bbj-a	Body mass index (BMI)	11	64439227	T	G	0.1715	0.01747	0.004743	0.000229	-	bbj-a-1
African-American	rs2666559	-	NRNX2	NRNX2	prot-a	Submaxillary gland androgen-regulated protein 3A	11	64439227	G	T	0.29558	-0.0997	0.027	0.000229	3301	prot-a-2782
African-American	rs2666559	-	NRNX2	NRNX2	ieu-a	Urate	11	64439227	G	T	0.25	0.0549222	0.0150654	0.000267	9753	ieu-a-791
African-American	rs2666559	-	NRNX2	NRNX2	ukb-b	Past tobacco smoking	11	64439227	G	T	0.284894	-0.0108799	0.00298422	0.00027	424960	ukb-b-2134
African-American	rs2666559	-	NRNX2	NRNX2	ukb-b	Transport type for commuting to job workplace: Car/motor vehicle	11	64439227	G	T	0.28591	-0.00455074	0.00127091	0.00034	245364	ukb-b-11025
African-American	rs2666559	-	NRNX2	NRNX2	met-b	CD3 on 127+DN T	11	64439227	G	T	0.268939	-0.0842684	0.0235911	0.000354	396	met-b-161
African-American	rs2666559	-	NRNX2	NRNX2	prot-a	High affinity nerve growth factor receptor	11	64439227	G	T	0.29558	-0.0966	0.027	0.000355	3301	prot-a-2121
African-American	rs2666559	-	NRNX2	NRNX2	ieu-a	Urate	11	64439227	G	T	0.25	0.0647508	0.0181403	0.000358	4690	ieu-a-797
African-American	rs2666559	-	NRNX2	NRNX2	met-a	2-hydroxyisobutyrate	11	64439227	G	T	0.2994	-0.0092	0.0026	0.000386	6180	met-a-427
African-American	rs2666559	-	NRNX2	NRNX2	ukb-b	Arm predicted mass (right)	11	64439227	G	T	0.285196	-0.00484353	0.00136463	0.00039	454746	ukb-b-16698
African-American	rs2666559	-	NRNX2	NRNX2	ukb-b	Facial ageing	11	64439227	G	T	0.285667	-0.00412025	0.00117378	0.00045	423999	ukb-b-2148
African-American	rs2666559	-	NRNX2	NRNX2	ukb-b	Types of transport used (excluding work): Car/motor vehicle	11	64439227	G	T	0.285122	-0.00326287	0.000938098	0.0005	460491	ukb-b-16886
African-American	rs2666559	-	NRNX2	NRNX2	ieu-a	Urate	11	64439227	G	T	0.25	0.0559811	0.016093	0.000504	17078	ieu-a-792
African-American	rs2666559	-	NRNX2	NRNX2	prot-a	Tumor necrosis factor receptor superfamily member 1B	11	64439227	G	T	0.29558	-0.094	0.0271	0.000513	3301	prot-a-3048
European-American	rs2666559	-	NRNX2	NRNX2	ebi-a	Anti-Helicobacter pylori IgG levels	11	64439227	G	T	0.311047	-0.128513	0.03631	0.000522	175	ebi-a-GCST006363
African-American	rs2666559	-	NRNX2	NRNX2	ukb-b	Basal metabolic rate	11	64439227	G	T	0.285197	-0.00500269	0.00144699	0.00055	454874	ukb-b-16446
African-American	rs2666559	-	NRNX2	NRNX2	ukb-b	Frequency of tenseness / restlessness in last 2 weeks	11	64439227	G	T	0.285039	0.00496403	0.00144064	0.00057	445194	ukb-b-5664
African-American	rs2666559	-	NRNX2	NRNX2	ukb-b	Salad / raw vegetable intake	11	64439227	G	T	0.285281	0.00541542	0.0015771	0.0006	435435	ukb-b-1996
African-American	rs2666559	-	NRNX2	NRNX2	ukb-b	Arm fat-free mass (right)	11	64439227	G	T	0.285196	-0.00468708	0.00136924	0.00062	454753	ukb-b-19520
African-American	rs2666559	-	NRNX2	NRNX2	bbj-a	Endometrial cancer	11	64439227	T	G	0.172672	-0.209008	0.061144	0.00063	-	bbj-a-113
African-American	rs2666559	-	NRNX2	NRNX2	prot-a	Beta-1,4-galactosyltransferase 1	11	64439227	G	T	0.29558	-0.092	0.0271	0.000676	3301	prot-a-216
African-American	rs2666559	-	NRNX2	NRNX2	prot-a	Fumarylacetoacetase	11	64439227	G	T	0.29558	0.092	0.0271	0.000676	3301	prot-a-1018
African-American	rs2666559	-	NRNX2	NRNX2	prot-a	Membrane-associated progesterone receptor component 2	11	64439227	G	T	0.29558	-0.092	0.0271	0.000676	3301	prot-a-2262
African-American	rs2666559	-	NRNX2	NRNX2	prot-a	Ephrin type-B receptor 2	11	64439227	G	T	0.29558	-0.0916	0.0271	0.000708	3301	prot-a-961
African-American	rs2666559	-	NRNX2	NRNX2	ukb-b	Frequency of depressed mood in last 2 weeks	11	64439227	G	T	0.284971	0.00485985	0.00143657	0.00072	442840	ukb-b-3822
African-American	rs2666559	-	NRNX2	NRNX2	prot-a	Fructose-bisphosphate aldolase A	11	64439227	G	T	0.29558	0.0912	0.0271	0.000741	3301	prot-a-77
African-American	rs2666559	-	NRNX2	NRNX2	prot-a	Ephrin type-B receptor 6	11	64439227	G	T	0.29558	-0.091	0.0271	0.000776	3301	prot-a-965
African-American	rs2666559	-	NRNX2	NRNX2	ukb-d	IGF-1	11	64439227	G	T	0.28366	0.0085558	0.0025746	0.00089	342439	ukb-d-30770_irnt
African-American	rs2666559	-	NRNX2	NRNX2	bbj-a	Alanine aminotransferase	11	64439227	T	G	0.1715	-0.01676	0.005047	0.000895	-	bbj-a-6
African-American	rs2666559	-	NRNX2	NRNX2	ukb-b	Water intake	11	64439227	G	T	0.285187	0.00666355	0.00200633	0.0009	427588	ukb-b-14898
African-American	rs2666559	-	NRNX2	NRNX2	ieu-a	Body mass index (BMI)	11	64439227	G	T	0.25	-0.0169	0.0051	0.000921	132075	ieu-a-974
African-American	rs2666559	-	NRNX2	NRNX2	ukb-d	IGF-1	11	64439227	G	T	0.28366	0.048091	0.014602	0.00099	342439	ukb-d-30770_raw
Trans-Ancestry	rs2727324	-	SMARCD2;DDX42	SMARCD2;DDX42	ebi-a	Appendicular lean mass	17	61922102	C	G	0.3258	-0.0439	0.002	3.28852e-105	450243	ebi-a-GCST90000025
Trans-Ancestry	rs2727324	-	SMARCD2;DDX42	SMARCD2;DDX42	ukb-b	Standing height	17	61922102	C	G	0.325853	-0.0259618	0.00139433	2.2e-77	461950	ukb-b-10787	IEU analysis of UK Biobank phenotypes
Trans-Ancestry	rs2727324	-	SMARCD2;DDX42	SMARCD2;DDX42	ebi-a	Appendicular lean mass	17	61922102	C	G	0.326108	-0.0458859	0.00271003	4.40048e-68	244730	ebi-a-GCST90000027
Trans-Ancestry	rs2727324	-	SMARCD2;DDX42	SMARCD2;DDX42	ukb-b	Sitting height	17	61922102	C	G	0.325827	-0.0269758	0.00160132	1.1e-63	461536	ukb-b-16881	IEU analysis of UK Biobank phenotypes
Trans-Ancestry	rs2727324	-	SMARCD2;DDX42	SMARCD2;DDX42	ukb-b	Trunk fat-free mass	17	61922102	C	G	0.325796	-0.0211036	0.00131981	1.5e-57	454508	ukb-b-17409	IEU analysis of UK Biobank phenotypes
Trans-Ancestry	rs2727324	-	SMARCD2;DDX42	SMARCD2;DDX42	ukb-b	Trunk predicted mass	17	61922102	C	G	0.325792	-0.0209736	0.0013156	3.2e-57	454463	ukb-b-9685	IEU analysis of UK Biobank phenotypes
Trans-Ancestry	rs2727324	-	SMARCD2;DDX42	SMARCD2;DDX42	ukb-b	Whole body water mass	17	61922102	C	G	0.325797	-0.0195392	0.0013275	4.9e-49	454888	ukb-b-14540	IEU analysis of UK Biobank phenotypes
Trans-Ancestry	rs2727324	-	SMARCD2;DDX42	SMARCD2;DDX42	ukb-b	Whole body fat-free mass	17	61922102	C	G	0.325805	-0.0193326	0.00132529	3.4e-48	454850	ukb-b-13354	IEU analysis of UK Biobank phenotypes
Trans-Ancestry	rs2727324	-	SMARCD2;DDX42	SMARCD2;DDX42	ebi-a	Appendicular lean mass	17	61922102	C	G	0.325458	-0.0414417	0.00301398	2.39994e-44	205513	ebi-a-GCST90000026
Trans-Ancestry	rs2727324	-	SMARCD2;DDX42	SMARCD2;DDX42	ukb-b	Arm fat-free mass (right)	17	61922102	C	G	0.325788	-0.017266	0.00131869	3.6e-39	454753	ukb-b-19520	IEU analysis of UK Biobank phenotypes
Trans-Ancestry	rs2727324	-	SMARCD2;DDX42	SMARCD2;DDX42	ukb-b	Arm predicted mass (right)	17	61922102	C	G	0.325788	-0.0171663	0.00131426	5.5e-39	454746	ukb-b-16698	IEU analysis of UK Biobank phenotypes
Trans-Ancestry	rs2727324	-	SMARCD2;DDX42	SMARCD2;DDX42	ukb-d	IGF-1	17	61922102	C	G	0.32567	-0.17952	0.014047	2.16e-37	342439	ukb-d-30770_raw	Neale lab analysis of UK Biobank phenotypes round 2
Trans-Ancestry	rs2727324	-	SMARCD2;DDX42	SMARCD2;DDX42	bbj-a	Height	17	61922102	G	C	0.44966	-0.99408	-0.0397932	4.7e-37	-	bbj-a-70	Biobank Japan release of disease traits
Trans-Ancestry	rs2727324	-	SMARCD2;DDX42	SMARCD2;DDX42	ukb-b	Basal metabolic rate	17	61922102	C	G	0.325795	-0.0176776	0.00139397	7.5e-37	454874	ukb-b-16446	IEU analysis of UK Biobank phenotypes
Trans-Ancestry	rs2727324	-	SMARCD2;DDX42	SMARCD2;DDX42	ukb-d	IGF-1	17	61922102	C	G	0.32567	-0.031326	0.0024767	1.16e-36	342439	ukb-d-30770_irnt	Neale lab analysis of UK Biobank phenotypes round 2
Trans-Ancestry	rs2727324	-	SMARCD2;DDX42	SMARCD2;DDX42	ukb-b	Leg fat-free mass (right)	17	61922102	C	G	0.325792	-0.0173176	0.00138908	1.1e-35	454835	ukb-b-12828	IEU analysis of UK Biobank phenotypes
Trans-Ancestry	rs2727324	-	SMARCD2;DDX42	SMARCD2;DDX42	ukb-b	Leg predicted mass (right)	17	61922102	C	G	0.325791	-0.0171126	0.00138011	2.6e-35	454834	ukb-b-14310	IEU analysis of UK Biobank phenotypes
Trans-Ancestry	rs2727324	-	SMARCD2;DDX42	SMARCD2;DDX42	ukb-b	Arm fat-free mass (left)	17	61922102	C	G	0.325788	-0.0164608	0.0013444	1.8e-34	454672	ukb-b-19925	IEU analysis of UK Biobank phenotypes
Trans-Ancestry	rs2727324	-	SMARCD2;DDX42	SMARCD2;DDX42	ukb-b	Arm predicted mass (left)	17	61922102	C	G	0.325792	-0.0160634	0.00133912	3.8e-33	454655	ukb-b-9093	IEU analysis of UK Biobank phenotypes
Trans-Ancestry	rs2727324	-	SMARCD2;DDX42	SMARCD2;DDX42	ukb-b	Leg fat-free mass (left)	17	61922102	C	G	0.325791	-0.0161742	0.00138988	2.7e-31	454805	ukb-b-16099	IEU analysis of UK Biobank phenotypes
Trans-Ancestry	rs2727324	-	SMARCD2;DDX42	SMARCD2;DDX42	ukb-b	Leg predicted mass (left)	17	61922102	C	G	0.32579	-0.0159077	0.0013808	1e-30	454799	ukb-b-17271	IEU analysis of UK Biobank phenotypes
Trans-Ancestry	rs2727324	-	SMARCD2;DDX42	SMARCD2;DDX42	ukb-b	Forced vital capacity (FVC), Best measure	17	61922102	C	G	0.325591	-0.0201922	0.00192005	7.3e-26	345665	ukb-b-14713	IEU analysis of UK Biobank phenotypes
Trans-Ancestry	rs2727324	-	SMARCD2;DDX42	SMARCD2;DDX42	ukb-b	Forced vital capacity (FVC)	17	61922102	C	G	0.32539	-0.01833	0.0017521	1.3e-25	421986	ukb-b-7953	IEU analysis of UK Biobank phenotypes
Trans-Ancestry	rs2727324	-	SMARCD2;DDX42	SMARCD2;DDX42	ukb-b	Forced expiratory volume in 1-second (FEV1)	17	61922102	C	G	0.32539	-0.0175969	0.00185191	2.1e-21	421986	ukb-b-19657	IEU analysis of UK Biobank phenotypes
Trans-Ancestry	rs2727324	-	SMARCD2;DDX42	SMARCD2;DDX42	ukb-b	Forced expiratory volume in 1-second (FEV1), Best measure	17	61922102	C	G	0.325591	-0.0192898	0.00203244	2.3e-21	345665	ukb-b-11141	IEU analysis of UK Biobank phenotypes
Trans-Ancestry	rs2727324	-	SMARCD2;DDX42	SMARCD2;DDX42	ukb-b	Impedance of whole body	17	61922102	C	G	0.325795	0.0144256	0.00161591	4.4e-19	454840	ukb-b-19921	IEU analysis of UK Biobank phenotypes
Trans-Ancestry	rs2727324	-	SMARCD2;DDX42	SMARCD2;DDX42	ukb-b	Impedance of leg (right)	17	61922102	C	G	0.325794	0.0169443	0.00192223	1.2e-18	454863	ukb-b-7376	IEU analysis of UK Biobank phenotypes
Trans-Ancestry	rs2727324	-	SMARCD2;DDX42	SMARCD2;DDX42	ukb-b	Impedance of leg (left)	17	61922102	C	G	0.325794	0.0167241	0.00193845	6.3e-18	454857	ukb-b-14068	IEU analysis of UK Biobank phenotypes
Trans-Ancestry	rs2727324	-	SMARCD2;DDX42	SMARCD2;DDX42	ukb-b	Impedance of arm (right)	17	61922102	C	G	0.325793	0.0120389	0.00150045	1e-15	454826	ukb-b-7859	IEU analysis of UK Biobank phenotypes
Trans-Ancestry	rs2727324	-	SMARCD2;DDX42	SMARCD2;DDX42	ukb-b	Impedance of arm (left)	17	61922102	C	G	0.325793	0.011083	0.00150572	1.8e-13	454850	ukb-b-19379	IEU analysis of UK Biobank phenotypes
Trans-Ancestry	rs2727324	-	SMARCD2;DDX42	SMARCD2;DDX42	ukb-b	Leg fat percentage (right)	17	61922102	C	G	0.32579	0.00968113	0.00136222	1.2e-12	454854	ukb-b-20531	IEU analysis of UK Biobank phenotypes
Trans-Ancestry	rs2727324	-	SMARCD2;DDX42	SMARCD2;DDX42	ukb-b	Leg fat percentage (left)	17	61922102	C	G	0.32579	0.00921481	0.00134483	7.3e-12	454826	ukb-b-18377	IEU analysis of UK Biobank phenotypes
Trans-Ancestry	rs2727324	-	SMARCD2;DDX42	SMARCD2;DDX42	ukb-b	Peak expiratory flow (PEF)	17	61922102	C	G	0.32539	-0.013206	0.00195836	1.5e-11	421986	ukb-b-12019	IEU analysis of UK Biobank phenotypes
Trans-Ancestry	rs2727324	-	SMARCD2;DDX42	SMARCD2;DDX42	ukb-b	Body fat percentage	17	61922102	C	G	0.325801	0.0105714	0.00164555	1.3e-10	454633	ukb-b-8909	IEU analysis of UK Biobank phenotypes
Trans-Ancestry	rs2727324	-	SMARCD2;DDX42	SMARCD2;DDX42	ukb-b	Hand grip strength (right)	17	61922102	C	G	0.325852	-0.0100197	0.00158538	2.6e-10	461089	ukb-b-10215	IEU analysis of UK Biobank phenotypes
Trans-Ancestry	rs2727324	-	SMARCD2;DDX42	SMARCD2;DDX42	ukb-d	Bilirubin, total	17	61922102	C	G	0.32567	-0.015313	0.002452	4.24e-10	342829	ukb-d-30840_irnt	Neale lab analysis of UK Biobank phenotypes round 2
Trans-Ancestry	rs2727324	-	SMARCD2;DDX42	SMARCD2;DDX42	ukb-b	Weight	17	61922102	C	G	0.325794	-0.0112716	0.00186565	1.5e-09	454893	ukb-b-12039	IEU analysis of UK Biobank phenotypes
Trans-Ancestry	rs2727324	-	SMARCD2;DDX42	SMARCD2;DDX42	ukb-b	Weight	17	61922102	C	G	0.325841	-0.0108052	0.00185245	5.4e-09	461632	ukb-b-11842	IEU analysis of UK Biobank phenotypes
Trans-Ancestry	rs2727324	-	SMARCD2;DDX42	SMARCD2;DDX42	ukb-b	Trunk fat percentage	17	61922102	C	G	0.325798	0.0114516	0.00197532	6.7e-09	454613	ukb-b-16407	IEU analysis of UK Biobank phenotypes
Trans-Ancestry	rs2727324	-	SMARCD2;DDX42	SMARCD2;DDX42	ukb-b	Hand grip strength (left)	17	61922102	C	G	0.325828	-0.00879152	0.00158308	2.8e-08	461026	ukb-b-7478	IEU analysis of UK Biobank phenotypes
Trans-Ancestry	rs2727324	-	SMARCD2;DDX42	SMARCD2;DDX42	ukb-b	Arm fat percentage (right)	17	61922102	C	G	0.325791	0.00900202	0.00163368	3.6e-08	454789	ukb-b-12854	IEU analysis of UK Biobank phenotypes
Trans-Ancestry	rs2737217	-	TRPS1	TRPS1	ukb-b	Ease of skin tanning	8	116630311	A	G	0.437275	0.043204	0.00203484	4.8e-100	453065	ukb-b-533	IEU analysis of UK Biobank phenotypes
Trans-Ancestry	rs2737217	-	TRPS1	TRPS1	ukb-b	Skin colour	8	116630311	A	G	0.437352	-0.0194521	0.00121594	1.3e-57	456692	ukb-b-19560	IEU analysis of UK Biobank phenotypes
Trans-Ancestry	rs2737217	-	TRPS1	TRPS1	ieu-b	Lymphocyte count	8	116630311	A	G	0.435128	0.028756	0.001898	8.8e-52	520192	ieu-b-31	GWAS summary datasets generated by many different consortia that have been manually collected and curated for MR-Base round 2
Trans-Ancestry	rs2737217	-	TRPS1	TRPS1	ukb-d	Apoliprotein A	8	116630311	A	G	0.43888	-0.034856	0.0023465	6.77e-50	313387	ukb-d-30630_irnt	Neale lab analysis of UK Biobank phenotypes round 2
Trans-Ancestry	rs2737217	-	TRPS1	TRPS1	ukb-d	Apoliprotein A	8	116630311	A	G	0.43888	-0.0093701	0.00063641	4.75e-49	313387	ukb-d-30630_raw	Neale lab analysis of UK Biobank phenotypes round 2
Trans-Ancestry	rs2737217	-	TRPS1	TRPS1	ukb-d	HDL cholesterol	8	116630311	A	G	0.43879	-0.011956	0.00088795	2.58e-41	315133	ukb-d-30760_raw	Neale lab analysis of UK Biobank phenotypes round 2
Trans-Ancestry	rs2737217	-	TRPS1	TRPS1	ukb-d	HDL cholesterol	8	116630311	A	G	0.43879	-0.031061	0.0023075	2.72e-41	315133	ukb-d-30760_irnt	Neale lab analysis of UK Biobank phenotypes round 2
Trans-Ancestry	rs2737217	-	TRPS1	TRPS1	ukb-d	Monocyte percentage	8	116630311	A	G	0.438727	0.0290147	0.00234184	3.02e-35	349861	ukb-d-30190_irnt	Neale lab analysis of UK Biobank phenotypes round 2
Trans-Ancestry	rs2737217	-	TRPS1	TRPS1	ukb-b	Childhood sunburn occasions	8	116630311	A	G	0.436691	0.0254555	0.00215785	4.1e-32	346955	ukb-b-13246	IEU analysis of UK Biobank phenotypes
Trans-Ancestry	rs2737217	-	TRPS1	TRPS1	ukb-d	Monocyte count	8	116630311	A	G	0.438729	0.0250455	0.00234579	1.32e-26	349856	ukb-d-30130_irnt	Neale lab analysis of UK Biobank phenotypes round 2
Trans-Ancestry	rs2737217	-	TRPS1	TRPS1	ebi-a	Monocyte percentage of white cells	8	116630311	A	G	0.4369	0.0367564	0.00362286	3.46e-24	170494	ebi-a-GCST004609	Datasets that satisfy minimum requirements imported from the EBI database of complete GWAS summary data
Trans-Ancestry	rs2737217	-	TRPS1	TRPS1	ukb-b	Sitting height	8	116630311	A	G	0.437245	0.0149607	0.001522	8.4e-23	461536	ukb-b-16881	IEU analysis of UK Biobank phenotypes
Trans-Ancestry	rs2737217	-	TRPS1	TRPS1	ebi-a	Monocyte count	8	116630311	A	G	0.4369	0.0351695	0.0036328	3.63e-22	170721	ebi-a-GCST004625	Datasets that satisfy minimum requirements imported from the EBI database of complete GWAS summary data
Trans-Ancestry	rs2737217	-	TRPS1	TRPS1	ebi-a	Granulocyte percentage of myeloid white cells	8	116630311	A	G	0.4369	-0.0340216	0.00363317	7.66e-21	169545	ebi-a-GCST004608	Datasets that satisfy minimum requirements imported from the EBI database of complete GWAS summary data
Trans-Ancestry	rs2737217	-	TRPS1	TRPS1	ukb-d	IGF-1	8	116630311	A	G	0.43859	0.021825	0.0023547	1.89e-20	342439	ukb-d-30770_irnt	Neale lab analysis of UK Biobank phenotypes round 2
Trans-Ancestry	rs2737217	-	TRPS1	TRPS1	ukb-d	IGF-1	8	116630311	A	G	0.43859	0.12363	0.013355	2.11e-20	342439	ukb-d-30770_raw	Neale lab analysis of UK Biobank phenotypes round 2
Trans-Ancestry	rs2737217	-	TRPS1	TRPS1	ukb-b	Standing height	8	116630311	A	G	0.43722	0.0115665	0.00132681	2.8e-18	461950	ukb-b-10787	IEU analysis of UK Biobank phenotypes
Trans-Ancestry	rs2737217	-	TRPS1	TRPS1	ukb-b	Basal metabolic rate	8	116630311	A	G	0.437108	0.0114573	0.0013248	5.2e-18	454874	ukb-b-16446	IEU analysis of UK Biobank phenotypes
Trans-Ancestry	rs2737217	-	TRPS1	TRPS1	met-d	Total lipids in HDL	8	116630311	G	A	0.562162	0.032684	0.00376608	1.50003e-17	115078	met-d-HDL_L	UK Biobank Nightingale Health Biomarkers
Trans-Ancestry	rs2737217	-	TRPS1	TRPS1	ukb-b	Trunk predicted mass	8	116630311	A	G	0.437101	0.0106578	0.0012508	1.6e-17	454463	ukb-b-9685	IEU analysis of UK Biobank phenotypes
Trans-Ancestry	rs2737217	-	TRPS1	TRPS1	ukb-b	Trunk fat-free mass	8	116630311	A	G	0.437101	0.0106827	0.00125483	1.7e-17	454508	ukb-b-17409	IEU analysis of UK Biobank phenotypes
Trans-Ancestry	rs2737217	-	TRPS1	TRPS1	met-d	Phospholipids in HDL	8	116630311	G	A	0.562162	0.0327596	0.00379165	1.80011e-17	115078	met-d-HDL_PL	UK Biobank Nightingale Health Biomarkers
Trans-Ancestry	rs2737217	-	TRPS1	TRPS1	met-d	Apolipoprotein A1	8	116630311	G	A	0.562162	0.0333143	0.00383819	1.99986e-17	115078	met-d-ApoA1	UK Biobank Nightingale Health Biomarkers
Trans-Ancestry	rs2737217	-	TRPS1	TRPS1	ukb-b	Whole body fat-free mass	8	116630311	A	G	0.437112	0.0106718	0.0012597	2.4e-17	454850	ukb-b-13354	IEU analysis of UK Biobank phenotypes
Trans-Ancestry	rs2737217	-	TRPS1	TRPS1	ukb-b	Whole body water mass	8	116630311	A	G	0.437109	0.0106654	0.00126177	2.8e-17	454888	ukb-b-14540	IEU analysis of UK Biobank phenotypes
Trans-Ancestry	rs2737217	-	TRPS1	TRPS1	met-d	Concentration of medium HDL particles	8	116630311	G	A	0.562162	0.0331352	0.00386344	4.70002e-17	115078	met-d-M_HDL_P	UK Biobank Nightingale Health Biomarkers
Trans-Ancestry	rs2737217	-	TRPS1	TRPS1	ukb-b	Arm fat-free mass (left)	8	116630311	A	G	0.437094	0.0107005	0.00127796	5.6e-17	454672	ukb-b-19925	IEU analysis of UK Biobank phenotypes
Trans-Ancestry	rs2737217	-	TRPS1	TRPS1	met-d	Free cholesterol in medium HDL	8	116630311	G	A	0.562162	0.0323461	0.00381648	1e-16	115078	met-d-M_HDL_FC	UK Biobank Nightingale Health Biomarkers
Trans-Ancestry	rs2737217	-	TRPS1	TRPS1	met-d	Total lipids in medium HDL	8	116630311	G	A	0.562162	0.0328091	0.00389343	1.69981e-16	115078	met-d-M_HDL_L	UK Biobank Nightingale Health Biomarkers
Trans-Ancestry	rs2737217	-	TRPS1	TRPS1	ukb-b	Weight	8	116630311	A	G	0.437193	0.0143516	0.00175983	3.5e-16	461632	ukb-b-11842	IEU analysis of UK Biobank phenotypes
Trans-Ancestry	rs2737217	-	TRPS1	TRPS1	ukb-b	Arm fat-free mass (right)	8	116630311	A	G	0.437096	0.0101674	0.00125336	5e-16	454753	ukb-b-19520	IEU analysis of UK Biobank phenotypes
Trans-Ancestry	rs2737217	-	TRPS1	TRPS1	ukb-b	Weight	8	116630311	A	G	0.437109	0.0143489	0.00177258	5.7e-16	454893	ukb-b-12039	IEU analysis of UK Biobank phenotypes
Trans-Ancestry	rs2737217	-	TRPS1	TRPS1	met-d	Phospholipids in medium HDL	8	116630311	G	A	0.562162	0.0321238	0.00392197	8.10028e-16	115078	met-d-M_HDL_PL	UK Biobank Nightingale Health Biomarkers
Trans-Ancestry	rs2737217	-	TRPS1	TRPS1	met-d	Free cholesterol in HDL	8	116630311	G	A	0.562162	0.0305295	0.00371605	8.4004e-16	115078	met-d-HDL_FC	UK Biobank Nightingale Health Biomarkers
Trans-Ancestry	rs2737217	-	TRPS1	TRPS1	ukb-b	Arm predicted mass (left)	8	116630311	A	G	0.4371	0.010096	0.00127292	2.2e-15	454655	ukb-b-9093	IEU analysis of UK Biobank phenotypes
Trans-Ancestry	rs2737217	-	TRPS1	TRPS1	met-d	Cholesterol in medium HDL	8	116630311	G	A	0.562162	0.0316882	0.00385776	2.29985e-15	115078	met-d-M_HDL_C	UK Biobank Nightingale Health Biomarkers
Trans-Ancestry	rs2737217	-	TRPS1	TRPS1	ukb-b	Leg predicted mass (left)	8	116630311	A	G	0.437104	0.0103033	0.00131225	4.1e-15	454799	ukb-b-17271	IEU analysis of UK Biobank phenotypes
Trans-Ancestry	rs2737217	-	TRPS1	TRPS1	ukb-b	Leg fat-free mass (left)	8	116630311	A	G	0.437106	0.0103574	0.00132086	4.5e-15	454805	ukb-b-16099	IEU analysis of UK Biobank phenotypes
Trans-Ancestry	rs2737217	-	TRPS1	TRPS1	ukb-d	Hematocrit percentage	8	116630311	A	G	0.438724	-0.0154285	0.00197175	5.1e-15	350475	ukb-d-30030_irnt	Neale lab analysis of UK Biobank phenotypes round 2
Trans-Ancestry	rs2737217	-	TRPS1	TRPS1	ukb-b	Arm predicted mass (right)	8	116630311	A	G	0.437097	0.00973405	0.00124906	6.5e-15	454746	ukb-b-16698	IEU analysis of UK Biobank phenotypes
Trans-Ancestry	rs2737217	-	TRPS1	TRPS1	met-d	Cholesteryl esters in medium HDL	8	116630311	G	A	0.562162	0.0313443	0.0038718	7.10068e-15	115078	met-d-M_HDL_CE	UK Biobank Nightingale Health Biomarkers
Trans-Ancestry	rs2737217	-	TRPS1	TRPS1	met-d	HDL cholesterol	8	116630311	G	A	0.562162	0.0299101	0.00374358	9.70063e-15	115078	met-d-HDL_C	UK Biobank Nightingale Health Biomarkers
Trans-Ancestry	rs2737217	-	TRPS1	TRPS1	ukb-b	Ankle spacing width	8	116630311	A	G	0.437842	0.0174994	0.0022918	2.2e-14	265753	ukb-b-4080	IEU analysis of UK Biobank phenotypes
Trans-Ancestry	rs2737217	-	TRPS1	TRPS1	ukb-b	Leg fat-free mass (right)	8	116630311	A	G	0.437104	0.0100615	0.00132014	2.5e-14	454835	ukb-b-12828	IEU analysis of UK Biobank phenotypes
Trans-Ancestry	rs2737217	-	TRPS1	TRPS1	met-d	Phospholipids in large HDL	8	116630311	G	A	0.562162	0.0282279	0.0036914	3.40017e-14	115078	met-d-L_HDL_PL	UK Biobank Nightingale Health Biomarkers
Trans-Ancestry	rs2737217	-	TRPS1	TRPS1	met-d	Cholesteryl esters in HDL	8	116630311	G	A	0.562162	0.029443	0.00376179	3.80014e-14	115078	met-d-HDL_CE	UK Biobank Nightingale Health Biomarkers
Trans-Ancestry	rs2737217	-	TRPS1	TRPS1	ukb-b	Leg predicted mass (right)	8	116630311	A	G	0.437105	0.00989603	0.00131164	4.5e-14	454834	ukb-b-14310	IEU analysis of UK Biobank phenotypes
Trans-Ancestry	rs2737217	-	TRPS1	TRPS1	met-d	Total lipids in large HDL	8	116630311	G	A	0.562162	0.0271819	0.00368014	3.29989e-13	115078	met-d-L_HDL_L	UK Biobank Nightingale Health Biomarkers
Trans-Ancestry	rs2737217	-	TRPS1	TRPS1	met-d	Concentration of large HDL particles	8	116630311	G	A	0.562162	0.0270896	0.00367379	3.90032e-13	115078	met-d-L_HDL_P	UK Biobank Nightingale Health Biomarkers
Trans-Ancestry	rs2737217	-	TRPS1	TRPS1	ukb-d	Hemoglobin concentration	8	116630311	A	G	0.438724	-0.0138604	0.00191829	5.01e-13	350474	ukb-d-30020_irnt	Neale lab analysis of UK Biobank phenotypes round 2
Trans-Ancestry	rs2737217	-	TRPS1	TRPS1	bbj-a	High-density-lipoprotein cholesterol	8	116630311	A	G	0.2846	-0.04129	0.005763	7.83e-13	-	bbj-a-24	Biobank Japan release of disease traits
Trans-Ancestry	rs2737217	-	TRPS1	TRPS1	met-d	Concentration of HDL particles	8	116630311	G	A	0.562162	0.0289861	0.00393797	1.50003e-12	115078	met-d-HDL_P	UK Biobank Nightingale Health Biomarkers
Trans-Ancestry	rs2737217	-	TRPS1	TRPS1	met-d	Average diameter for HDL particles	8	116630311	G	A	0.562162	0.0262096	0.00371734	1.80011e-12	115078	met-d-HDL_size	UK Biobank Nightingale Health Biomarkers
Trans-Ancestry	rs2737217	-	TRPS1	TRPS1	met-d	Triglycerides in large HDL	8	116630311	G	A	0.562162	0.0273306	0.00402691	7.8001e-12	115078	met-d-L_HDL_TG	UK Biobank Nightingale Health Biomarkers
Trans-Ancestry	rs2737217	-	TRPS1	TRPS1	bbj-a	Height	8	116630311	A	G	0.28531	-0.99994	-0.0232093	1.4e-11	-	bbj-a-70	Biobank Japan release of disease traits
Trans-Ancestry	rs2737217	-	TRPS1	TRPS1	met-d	Free cholesterol to total lipids ratio in medium HDL	8	116630311	G	A	0.562162	0.0255007	0.00371811	2.39994e-11	115078	met-d-M_HDL_FC_pct	UK Biobank Nightingale Health Biomarkers
Trans-Ancestry	rs2737217	-	TRPS1	TRPS1	met-d	Free cholesterol in large HDL	8	116630311	G	A	0.562162	0.0245711	0.00367617	3.69999e-11	115078	met-d-L_HDL_FC	UK Biobank Nightingale Health Biomarkers
Trans-Ancestry	rs2737217	-	TRPS1	TRPS1	met-d	Free cholesterol to total lipids ratio in very large HDL	8	116630311	G	A	0.562153	-0.0249968	0.00371983	3.69999e-11	115078	met-d-XL_HDL_FC_pct	UK Biobank Nightingale Health Biomarkers
Trans-Ancestry	rs2737217	-	TRPS1	TRPS1	ukb-b	Hip circumference	8	116630311	A	G	0.437202	0.013125	0.0020216	8.4e-11	462117	ukb-b-15590	IEU analysis of UK Biobank phenotypes
Trans-Ancestry	rs2737217	-	TRPS1	TRPS1	met-d	Cholesterol in large HDL	8	116630311	G	A	0.562162	0.0244422	0.00369248	8.4004e-11	115078	met-d-L_HDL_C	UK Biobank Nightingale Health Biomarkers
Trans-Ancestry	rs2737217	-	TRPS1	TRPS1	met-d	Total concentration of lipoprotein particles	8	116630311	G	A	0.562162	0.0265425	0.00394713	9.49948e-11	115078	met-d-Total_P	UK Biobank Nightingale Health Biomarkers
Trans-Ancestry	rs2737217	-	TRPS1	TRPS1	ebi-a	Hematocrit concentration	8	116630311	A	G	0.4369	-0.023209	0.00359304	1.05e-10	173039	ebi-a-GCST004604	Datasets that satisfy minimum requirements imported from the EBI database of complete GWAS summary data
Trans-Ancestry	rs2737217	-	TRPS1	TRPS1	met-d	Cholesteryl esters in large HDL	8	116630311	G	A	0.562162	0.0243503	0.00370214	1.2e-10	115078	met-d-L_HDL_CE	UK Biobank Nightingale Health Biomarkers
Trans-Ancestry	rs2737217	-	TRPS1	TRPS1	met-d	Ratio of apolipoprotein B to apolipoprotein A1	8	116630311	G	A	0.562162	-0.0268999	0.00413079	1.40001e-10	115078	met-d-ApoB_by_ApoA1	UK Biobank Nightingale Health Biomarkers
Trans-Ancestry	rs2737217	-	TRPS1	TRPS1	met-d	Phosphatidylcholines	8	116630311	G	A	0.562186	0.0244214	0.00393049	4.60002e-10	115078	met-d-Phosphatidylc	UK Biobank Nightingale Health Biomarkers
Trans-Ancestry	rs2737217	-	TRPS1	TRPS1	ukb-b	Trunk fat mass	8	116630311	A	G	0.437095	0.0126996	0.00204359	5.2e-10	454588	ukb-b-20044	IEU analysis of UK Biobank phenotypes
Trans-Ancestry	rs2737217	-	TRPS1	TRPS1	ukb-b	Whole body fat mass	8	116630311	A	G	0.437137	0.0122477	0.00198176	6.4e-10	454137	ukb-b-19393	IEU analysis of UK Biobank phenotypes
Trans-Ancestry	rs2737217	-	TRPS1	TRPS1	ebi-a	Red blood cell count	8	116630311	A	G	0.4369	-0.0219662	0.00361901	1.28e-09	172952	ebi-a-GCST004601	Datasets that satisfy minimum requirements imported from the EBI database of complete GWAS summary data
Trans-Ancestry	rs2737217	-	TRPS1	TRPS1	ukb-b	Waist circumference	8	116630311	A	G	0.437218	0.0109944	0.00181435	1.4e-09	462166	ukb-b-9405	IEU analysis of UK Biobank phenotypes
Trans-Ancestry	rs2737217	-	TRPS1	TRPS1	ukb-b	Leg fat mass (left)	8	116630311	A	G	0.437108	0.00969115	0.0016065	1.6e-09	454823	ukb-b-7212	IEU analysis of UK Biobank phenotypes
Trans-Ancestry	rs2737217	-	TRPS1	TRPS1	ukb-b	Leg fat mass (right)	8	116630311	A	G	0.437098	0.00973444	0.00162562	2.1e-09	454846	ukb-b-18096	IEU analysis of UK Biobank phenotypes
Trans-Ancestry	rs2737217	-	TRPS1	TRPS1	ukb-b	Arm fat mass (left)	8	116630311	A	G	0.437094	0.0119266	0.00199388	2.2e-09	454684	ukb-b-8338	IEU analysis of UK Biobank phenotypes
Trans-Ancestry	rs2737217	-	TRPS1	TRPS1	ukb-b	Arm fat mass (right)	8	116630311	A	G	0.437106	0.0119156	0.00199398	2.3e-09	454757	ukb-b-6704	IEU analysis of UK Biobank phenotypes
Trans-Ancestry	rs2737217	-	TRPS1	TRPS1	ukb-b	Facial ageing	8	116630311	A	G	0.436444	0.00636837	0.00107486	3.1e-09	423999	ukb-b-2148	IEU analysis of UK Biobank phenotypes
Trans-Ancestry	rs2737217	-	TRPS1	TRPS1	met-d	Phosphoglycerides	8	116630311	G	A	0.562186	0.0234149	0.00397319	3.50002e-09	115078	met-d-Phosphoglyc	UK Biobank Nightingale Health Biomarkers
Trans-Ancestry	rs2737217	-	TRPS1	TRPS1	ukb-d	Red blood cell count	8	116630311	A	G	0.438724	-0.0121015	0.00206661	4.75e-09	350475	ukb-d-30010_irnt	Neale lab analysis of UK Biobank phenotypes round 2
Trans-Ancestry	rs2737217	-	TRPS1	TRPS1	ukb-b	Frequency of friend/family visits	8	116630311	A	G	0.437286	-0.0136881	0.00234708	5.5e-09	459830	ukb-b-5379	IEU analysis of UK Biobank phenotypes
Trans-Ancestry	rs2737217	-	TRPS1	TRPS1	met-d	Total cholines	8	116630311	G	A	0.562186	0.0227935	0.00394516	5.60003e-09	115078	met-d-Cholines	UK Biobank Nightingale Health Biomarkers
Trans-Ancestry	rs2737217	-	TRPS1	TRPS1	ukb-d	Hair/balding pattern: Pattern 1	8	116630311	A	G	0.439851	0.0095182	0.00163644	6.02e-09	165649	ukb-d-2395_1	Neale lab analysis of UK Biobank phenotypes round 2
Trans-Ancestry	rs2737217	-	TRPS1	TRPS1	ebi-a	Heel bone mineral density	8	116630311	A	G	0.438679	0.0120727	0.00187689	7.5e-09	426824	ebi-a-GCST006979	Datasets that satisfy minimum requirements imported from the EBI database of complete GWAS summary data
Trans-Ancestry	rs2737217	-	TRPS1	TRPS1	ukb-d	Mean sphered cell volume	8	116630311	A	G	0.438692	-0.0134535	0.00242869	3.04e-08	344729	ukb-d-30270_irnt	Neale lab analysis of UK Biobank phenotypes round 2
Trans-Ancestry	rs2737217	-	TRPS1	TRPS1	met-d	Phospholipids to total lipids ratio in small HDL	8	116630311	G	A	0.562162	0.0216026	0.0040573	3.2e-08	115078	met-d-S_HDL_PL_pct	UK Biobank Nightingale Health Biomarkers
Trans-Ancestry	rs2737217	-	TRPS1	TRPS1	ebi-a	Hemoglobin concentration	8	116630311	A	G	0.4369	-0.0197189	0.00360867	4.65e-08	172925	ebi-a-GCST004615	Datasets that satisfy minimum requirements imported from the EBI database of complete GWAS summary data
Trans-Ancestry	rs2737217	-	TRPS1	TRPS1	mvp+diamante	T2D	8	116630311	G	A	0.6124	-0.0343	0.004	1.101e-17	1335930	mvp+diamante	MVP plus DIAMANTE T2D GWAS
Trans-Ancestry	rs28929474	-	SERPINA1	SERPINA1;SERPINA6	ukb-d	Albumin	14	94844947	T	C	0.020227	0.26514	0.0087339	3.86e-202	315268	ukb-d-30600_irnt	Neale lab analysis of UK Biobank phenotypes round 2
Trans-Ancestry	rs28929474	-	SERPINA1	SERPINA1;SERPINA6	ukb-d	Albumin	14	94844947	T	C	0.020227	0.68863	0.02282	9.18e-200	315268	ukb-d-30600_raw	Neale lab analysis of UK Biobank phenotypes round 2
Trans-Ancestry	rs28929474	-	SERPINA1	SERPINA1;SERPINA6	met-d	Albumin	14	94844947	T	C	0.019977	0.428915	0.0147921	7.29458e-185	115078	met-d-Albumin	UK Biobank Nightingale Health Biomarkers
Trans-Ancestry	rs28929474	-	SERPINA1	SERPINA1;SERPINA6	ukb-d	SHBG	14	94844947	T	C	0.020247	0.19408	0.008043	1.56e-128	312215	ukb-d-30830_irnt	Neale lab analysis of UK Biobank phenotypes round 2
Trans-Ancestry	rs28929474	-	SERPINA1	SERPINA1;SERPINA6	prot-a	39S ribosomal protein L33, mitochondrial	14	94844947	T	C	0.02269	1.7387	0.0784	4.27e-109	3301	prot-a-1942	Complete GWAS summary data on protein levels as described by Sun et al 2018
Trans-Ancestry	rs28929474	-	SERPINA1	SERPINA1;SERPINA6	ukb-d	SHBG	14	94844947	T	C	0.020247	4.9402	0.22532	1.82e-106	312215	ukb-d-30830_raw	Neale lab analysis of UK Biobank phenotypes round 2
Trans-Ancestry	rs28929474	-	SERPINA1	SERPINA1;SERPINA6	ukb-b	Standing height	14	94844947	T	C	0.019759	0.101475	0.00471943	1.5e-102	461950	ukb-b-10787	IEU analysis of UK Biobank phenotypes
Trans-Ancestry	rs28929474	-	SERPINA1	SERPINA1;SERPINA6	met-d	Glycoprotein acetyls	14	94844947	T	C	0.019973	-0.279404	0.0147322	3.80014e-80	115078	met-d-GlycA	UK Biobank Nightingale Health Biomarkers
Trans-Ancestry	rs28929474	-	SERPINA1	SERPINA1;SERPINA6	prot-a	Zinc finger protein 175	14	94844947	T	C	0.02269	1.3836	0.0804	2.45e-66	3301	prot-a-3262	Complete GWAS summary data on protein levels as described by Sun et al 2018
Trans-Ancestry	rs28929474	-	SERPINA1	SERPINA1;SERPINA6	ukb-d	Testosterone	14	94844947	T	C	0.020102	0.41045	0.024096	4.95e-65	312102	ukb-d-30850_raw	Neale lab analysis of UK Biobank phenotypes round 2
Trans-Ancestry	rs28929474	-	SERPINA1	SERPINA1;SERPINA6	ukb-d	Alanine aminotransferase	14	94844947	T	C	0.020299	0.12487	0.0079238	6.27e-56	344136	ukb-d-30620_irnt	Neale lab analysis of UK Biobank phenotypes round 2
Trans-Ancestry	rs28929474	-	SERPINA1	SERPINA1;SERPINA6	ukb-d	Total protein	14	94844947	T	C	0.020227	0.1393	0.008924	6.59e-55	314921	ukb-d-30860_irnt	Neale lab analysis of UK Biobank phenotypes round 2
Trans-Ancestry	rs28929474	-	SERPINA1	SERPINA1;SERPINA6	ukb-d	Total protein	14	94844947	T	C	0.020227	0.55863	0.035996	2.71e-54	314921	ukb-d-30860_raw	Neale lab analysis of UK Biobank phenotypes round 2
Trans-Ancestry	rs28929474	-	SERPINA1	SERPINA1;SERPINA6	ukb-d	Alkaline phosphatase	14	94844947	T	C	0.020292	0.12381	0.0082545	7.78e-51	344292	ukb-d-30610_irnt	Neale lab analysis of UK Biobank phenotypes round 2
Trans-Ancestry	rs28929474	-	SERPINA1	SERPINA1;SERPINA6	prot-a	Lysosomal acid phosphatase	14	94844947	T	C	0.02269	1.1964	0.0814	6.17e-49	3301	prot-a-19	Complete GWAS summary data on protein levels as described by Sun et al 2018
Trans-Ancestry	rs28929474	-	SERPINA1	SERPINA1;SERPINA6	ukb-d	Aspartate aminotransferase	14	94844947	T	C	0.020321	0.11388	0.0081077	8.36e-45	342990	ukb-d-30650_irnt	Neale lab analysis of UK Biobank phenotypes round 2
Trans-Ancestry	rs28929474	-	SERPINA1	SERPINA1;SERPINA6	ukb-d	Calcium	14	94844947	T	C	0.020224	0.12313	0.0088105	2.28e-44	315153	ukb-d-30680_irnt	Neale lab analysis of UK Biobank phenotypes round 2
Trans-Ancestry	rs28929474	-	SERPINA1	SERPINA1;SERPINA6	ukb-d	Calcium	14	94844947	T	C	0.020224	0.011435	0.00082692	1.77e-43	315153	ukb-d-30680_raw	Neale lab analysis of UK Biobank phenotypes round 2
Trans-Ancestry	rs28929474	-	SERPINA1	SERPINA1;SERPINA6	ukb-d	Alkaline phosphatase	14	94844947	T	C	0.020292	3.0271	0.2211	1.17e-42	344292	ukb-d-30610_raw	Neale lab analysis of UK Biobank phenotypes round 2
Trans-Ancestry	rs28929474	-	SERPINA1	SERPINA1;SERPINA6	ukb-b	Sitting height	14	94844947	T	C	0.019768	0.0722474	0.00540695	1e-40	461536	ukb-b-16881	IEU analysis of UK Biobank phenotypes
Trans-Ancestry	rs28929474	-	SERPINA1	SERPINA1;SERPINA6	ukb-b	operation: cholecystectomy/gall bladder removal	14	94844947	T	C	0.019753	0.0184788	0.00144928	3.1e-37	462933	ukb-b-6235	IEU analysis of UK Biobank phenotypes
Trans-Ancestry	rs28929474	-	SERPINA1	SERPINA1;SERPINA6	prot-a	Neutrophil cytosol factor 2	14	94844947	T	C	0.02269	1.0455	0.082	3.16e-37	3301	prot-a-2009	Complete GWAS summary data on protein levels as described by Sun et al 2018
Trans-Ancestry	rs28929474	-	SERPINA1	SERPINA1;SERPINA6	prot-a	Serine/threonine-protein kinase pim-1	14	94844947	T	C	0.02269	1.0295	0.0821	4.27e-36	3301	prot-a-2274	Complete GWAS summary data on protein levels as described by Sun et al 2018
Trans-Ancestry	rs28929474	-	SERPINA1	SERPINA1;SERPINA6	prot-a	Synaptosomal-associated protein 25	14	94844947	T	C	0.02269	0.9825	0.0822	6.76e-33	3301	prot-a-2786	Complete GWAS summary data on protein levels as described by Sun et al 2018
Trans-Ancestry	rs28929474	-	SERPINA1	SERPINA1;SERPINA6	ukb-d	C-reactive protein	14	94844947	T	C	0.020304	-0.10043	0.0084753	2.19e-32	343524	ukb-d-30710_irnt	Neale lab analysis of UK Biobank phenotypes round 2
Trans-Ancestry	rs28929474	-	SERPINA1	SERPINA1;SERPINA6	ukb-b	3mm strong meridian (right)	14	94844947	T	C	0.02016	-0.166865	0.0152919	1e-27	96007	ukb-b-6852	IEU analysis of UK Biobank phenotypes
Trans-Ancestry	rs28929474	-	SERPINA1	SERPINA1;SERPINA6	ukb-b	3mm strong meridian (left)	14	94844947	T	C	0.020026	-0.165912	0.0153299	2.7e-27	95998	ukb-b-14664	IEU analysis of UK Biobank phenotypes
Trans-Ancestry	rs28929474	-	SERPINA1	SERPINA1;SERPINA6	ukb-b	3mm weak meridian (left)	14	94844947	T	C	0.020026	-0.166173	0.0153526	2.7e-27	95998	ukb-b-11113	IEU analysis of UK Biobank phenotypes
Trans-Ancestry	rs28929474	-	SERPINA1	SERPINA1;SERPINA6	met-d	3-Hydroxybutyrate	14	94844947	T	C	0.020014	-0.158295	0.0147558	7.50067e-27	115078	met-d-bOHbutyrate	UK Biobank Nightingale Health Biomarkers
Trans-Ancestry	rs28929474	-	SERPINA1	SERPINA1;SERPINA6	ukb-b	3mm weak meridian (right)	14	94844947	T	C	0.02016	-0.163906	0.0153006	8.9e-27	96007	ukb-b-13506	IEU analysis of UK Biobank phenotypes
Trans-Ancestry	rs28929474	-	SERPINA1	SERPINA1;SERPINA6	ukb-d	Alanine aminotransferase	14	94844947	T	C	0.020299	1.1936	0.11529	4.1e-25	344136	ukb-d-30620_raw	Neale lab analysis of UK Biobank phenotypes round 2
Trans-Ancestry	rs28929474	-	SERPINA1	SERPINA1;SERPINA6	ukb-d	Testosterone	14	94844947	T	C	0.020102	0.054509	0.0054393	1.24e-23	312102	ukb-d-30850_irnt	Neale lab analysis of UK Biobank phenotypes round 2
Trans-Ancestry	rs28929474	-	SERPINA1	SERPINA1;SERPINA6	ukb-b	6mm strong meridian (right)	14	94844947	T	C	0.020177	-0.162632	0.016241	1.3e-23	84303	ukb-b-11452	IEU analysis of UK Biobank phenotypes
Trans-Ancestry	rs28929474	-	SERPINA1	SERPINA1;SERPINA6	ukb-b	6mm weak meridian (right)	14	94844947	T	C	0.020177	-0.160386	0.016277	6.6e-23	84303	ukb-b-13416	IEU analysis of UK Biobank phenotypes
Trans-Ancestry	rs28929474	-	SERPINA1	SERPINA1;SERPINA6	ukb-b	6mm weak meridian (left)	14	94844947	T	C	0.019842	-0.161913	0.0164703	8.3e-23	83410	ukb-b-13538	IEU analysis of UK Biobank phenotypes
Trans-Ancestry	rs28929474	-	SERPINA1	SERPINA1;SERPINA6	ukb-b	6mm strong meridian (left)	14	94844947	T	C	0.019842	-0.158039	0.0164032	5.7e-22	83410	ukb-b-645	IEU analysis of UK Biobank phenotypes
Trans-Ancestry	rs28929474	-	SERPINA1	SERPINA1;SERPINA6	prot-a	WNT1-inducible-signaling pathway protein 3	14	94844947	T	C	0.02269	0.7449	0.083	2.82e-19	3301	prot-a-3232	Complete GWAS summary data on protein levels as described by Sun et al 2018
Trans-Ancestry	rs28929474	-	SERPINA1	SERPINA1;SERPINA6	ukb-d	Aspartate aminotransferase	14	94844947	T	C	0.020321	0.79845	0.089212	3.57e-19	342990	ukb-d-30650_raw	Neale lab analysis of UK Biobank phenotypes round 2
Trans-Ancestry	rs28929474	-	SERPINA1	SERPINA1;SERPINA6	prot-a	Thioredoxin domain-containing protein 5	14	94844947	T	C	0.02269	0.7328	0.083	1.1e-18	3301	prot-a-3124	Complete GWAS summary data on protein levels as described by Sun et al 2018
Trans-Ancestry	rs28929474	-	SERPINA1	SERPINA1;SERPINA6	prot-a	DnaJ homolog subfamily B member 9	14	94844947	T	C	0.02269	0.7288	0.083	1.7e-18	3301	prot-a-842	Complete GWAS summary data on protein levels as described by Sun et al 2018
Trans-Ancestry	rs28929474	-	SERPINA1	SERPINA1;SERPINA6	ukb-d	High light scatter reticulocyte percentage	14	94844947	T	C	0.0203247	-0.0746167	0.00852324	2.06e-18	344729	ukb-d-30290_irnt	Neale lab analysis of UK Biobank phenotypes round 2
Trans-Ancestry	rs28929474	-	SERPINA1	SERPINA1;SERPINA6	ukb-b	Ankle spacing width	14	94844947	T	C	0.01978	0.0708844	0.00814289	3.2e-18	265753	ukb-b-4080	IEU analysis of UK Biobank phenotypes
Trans-Ancestry	rs28929474	-	SERPINA1	SERPINA1;SERPINA6	ukb-d	Cystatin C	14	94844947	T	C	0.020295	0.06711	0.007725	3.72e-18	344264	ukb-d-30720_irnt	Neale lab analysis of UK Biobank phenotypes round 2
Trans-Ancestry	rs28929474	-	SERPINA1	SERPINA1;SERPINA6	ukb-d	High light scatter reticulocyte count	14	94844947	T	C	0.0203247	-0.0723836	0.00846102	1.18e-17	344729	ukb-d-30300_irnt	Neale lab analysis of UK Biobank phenotypes round 2
Trans-Ancestry	rs28929474	-	SERPINA1	SERPINA1;SERPINA6	ukb-d	Reticulocyte percentage	14	94844947	T	C	0.0203247	-0.0718132	0.00852326	3.6e-17	344728	ukb-d-30240_irnt	Neale lab analysis of UK Biobank phenotypes round 2
Trans-Ancestry	rs28929474	-	SERPINA1	SERPINA1;SERPINA6	ukb-b	Forced vital capacity (FVC)	14	94844947	T	C	0.019693	0.0489397	0.00592126	1.4e-16	421986	ukb-b-7953	IEU analysis of UK Biobank phenotypes
Trans-Ancestry	rs28929474	-	SERPINA1	SERPINA1;SERPINA6	ukb-d	Reticulocyte count	14	94844947	T	C	0.0203247	-0.0677287	0.00841448	8.37e-16	344729	ukb-d-30250_irnt	Neale lab analysis of UK Biobank phenotypes round 2
Trans-Ancestry	rs28929474	-	SERPINA1	SERPINA1;SERPINA6	ukb-b	Forced vital capacity (FVC), Best measure	14	94844947	T	C	0.019746	0.051988	0.00647861	1e-15	345665	ukb-b-14713	IEU analysis of UK Biobank phenotypes
Trans-Ancestry	rs28929474	-	SERPINA1	SERPINA1;SERPINA6	ukb-b	Impedance of arm (left)	14	94844947	T	C	0.019743	0.0399114	0.00508084	4e-15	454850	ukb-b-19379	IEU analysis of UK Biobank phenotypes
Trans-Ancestry	rs28929474	-	SERPINA1	SERPINA1;SERPINA6	prot-a	Arfaptin-2	14	94844947	T	C	0.02269	-0.6448	0.0833	9.55e-15	3301	prot-a-146	Complete GWAS summary data on protein levels as described by Sun et al 2018
Trans-Ancestry	rs28929474	-	SERPINA1	SERPINA1;SERPINA6	ukb-b	Impedance of arm (right)	14	94844947	T	C	0.019746	0.0390152	0.00506177	1.3e-14	454826	ukb-b-7859	IEU analysis of UK Biobank phenotypes
Trans-Ancestry	rs28929474	-	SERPINA1	SERPINA1;SERPINA6	ukb-b	Forced expiratory volume in 1-second (FEV1), predicted	14	94844947	T	C	0.019613	0.0642059	0.00840674	2.2e-14	148653	ukb-b-8428	IEU analysis of UK Biobank phenotypes
Trans-Ancestry	rs28929474	-	SERPINA1	SERPINA1;SERPINA6	ukb-b	Trunk predicted mass	14	94844947	T	C	0.019738	0.0335699	0.00444275	4.2e-14	454463	ukb-b-9685	IEU analysis of UK Biobank phenotypes
Trans-Ancestry	rs28929474	-	SERPINA1	SERPINA1;SERPINA6	ukb-b	Impedance of whole body	14	94844947	T	C	0.019744	0.0408477	0.00545397	6.9e-14	454840	ukb-b-19921	IEU analysis of UK Biobank phenotypes
Trans-Ancestry	rs28929474	-	SERPINA1	SERPINA1;SERPINA6	ukb-b	Trunk fat-free mass	14	94844947	T	C	0.019737	0.033306	0.00445708	7.9e-14	454508	ukb-b-17409	IEU analysis of UK Biobank phenotypes
Trans-Ancestry	rs28929474	-	SERPINA1	SERPINA1;SERPINA6	prot-a	Glypican-6	14	94844947	T	C	0.02269	0.6215	0.0833	8.71e-14	3301	prot-a-1248	Complete GWAS summary data on protein levels as described by Sun et al 2018
Trans-Ancestry	rs28929474	-	SERPINA1	SERPINA1;SERPINA6	met-c	Glycoprotein acetyls	14	94844947	T	C	0.018453	-0.286434	0.038711	2.74e-13	19267	met-c-863	Circulating metabolites analysed by Kettunen et al 2016
Trans-Ancestry	rs28929474	-	SERPINA1	SERPINA1;SERPINA6	prot-a	Urea transporter 2	14	94844947	T	C	0.02269	0.5981	0.0833	7.08e-13	3301	prot-a-2747	Complete GWAS summary data on protein levels as described by Sun et al 2018
Trans-Ancestry	rs28929474	-	SERPINA1	SERPINA1;SERPINA6	ukb-d	Cystatin C	14	94844947	T	C	0.020295	0.0098277	0.0013798	1.06e-12	344264	ukb-d-30720_raw	Neale lab analysis of UK Biobank phenotypes round 2
Trans-Ancestry	rs28929474	-	SERPINA1	SERPINA1;SERPINA6	met-d	Triglycerides to total lipids ratio in large VLDL	14	94844947	T	C	0.019975	-0.105715	0.0147218	1.50003e-12	115078	met-d-L_VLDL_TG_pct	UK Biobank Nightingale Health Biomarkers
Trans-Ancestry	rs28929474	-	SERPINA1	SERPINA1;SERPINA6	prot-a	Complement C1q tumor necrosis factor-related protein 1	14	94844947	T	C	0.02269	-0.5806	0.0834	3.39e-12	3301	prot-a-303	Complete GWAS summary data on protein levels as described by Sun et al 2018
Trans-Ancestry	rs28929474	-	SERPINA1	SERPINA1;SERPINA6	met-d	Cholesteryl esters to total lipids ratio in large VLDL	14	94844947	T	C	0.019975	0.0975541	0.0141588	1.10002e-11	115078	met-d-L_VLDL_CE_pct	UK Biobank Nightingale Health Biomarkers
Trans-Ancestry	rs28929474	-	SERPINA1	SERPINA1;SERPINA6	met-d	Free cholesterol to total lipids ratio in very large VLDL	14	94844947	T	C	0.019986	0.0994418	0.0143351	1.10002e-11	115078	met-d-XL_VLDL_FC_pct	UK Biobank Nightingale Health Biomarkers
Trans-Ancestry	rs28929474	-	SERPINA1	SERPINA1;SERPINA6	ukb-d	IGF-1	14	94844947	T	C	0.02031	-0.055833	0.0082387	1.23e-11	342439	ukb-d-30770_irnt	Neale lab analysis of UK Biobank phenotypes round 2
Trans-Ancestry	rs28929474	-	SERPINA1	SERPINA1;SERPINA6	ukb-b	Forced expiratory volume in 1-second (FEV1)	14	94844947	T	C	0.019693	0.0423764	0.00625696	1.3e-11	421986	ukb-b-19657	IEU analysis of UK Biobank phenotypes
Trans-Ancestry	rs28929474	-	SERPINA1	SERPINA1;SERPINA6	met-d	Cholesterol to total lipids ratio in large VLDL	14	94844947	T	C	0.019975	0.0993286	0.0144501	1.39991e-11	115078	met-d-L_VLDL_C_pct	UK Biobank Nightingale Health Biomarkers
Trans-Ancestry	rs28929474	-	SERPINA1	SERPINA1;SERPINA6	ukb-b	Diastolic blood pressure	14	94844947	T	C	0.019881	-0.0489343	0.00742453	4.4e-11	436424	ukb-b-7992	IEU analysis of UK Biobank phenotypes
Trans-Ancestry	rs28929474	-	SERPINA1	SERPINA1;SERPINA6	ukb-b	Whole body fat-free mass	14	94844947	T	C	0.019749	0.0294565	0.00447376	4.6e-11	454850	ukb-b-13354	IEU analysis of UK Biobank phenotypes
Trans-Ancestry	rs28929474	-	SERPINA1	SERPINA1;SERPINA6	ukb-b	Whole body water mass	14	94844947	T	C	0.019747	0.0294651	0.00448129	4.9e-11	454888	ukb-b-14540	IEU analysis of UK Biobank phenotypes
Trans-Ancestry	rs28929474	-	SERPINA1	SERPINA1;SERPINA6	prot-a	Discoidin, CUB and LCCL domain-containing protein 2	14	94844947	T	C	0.02269	0.5463	0.0835	5.89e-11	3301	prot-a-766	Complete GWAS summary data on protein levels as described by Sun et al 2018
Trans-Ancestry	rs28929474	-	SERPINA1	SERPINA1;SERPINA6	ukb-b	Basal metabolic rate	14	94844947	T	C	0.019745	0.0298159	0.00470478	2.3e-10	454874	ukb-b-16446	IEU analysis of UK Biobank phenotypes
Trans-Ancestry	rs28929474	-	SERPINA1	SERPINA1;SERPINA6	prot-a	UDP-glucuronosyltransferase 1-6	14	94844947	T	C	0.02269	0.5266	0.0835	2.82e-10	3301	prot-a-3156	Complete GWAS summary data on protein levels as described by Sun et al 2018
Trans-Ancestry	rs28929474	-	SERPINA1	SERPINA1;SERPINA6	prot-a	Ectonucleoside triphosphate diphosphohydrolase 5	14	94844947	T	C	0.02269	0.5169	0.0835	6.03e-10	3301	prot-a-953	Complete GWAS summary data on protein levels as described by Sun et al 2018
Trans-Ancestry	rs28929474	-	SERPINA1	SERPINA1;SERPINA6	met-d	Cholesteryl esters to total lipids ratio in small VLDL	14	94844947	T	C	0.019973	0.093617	0.0145973	6.4e-10	115078	met-d-S_VLDL_CE_pct	UK Biobank Nightingale Health Biomarkers
Trans-Ancestry	rs28929474	-	SERPINA1	SERPINA1;SERPINA6	met-d	Glutamine	14	94844947	T	C	0.019978	0.0905016	0.0147981	6.59994e-10	115078	met-d-Gln	UK Biobank Nightingale Health Biomarkers
Trans-Ancestry	rs28929474	-	SERPINA1	SERPINA1;SERPINA6	met-d	Phospholipids to total lipids ratio in very large VLDL	14	94844947	T	C	0.019986	0.0943985	0.0148064	1.09999e-09	115078	met-d-XL_VLDL_PL_pct	UK Biobank Nightingale Health Biomarkers
Trans-Ancestry	rs28929474	-	SERPINA1	SERPINA1;SERPINA6	prot-a	C-C motif chemokine 15	14	94844947	T	C	0.02269	0.5086	0.0835	1.15e-09	3301	prot-a-391	Complete GWAS summary data on protein levels as described by Sun et al 2018
Trans-Ancestry	rs28929474	-	SERPINA1	SERPINA1;SERPINA6	ukb-b	Peak expiratory flow (PEF)	14	94844947	T	C	0.019693	0.0402604	0.00661546	1.2e-09	421986	ukb-b-12019	IEU analysis of UK Biobank phenotypes
Trans-Ancestry	rs28929474	-	SERPINA1	SERPINA1;SERPINA6	ukb-d	Urea	14	94844947	T	C	0.020293	0.04949	0.0081429	1.22e-09	344052	ukb-d-30670_irnt	Neale lab analysis of UK Biobank phenotypes round 2
Trans-Ancestry	rs28929474	-	SERPINA1	SERPINA1;SERPINA6	met-d	Citrate	14	94844947	T	C	0.019971	-0.0856147	0.0146952	1.5e-09	115078	met-d-Citrate	UK Biobank Nightingale Health Biomarkers
Trans-Ancestry	rs28929474	-	SERPINA1	SERPINA1;SERPINA6	prot-a	Suprabasin	14	94844947	T	C	0.02269	0.5043	0.0835	1.55e-09	3301	prot-a-2633	Complete GWAS summary data on protein levels as described by Sun et al 2018
Trans-Ancestry	rs28929474	-	SERPINA1	SERPINA1;SERPINA6	ukb-d	Direct bilirubin	14	94844947	T	C	0.020549	0.052983	0.0088133	1.84e-09	292933	ukb-d-30660_irnt	Neale lab analysis of UK Biobank phenotypes round 2
Trans-Ancestry	rs28929474	-	SERPINA1	SERPINA1;SERPINA6	met-c	Total cholesterol in small LDL	14	94844947	T	C	0.018429	0.225066	0.03701	1.99e-09	21553	met-c-924	Circulating metabolites analysed by Kettunen et al 2016
Trans-Ancestry	rs28929474	-	SERPINA1	SERPINA1;SERPINA6	ukb-b	Systolic blood pressure	14	94844947	T	C	0.019881	-0.0442745	0.00744135	2.7e-09	436419	ukb-b-20175	IEU analysis of UK Biobank phenotypes
Trans-Ancestry	rs28929474	-	SERPINA1	SERPINA1;SERPINA6	ukb-b	Impedance of leg (right)	14	94844947	T	C	0.019746	0.0382457	0.00648826	3.8e-09	454863	ukb-b-7376	IEU analysis of UK Biobank phenotypes
Trans-Ancestry	rs28929474	-	SERPINA1	SERPINA1;SERPINA6	ukb-b	Forced expiratory volume in 1-second (FEV1), Best measure	14	94844947	T	C	0.019746	0.0402053	0.00685575	4.5e-09	345665	ukb-b-11141	IEU analysis of UK Biobank phenotypes
Trans-Ancestry	rs28929474	-	SERPINA1	SERPINA1;SERPINA6	ukb-d	Home location - north co-ordinate (rounded)	14	94844947	T	C	0.0202914	-0.0419571	0.00715599	4.54e-09	361187	ukb-d-22704_irnt	Neale lab analysis of UK Biobank phenotypes round 2
Trans-Ancestry	rs28929474	-	SERPINA1	SERPINA1;SERPINA6	ukb-d	Immature reticulocyte fraction	14	94844947	T	C	0.0203247	-0.0495507	0.00851444	5.9e-09	344728	ukb-d-30280_irnt	Neale lab analysis of UK Biobank phenotypes round 2
Trans-Ancestry	rs28929474	-	SERPINA1	SERPINA1;SERPINA6	prot-a	Myeloblastin	14	94844947	T	C	0.02269	-0.4859	0.0836	6.17e-09	3301	prot-a-2396	Complete GWAS summary data on protein levels as described by Sun et al 2018
Trans-Ancestry	rs28929474	-	SERPINA1	SERPINA1;SERPINA6	ukb-d	IGF-1	14	94844947	T	C	0.02031	-0.26906	0.046728	8.52e-09	342439	ukb-d-30770_raw	Neale lab analysis of UK Biobank phenotypes round 2
Trans-Ancestry	rs28929474	-	SERPINA1	SERPINA1;SERPINA6	ebi-a	Coronary artery disease	14	94844947	T	C	0.019	-0.1278	0.0223	9.35e-09	296525	ebi-a-GCST005194	Datasets that satisfy minimum requirements imported from the EBI database of complete GWAS summary data
Trans-Ancestry	rs28929474	-	SERPINA1	SERPINA1;SERPINA6	met-c	Total cholesterol in medium LDL	14	94844947	T	C	0.018429	0.215279	0.037	1.05e-08	21556	met-c-904	Circulating metabolites analysed by Kettunen et al 2016
Trans-Ancestry	rs28929474	-	SERPINA1	SERPINA1;SERPINA6	ukb-d	Glycated haemoglobin	14	94844947	T	C	0.020292	-0.04599	0.0081607	1.75e-08	344182	ukb-d-30750_irnt	Neale lab analysis of UK Biobank phenotypes round 2
Trans-Ancestry	rs28929474	-	SERPINA1	SERPINA1;SERPINA6	met-c	Cholesterol esters in medium LDL	14	94844947	T	C	0.018476	0.221059	0.038734	2.01e-08	19270	met-c-905	Circulating metabolites analysed by Kettunen et al 2016
Trans-Ancestry	rs28929474	-	SERPINA1	SERPINA1;SERPINA6	ukb-d	Disorders of gallbladder, biliary tract and pancreas	14	94844947	T	C	0.020291	0.00898233	0.00160359	2.13e-08	361194	ukb-d-K11_GALLBILPANC	Neale lab analysis of UK Biobank phenotypes round 2
Trans-Ancestry	rs28929474	-	SERPINA1	SERPINA1;SERPINA6	met-c	Total cholesterol in LDL	14	94844947	T	C	0.018429	0.210434	0.036965	2.16e-08	21556	met-c-895	Circulating metabolites analysed by Kettunen et al 2016
Trans-Ancestry	rs28929474	-	SERPINA1	SERPINA1;SERPINA6	ukb-b	Weight	14	94844947	T	C	0.019748	0.0350516	0.00629345	2.6e-08	454893	ukb-b-12039	IEU analysis of UK Biobank phenotypes
Trans-Ancestry	rs28929474	-	SERPINA1	SERPINA1;SERPINA6	met-c	Total lipids in medium LDL	14	94844947	T	C	0.018476	0.218999	0.038723	2.72e-08	19270	met-c-906	Circulating metabolites analysed by Kettunen et al 2016
Trans-Ancestry	rs28929474	-	SERPINA1	SERPINA1;SERPINA6	ukb-d	Gamma glutamyltransferase	14	94844947	T	C	0.020289	0.043412	0.0078789	3.59e-08	344104	ukb-d-30730_irnt	Neale lab analysis of UK Biobank phenotypes round 2
Trans-Ancestry	rs28929474	-	SERPINA1	SERPINA1;SERPINA6	ukb-b	Weight	14	94844947	T	C	0.019766	0.0343811	0.00624557	3.7e-08	461632	ukb-b-11842	IEU analysis of UK Biobank phenotypes
Trans-Ancestry	rs28929474	-	SERPINA1	SERPINA1;SERPINA6	ukb-d	Direct bilirubin	14	94844947	T	C	0.020549	0.042185	0.0076657	3.73e-08	292933	ukb-d-30660_raw	Neale lab analysis of UK Biobank phenotypes round 2
Trans-Ancestry	rs28929474	-	SERPINA1	SERPINA1;SERPINA6	ukb-b	Arm fat-free mass (left)	14	94844947	T	C	0.01974	0.0249469	0.0045378	3.9e-08	454672	ukb-b-19925	IEU analysis of UK Biobank phenotypes
Trans-Ancestry	rs28929474	-	SERPINA1	SERPINA1;SERPINA6	ukb-b	Headache in last month	14	94844947	T	C	0.019764	0.0164125	0.00298647	3.9e-08	461857	ukb-b-12181	IEU analysis of UK Biobank phenotypes
Trans-Ancestry	rs28929474	-	SERPINA1	SERPINA1;SERPINA6	ukb-b	Arm predicted mass (left)	14	94844947	T	C	0.019741	0.024756	0.00451985	4.3e-08	454655	ukb-b-9093	IEU analysis of UK Biobank phenotypes
Trans-Ancestry	rs28929474	-	SERPINA1	SERPINA1;SERPINA6	prot-a	ADP-ribose pyrophosphatase, mitochondrial	14	94844947	T	C	0.02269	0.4563	0.0836	4.9e-08	3301	prot-a-2129	Complete GWAS summary data on protein levels as described by Sun et al 2018
Trans-Ancestry	rs28929474	-	SERPINA1	SERPINA1;SERPINA6	ukb-b	Arm fat-free mass (right)	14	94844947	T	C	0.019741	0.024281	0.00445077	4.9e-08	454753	ukb-b-19520	IEU analysis of UK Biobank phenotypes
Trans-Ancestry	rs2943652	-	MIR5702;lnc-RHBDD1-6;lnc-RHBDD1-3;AC010735.2;AC010735.1	IRS1;MIR5702;lnc-RHBDD1-6;lnc-RHBDD1-3	ukb-d	HDL cholesterol	2	227108446	C	T	0.35442	0.042828	0.0023775	1.64e-72	315133	ukb-d-30760_irnt	Neale lab analysis of UK Biobank phenotypes round 2
Trans-Ancestry	rs2943652	-	MIR5702;lnc-RHBDD1-6;lnc-RHBDD1-3;AC010735.2;AC010735.1	IRS1;MIR5702;lnc-RHBDD1-6;lnc-RHBDD1-3	ukb-d	HDL cholesterol	2	227108446	C	T	0.35442	0.01584	0.00091493	4.05e-67	315133	ukb-d-30760_raw	Neale lab analysis of UK Biobank phenotypes round 2
Trans-Ancestry	rs2943652	-	MIR5702;lnc-RHBDD1-6;lnc-RHBDD1-3;AC010735.2;AC010735.1	IRS1;MIR5702;lnc-RHBDD1-6;lnc-RHBDD1-3	ukb-d	Triglycerides	2	227108446	C	T	0.35448	-0.040062	0.0024228	2.16e-61	343992	ukb-d-30870_irnt	Neale lab analysis of UK Biobank phenotypes round 2
Trans-Ancestry	rs2943652	-	MIR5702;lnc-RHBDD1-6;lnc-RHBDD1-3;AC010735.2;AC010735.1	IRS1;MIR5702;lnc-RHBDD1-6;lnc-RHBDD1-3	ukb-b	Impedance of arm (right)	2	227108446	C	T	0.35432	0.0234681	0.00146356	7.3e-58	454826	ukb-b-7859	IEU analysis of UK Biobank phenotypes
Trans-Ancestry	rs2943652	-	MIR5702;lnc-RHBDD1-6;lnc-RHBDD1-3;AC010735.2;AC010735.1	IRS1;MIR5702;lnc-RHBDD1-6;lnc-RHBDD1-3	ukb-d	Triglycerides	2	227108446	C	T	0.35448	-0.039246	0.0025034	2.26e-55	343992	ukb-d-30870_raw	Neale lab analysis of UK Biobank phenotypes round 2
Trans-Ancestry	rs2943652	-	MIR5702;lnc-RHBDD1-6;lnc-RHBDD1-3;AC010735.2;AC010735.1	IRS1;MIR5702;lnc-RHBDD1-6;lnc-RHBDD1-3	ukb-b	Impedance of arm (left)	2	227108446	C	T	0.354319	0.0229884	0.0014688	3.3e-55	454850	ukb-b-19379	IEU analysis of UK Biobank phenotypes
Trans-Ancestry	rs2943652	-	MIR5702;lnc-RHBDD1-6;lnc-RHBDD1-3;AC010735.2;AC010735.1	IRS1;MIR5702;lnc-RHBDD1-6;lnc-RHBDD1-3	ukb-d	Apoliprotein A	2	227108446	C	T	0.35432	0.033539	0.0024187	1.04e-43	313387	ukb-d-30630_irnt	Neale lab analysis of UK Biobank phenotypes round 2
Trans-Ancestry	rs2943652	-	MIR5702;lnc-RHBDD1-6;lnc-RHBDD1-3;AC010735.2;AC010735.1	IRS1;MIR5702;lnc-RHBDD1-6;lnc-RHBDD1-3	ukb-d	Apoliprotein A	2	227108446	C	T	0.35432	0.0088273	0.00065599	2.9e-41	313387	ukb-d-30630_raw	Neale lab analysis of UK Biobank phenotypes round 2
Trans-Ancestry	rs2943652	-	MIR5702;lnc-RHBDD1-6;lnc-RHBDD1-3;AC010735.2;AC010735.1	IRS1;MIR5702;lnc-RHBDD1-6;lnc-RHBDD1-3	ukb-d	Alanine aminotransferase	2	227108446	C	T	0.35446	-0.028634	0.0023338	1.35e-34	344136	ukb-d-30620_irnt	Neale lab analysis of UK Biobank phenotypes round 2
Trans-Ancestry	rs2943652	-	MIR5702;lnc-RHBDD1-6;lnc-RHBDD1-3;AC010735.2;AC010735.1	IRS1;MIR5702;lnc-RHBDD1-6;lnc-RHBDD1-3	met-d	Free cholesterol to total lipids ratio in large LDL	2	227108446	T	C	0.644808	-0.0489323	0.00410226	2.99985e-33	115078	met-d-L_LDL_FC_pct	UK Biobank Nightingale Health Biomarkers
Trans-Ancestry	rs2943652	-	MIR5702;lnc-RHBDD1-6;lnc-RHBDD1-3;AC010735.2;AC010735.1	IRS1;MIR5702;lnc-RHBDD1-6;lnc-RHBDD1-3	met-d	Ratio of triglycerides to phosphoglycerides	2	227108446	T	C	0.644799	0.0473163	0.00399526	4.70002e-33	115078	met-d-TG_by_PG	UK Biobank Nightingale Health Biomarkers
Trans-Ancestry	rs2943652	-	MIR5702;lnc-RHBDD1-6;lnc-RHBDD1-3;AC010735.2;AC010735.1	IRS1;MIR5702;lnc-RHBDD1-6;lnc-RHBDD1-3	ukb-b	Impedance of whole body	2	227108446	C	T	0.354315	0.0188633	0.00157574	5e-33	454840	ukb-b-19921	IEU analysis of UK Biobank phenotypes
Trans-Ancestry	rs2943652	-	MIR5702;lnc-RHBDD1-6;lnc-RHBDD1-3;AC010735.2;AC010735.1	IRS1;MIR5702;lnc-RHBDD1-6;lnc-RHBDD1-3	ukb-d	SHBG	2	227108446	C	T	0.35447	0.028236	0.0023681	9.11e-33	312215	ukb-d-30830_irnt	Neale lab analysis of UK Biobank phenotypes round 2
Trans-Ancestry	rs2943652	-	MIR5702;lnc-RHBDD1-6;lnc-RHBDD1-3;AC010735.2;AC010735.1	IRS1;MIR5702;lnc-RHBDD1-6;lnc-RHBDD1-3	met-d	Cholesteryl esters in large HDL	2	227108446	T	C	0.644808	-0.0432531	0.00380291	1.99986e-32	115078	met-d-L_HDL_CE	UK Biobank Nightingale Health Biomarkers
Trans-Ancestry	rs2943652	-	MIR5702;lnc-RHBDD1-6;lnc-RHBDD1-3;AC010735.2;AC010735.1	IRS1;MIR5702;lnc-RHBDD1-6;lnc-RHBDD1-3	ebi-a	Type 2 diabetes	2	227108446	C	T	0.355915	-0.0899	0.0076	2.07e-32	62892	ebi-a-GCST006867	Datasets that satisfy minimum requirements imported from the EBI database of complete GWAS summary data
Trans-Ancestry	rs2943652	-	MIR5702;lnc-RHBDD1-6;lnc-RHBDD1-3;AC010735.2;AC010735.1	IRS1;MIR5702;lnc-RHBDD1-6;lnc-RHBDD1-3	met-d	Cholesteryl esters to total lipids ratio in very small VLDL	2	227108446	T	C	0.644808	-0.0470871	0.00405877	1.29987e-31	115078	met-d-XS_VLDL_CE_pct	UK Biobank Nightingale Health Biomarkers
Trans-Ancestry	rs2943652	-	MIR5702;lnc-RHBDD1-6;lnc-RHBDD1-3;AC010735.2;AC010735.1	IRS1;MIR5702;lnc-RHBDD1-6;lnc-RHBDD1-3	met-d	Cholesterol in large HDL	2	227108446	T	C	0.644808	-0.042378	0.00379255	2.09991e-31	115078	met-d-L_HDL_C	UK Biobank Nightingale Health Biomarkers
Trans-Ancestry	rs2943652	-	MIR5702;lnc-RHBDD1-6;lnc-RHBDD1-3;AC010735.2;AC010735.1	IRS1;MIR5702;lnc-RHBDD1-6;lnc-RHBDD1-3	met-d	Triglycerides to total lipids ratio in small HDL	2	227108446	T	C	0.644808	0.0468498	0.0040956	2.49977e-31	115078	met-d-S_HDL_TG_pct	UK Biobank Nightingale Health Biomarkers
Trans-Ancestry	rs2943652	-	MIR5702;lnc-RHBDD1-6;lnc-RHBDD1-3;AC010735.2;AC010735.1	IRS1;MIR5702;lnc-RHBDD1-6;lnc-RHBDD1-3	met-d	Cholesterol to total lipids ratio in very small VLDL	2	227108446	T	C	0.644808	-0.046544	0.0040804	1.9002e-30	115078	met-d-XS_VLDL_C_pct	UK Biobank Nightingale Health Biomarkers
Trans-Ancestry	rs2943652	-	MIR5702;lnc-RHBDD1-6;lnc-RHBDD1-3;AC010735.2;AC010735.1	IRS1;MIR5702;lnc-RHBDD1-6;lnc-RHBDD1-3	met-d	Cholesterol to total lipids ratio in medium HDL	2	227108446	T	C	0.644808	-0.0454912	0.00410021	2.90001e-30	115078	met-d-M_HDL_C_pct	UK Biobank Nightingale Health Biomarkers
Trans-Ancestry	rs2943652	-	MIR5702;lnc-RHBDD1-6;lnc-RHBDD1-3;AC010735.2;AC010735.1	IRS1;MIR5702;lnc-RHBDD1-6;lnc-RHBDD1-3	met-d	Cholesterol to total lipids ratio in large HDL	2	227108446	T	C	0.644808	-0.0450229	0.00405817	2.29985e-29	115078	met-d-L_HDL_C_pct	UK Biobank Nightingale Health Biomarkers
Trans-Ancestry	rs2943652	-	MIR5702;lnc-RHBDD1-6;lnc-RHBDD1-3;AC010735.2;AC010735.1	IRS1;MIR5702;lnc-RHBDD1-6;lnc-RHBDD1-3	met-d	Triglycerides to total lipids ratio in very small VLDL	2	227108446	T	C	0.644808	0.0460495	0.00408989	2.29985e-29	115078	met-d-XS_VLDL_TG_pct	UK Biobank Nightingale Health Biomarkers
Trans-Ancestry	rs2943652	-	MIR5702;lnc-RHBDD1-6;lnc-RHBDD1-3;AC010735.2;AC010735.1	IRS1;MIR5702;lnc-RHBDD1-6;lnc-RHBDD1-3	met-d	Cholesteryl esters to total lipids ratio in medium VLDL	2	227108446	T	C	0.644808	-0.0448217	0.00404104	2.60016e-29	115078	met-d-M_VLDL_CE_pct	UK Biobank Nightingale Health Biomarkers
Trans-Ancestry	rs2943652	-	MIR5702;lnc-RHBDD1-6;lnc-RHBDD1-3;AC010735.2;AC010735.1	IRS1;MIR5702;lnc-RHBDD1-6;lnc-RHBDD1-3	met-d	Triglycerides to total lipids ratio in IDL	2	227108446	T	C	0.644808	0.0463477	0.00416021	3.19963e-29	115078	met-d-IDL_TG_pct	UK Biobank Nightingale Health Biomarkers
Trans-Ancestry	rs2943652	-	MIR5702;lnc-RHBDD1-6;lnc-RHBDD1-3;AC010735.2;AC010735.1	IRS1;MIR5702;lnc-RHBDD1-6;lnc-RHBDD1-3	met-d	Cholesteryl esters in HDL	2	227108446	T	C	0.644808	-0.0413049	0.00386648	6.4998e-29	115078	met-d-HDL_CE	UK Biobank Nightingale Health Biomarkers
Trans-Ancestry	rs2943652	-	MIR5702;lnc-RHBDD1-6;lnc-RHBDD1-3;AC010735.2;AC010735.1	IRS1;MIR5702;lnc-RHBDD1-6;lnc-RHBDD1-3	met-d	Free cholesterol to total lipids ratio in medium LDL	2	227108446	T	C	0.644808	-0.0451856	0.00412325	1.80011e-28	115078	met-d-M_LDL_FC_pct	UK Biobank Nightingale Health Biomarkers
Trans-Ancestry	rs2943652	-	MIR5702;lnc-RHBDD1-6;lnc-RHBDD1-3;AC010735.2;AC010735.1	IRS1;MIR5702;lnc-RHBDD1-6;lnc-RHBDD1-3	met-d	Phospholipids to total lipids ratio in medium HDL	2	227108446	T	C	0.644808	0.0437116	0.00408579	1.99986e-28	115078	met-d-M_HDL_PL_pct	UK Biobank Nightingale Health Biomarkers
Trans-Ancestry	rs2943652	-	MIR5702;lnc-RHBDD1-6;lnc-RHBDD1-3;AC010735.2;AC010735.1	IRS1;MIR5702;lnc-RHBDD1-6;lnc-RHBDD1-3	met-d	Concentration of large HDL particles	2	227108446	T	C	0.644808	-0.0396613	0.0037723	2.80027e-28	115078	met-d-L_HDL_P	UK Biobank Nightingale Health Biomarkers
Trans-Ancestry	rs2943652	-	MIR5702;lnc-RHBDD1-6;lnc-RHBDD1-3;AC010735.2;AC010735.1	IRS1;MIR5702;lnc-RHBDD1-6;lnc-RHBDD1-3	met-d	HDL cholesterol	2	227108446	T	C	0.644808	-0.0400661	0.00384715	9.3994e-28	115078	met-d-HDL_C	UK Biobank Nightingale Health Biomarkers
Trans-Ancestry	rs2943652	-	MIR5702;lnc-RHBDD1-6;lnc-RHBDD1-3;AC010735.2;AC010735.1	IRS1;MIR5702;lnc-RHBDD1-6;lnc-RHBDD1-3	met-d	Triglycerides to total lipids ratio in very large HDL	2	227108446	T	C	0.644796	0.0436468	0.00405581	9.8992e-28	115078	met-d-XL_HDL_TG_pct	UK Biobank Nightingale Health Biomarkers
Trans-Ancestry	rs2943652	-	MIR5702;lnc-RHBDD1-6;lnc-RHBDD1-3;AC010735.2;AC010735.1	IRS1;MIR5702;lnc-RHBDD1-6;lnc-RHBDD1-3	met-d	Cholesterol to total lipids ratio in medium VLDL	2	227108446	T	C	0.644808	-0.0437195	0.00405216	1e-27	115078	met-d-M_VLDL_C_pct	UK Biobank Nightingale Health Biomarkers
Trans-Ancestry	rs2943652	-	MIR5702;lnc-RHBDD1-6;lnc-RHBDD1-3;AC010735.2;AC010735.1	IRS1;MIR5702;lnc-RHBDD1-6;lnc-RHBDD1-3	met-d	Triglycerides to total lipids ratio in large HDL	2	227108446	T	C	0.644808	0.0431595	0.004065	2.49977e-27	115078	met-d-L_HDL_TG_pct	UK Biobank Nightingale Health Biomarkers
Trans-Ancestry	rs2943652	-	MIR5702;lnc-RHBDD1-6;lnc-RHBDD1-3;AC010735.2;AC010735.1	IRS1;MIR5702;lnc-RHBDD1-6;lnc-RHBDD1-3	met-d	Free cholesterol in large HDL	2	227108446	T	C	0.644808	-0.038939	0.00377452	3.19963e-27	115078	met-d-L_HDL_FC	UK Biobank Nightingale Health Biomarkers
Trans-Ancestry	rs2943652	-	MIR5702;lnc-RHBDD1-6;lnc-RHBDD1-3;AC010735.2;AC010735.1	IRS1;MIR5702;lnc-RHBDD1-6;lnc-RHBDD1-3	met-d	Total lipids in large HDL	2	227108446	T	C	0.644808	-0.0387393	0.00377923	3.90032e-27	115078	met-d-L_HDL_L	UK Biobank Nightingale Health Biomarkers
Trans-Ancestry	rs2943652	-	MIR5702;lnc-RHBDD1-6;lnc-RHBDD1-3;AC010735.2;AC010735.1	IRS1;MIR5702;lnc-RHBDD1-6;lnc-RHBDD1-3	met-d	Cholesteryl esters in very large HDL	2	227108446	T	C	0.644808	-0.0401658	0.00385591	4.49987e-27	115078	met-d-XL_HDL_CE	UK Biobank Nightingale Health Biomarkers
Trans-Ancestry	rs2943652	-	MIR5702;lnc-RHBDD1-6;lnc-RHBDD1-3;AC010735.2;AC010735.1	IRS1;MIR5702;lnc-RHBDD1-6;lnc-RHBDD1-3	met-d	Cholesteryl esters to total lipids ratio in large HDL	2	227108446	T	C	0.644808	-0.0438171	0.00411986	5.79963e-27	115078	met-d-L_HDL_CE_pct	UK Biobank Nightingale Health Biomarkers
Trans-Ancestry	rs2943652	-	MIR5702;lnc-RHBDD1-6;lnc-RHBDD1-3;AC010735.2;AC010735.1	IRS1;MIR5702;lnc-RHBDD1-6;lnc-RHBDD1-3	met-d	Triglycerides to total lipids ratio in medium HDL	2	227108446	T	C	0.644808	0.0433766	0.00413016	6.90081e-27	115078	met-d-M_HDL_TG_pct	UK Biobank Nightingale Health Biomarkers
Trans-Ancestry	rs2943652	-	MIR5702;lnc-RHBDD1-6;lnc-RHBDD1-3;AC010735.2;AC010735.1	IRS1;MIR5702;lnc-RHBDD1-6;lnc-RHBDD1-3	met-d	Free cholesterol to total lipids ratio in small VLDL	2	227108446	T	C	0.644808	-0.0429552	0.00411177	9.79941e-26	115078	met-d-S_VLDL_FC_pct	UK Biobank Nightingale Health Biomarkers
Trans-Ancestry	rs2943652	-	MIR5702;lnc-RHBDD1-6;lnc-RHBDD1-3;AC010735.2;AC010735.1	IRS1;MIR5702;lnc-RHBDD1-6;lnc-RHBDD1-3	met-d	Average diameter for VLDL particles	2	227108446	T	C	0.644808	0.0413068	0.00401277	1.29987e-25	115078	met-d-VLDL_size	UK Biobank Nightingale Health Biomarkers
Trans-Ancestry	rs2943652	-	MIR5702;lnc-RHBDD1-6;lnc-RHBDD1-3;AC010735.2;AC010735.1	IRS1;MIR5702;lnc-RHBDD1-6;lnc-RHBDD1-3	met-d	Free cholesterol to total lipids ratio in medium HDL	2	227108446	T	C	0.644808	-0.0377818	0.00381837	2.29985e-25	115078	met-d-M_HDL_FC_pct	UK Biobank Nightingale Health Biomarkers
Trans-Ancestry	rs2943652	-	MIR5702;lnc-RHBDD1-6;lnc-RHBDD1-3;AC010735.2;AC010735.1	IRS1;MIR5702;lnc-RHBDD1-6;lnc-RHBDD1-3	met-d	Triglycerides to total lipids ratio in medium VLDL	2	227108446	T	C	0.644808	0.0417971	0.00406594	2.60016e-25	115078	met-d-M_VLDL_TG_pct	UK Biobank Nightingale Health Biomarkers
Trans-Ancestry	rs2943652	-	MIR5702;lnc-RHBDD1-6;lnc-RHBDD1-3;AC010735.2;AC010735.1	IRS1;MIR5702;lnc-RHBDD1-6;lnc-RHBDD1-3	met-d	Cholesterol in very large HDL	2	227108446	T	C	0.644808	-0.0389538	0.00388231	2.90001e-25	115078	met-d-XL_HDL_C	UK Biobank Nightingale Health Biomarkers
Trans-Ancestry	rs2943652	-	MIR5702;lnc-RHBDD1-6;lnc-RHBDD1-3;AC010735.2;AC010735.1	IRS1;MIR5702;lnc-RHBDD1-6;lnc-RHBDD1-3	met-d	Triglycerides to total lipids ratio in small LDL	2	227108446	T	C	0.644808	0.0428309	0.0041723	9.60064e-25	115078	met-d-S_LDL_TG_pct	UK Biobank Nightingale Health Biomarkers
Trans-Ancestry	rs2943652	-	MIR5702;lnc-RHBDD1-6;lnc-RHBDD1-3;AC010735.2;AC010735.1	IRS1;MIR5702;lnc-RHBDD1-6;lnc-RHBDD1-3	met-d	Phospholipids to total lipids ratio in small VLDL	2	227108446	T	C	0.644808	-0.0421387	0.0041201	1.10002e-24	115078	met-d-S_VLDL_PL_pct	UK Biobank Nightingale Health Biomarkers
Trans-Ancestry	rs2943652	-	MIR5702;lnc-RHBDD1-6;lnc-RHBDD1-3;AC010735.2;AC010735.1	IRS1;MIR5702;lnc-RHBDD1-6;lnc-RHBDD1-3	met-d	Cholesterol to total lipids ratio in IDL	2	227108446	T	C	0.644808	-0.0427396	0.00420477	1.29987e-24	115078	met-d-IDL_C_pct	UK Biobank Nightingale Health Biomarkers
Trans-Ancestry	rs2943652	-	MIR5702;lnc-RHBDD1-6;lnc-RHBDD1-3;AC010735.2;AC010735.1	IRS1;MIR5702;lnc-RHBDD1-6;lnc-RHBDD1-3	met-d	Cholesteryl esters to total lipids ratio in medium HDL	2	227108446	T	C	0.644808	-0.0419777	0.00417644	1.29987e-24	115078	met-d-M_HDL_CE_pct	UK Biobank Nightingale Health Biomarkers
Trans-Ancestry	rs2943652	-	MIR5702;lnc-RHBDD1-6;lnc-RHBDD1-3;AC010735.2;AC010735.1	IRS1;MIR5702;lnc-RHBDD1-6;lnc-RHBDD1-3	ukb-d	Alanine aminotransferase	2	227108446	C	T	0.35446	-0.34764	0.033952	1.34e-24	344136	ukb-d-30620_raw	Neale lab analysis of UK Biobank phenotypes round 2
Trans-Ancestry	rs2943652	-	MIR5702;lnc-RHBDD1-6;lnc-RHBDD1-3;AC010735.2;AC010735.1	IRS1;MIR5702;lnc-RHBDD1-6;lnc-RHBDD1-3	met-d	Phospholipids in large HDL	2	227108446	T	C	0.644808	-0.0366225	0.00379099	1.69981e-24	115078	met-d-L_HDL_PL	UK Biobank Nightingale Health Biomarkers
Trans-Ancestry	rs2943652	-	MIR5702;lnc-RHBDD1-6;lnc-RHBDD1-3;AC010735.2;AC010735.1	IRS1;MIR5702;lnc-RHBDD1-6;lnc-RHBDD1-3	met-d	Cholesteryl esters to total lipids ratio in very large VLDL	2	227108446	T	C	0.644909	-0.0419971	0.00412828	2.90001e-24	115078	met-d-XL_VLDL_CE_pct	UK Biobank Nightingale Health Biomarkers
Trans-Ancestry	rs2943652	-	MIR5702;lnc-RHBDD1-6;lnc-RHBDD1-3;AC010735.2;AC010735.1	IRS1;MIR5702;lnc-RHBDD1-6;lnc-RHBDD1-3	ukb-b	Trunk fat percentage	2	227108446	C	T	0.354312	0.0195904	0.00192861	3.1e-24	454613	ukb-b-16407	IEU analysis of UK Biobank phenotypes
Trans-Ancestry	rs2943652	-	MIR5702;lnc-RHBDD1-6;lnc-RHBDD1-3;AC010735.2;AC010735.1	IRS1;MIR5702;lnc-RHBDD1-6;lnc-RHBDD1-3	met-d	Triglycerides in very large VLDL	2	227108446	T	C	0.644808	0.0410882	0.004117	9.70063e-24	115078	met-d-XL_VLDL_TG	UK Biobank Nightingale Health Biomarkers
Trans-Ancestry	rs2943652	-	MIR5702;lnc-RHBDD1-6;lnc-RHBDD1-3;AC010735.2;AC010735.1	IRS1;MIR5702;lnc-RHBDD1-6;lnc-RHBDD1-3	met-d	Triglycerides in small HDL	2	227108446	T	C	0.644808	0.0414762	0.004174	1.10002e-23	115078	met-d-S_HDL_TG	UK Biobank Nightingale Health Biomarkers
Trans-Ancestry	rs2943652	-	MIR5702;lnc-RHBDD1-6;lnc-RHBDD1-3;AC010735.2;AC010735.1	IRS1;MIR5702;lnc-RHBDD1-6;lnc-RHBDD1-3	met-d	Cholesterol to total lipids ratio in very large VLDL	2	227108446	T	C	0.644909	-0.0412562	0.00412625	1.20005e-23	115078	met-d-XL_VLDL_C_pct	UK Biobank Nightingale Health Biomarkers
Trans-Ancestry	rs2943652	-	MIR5702;lnc-RHBDD1-6;lnc-RHBDD1-3;AC010735.2;AC010735.1	IRS1;MIR5702;lnc-RHBDD1-6;lnc-RHBDD1-3	met-d	Triglycerides to total lipids ratio in large LDL	2	227108446	T	C	0.644808	0.0415564	0.00422299	4.60045e-23	115078	met-d-L_LDL_TG_pct	UK Biobank Nightingale Health Biomarkers
Trans-Ancestry	rs2943652	-	MIR5702;lnc-RHBDD1-6;lnc-RHBDD1-3;AC010735.2;AC010735.1	IRS1;MIR5702;lnc-RHBDD1-6;lnc-RHBDD1-3	met-d	Free cholesterol to total lipids ratio in medium VLDL	2	227108446	T	C	0.644808	-0.0396584	0.00409466	1.50003e-22	115078	met-d-M_VLDL_FC_pct	UK Biobank Nightingale Health Biomarkers
Trans-Ancestry	rs2943652	-	MIR5702;lnc-RHBDD1-6;lnc-RHBDD1-3;AC010735.2;AC010735.1	IRS1;MIR5702;lnc-RHBDD1-6;lnc-RHBDD1-3	met-d	Average diameter for HDL particles	2	227108446	T	C	0.644808	-0.0351847	0.00381561	2.39994e-22	115078	met-d-HDL_size	UK Biobank Nightingale Health Biomarkers
Trans-Ancestry	rs2943652	-	MIR5702;lnc-RHBDD1-6;lnc-RHBDD1-3;AC010735.2;AC010735.1	IRS1;MIR5702;lnc-RHBDD1-6;lnc-RHBDD1-3	met-d	Concentration of very large VLDL particles	2	227108446	T	C	0.644808	0.0395382	0.0041372	6.59933e-22	115078	met-d-XL_VLDL_P	UK Biobank Nightingale Health Biomarkers
Trans-Ancestry	rs2943652	-	MIR5702;lnc-RHBDD1-6;lnc-RHBDD1-3;AC010735.2;AC010735.1	IRS1;MIR5702;lnc-RHBDD1-6;lnc-RHBDD1-3	met-d	Total lipids in very large HDL	2	227108446	T	C	0.644808	-0.0357141	0.00386919	8.60003e-22	115078	met-d-XL_HDL_L	UK Biobank Nightingale Health Biomarkers
Trans-Ancestry	rs2943652	-	MIR5702;lnc-RHBDD1-6;lnc-RHBDD1-3;AC010735.2;AC010735.1	IRS1;MIR5702;lnc-RHBDD1-6;lnc-RHBDD1-3	met-d	Phospholipids in chylomicrons and extremely large VLDL	2	227108446	T	C	0.644808	0.0394264	0.00413205	9.70063e-22	115078	met-d-XXL_VLDL_PL	UK Biobank Nightingale Health Biomarkers
Trans-Ancestry	rs2943652	-	MIR5702;lnc-RHBDD1-6;lnc-RHBDD1-3;AC010735.2;AC010735.1	IRS1;MIR5702;lnc-RHBDD1-6;lnc-RHBDD1-3	met-d	Free cholesterol in HDL	2	227108446	T	C	0.644808	-0.0343638	0.00381661	2.09991e-21	115078	met-d-HDL_FC	UK Biobank Nightingale Health Biomarkers
Trans-Ancestry	rs2943652	-	MIR5702;lnc-RHBDD1-6;lnc-RHBDD1-3;AC010735.2;AC010735.1	IRS1;MIR5702;lnc-RHBDD1-6;lnc-RHBDD1-3	met-d	Total lipids in very large VLDL	2	227108446	T	C	0.644808	0.0390044	0.00414174	2.80027e-21	115078	met-d-XL_VLDL_L	UK Biobank Nightingale Health Biomarkers
Trans-Ancestry	rs2943652	-	MIR5702;lnc-RHBDD1-6;lnc-RHBDD1-3;AC010735.2;AC010735.1	IRS1;MIR5702;lnc-RHBDD1-6;lnc-RHBDD1-3	met-d	Concentration of chylomicrons and extremely large VLDL particles	2	227108446	T	C	0.644808	0.0390367	0.00414119	4.19952e-21	115078	met-d-XXL_VLDL_P	UK Biobank Nightingale Health Biomarkers
Trans-Ancestry	rs2943652	-	MIR5702;lnc-RHBDD1-6;lnc-RHBDD1-3;AC010735.2;AC010735.1	IRS1;MIR5702;lnc-RHBDD1-6;lnc-RHBDD1-3	ukb-b	Body fat percentage	2	227108446	C	T	0.354294	0.0150625	0.00160609	6.7e-21	454633	ukb-b-8909	IEU analysis of UK Biobank phenotypes
Trans-Ancestry	rs2943652	-	MIR5702;lnc-RHBDD1-6;lnc-RHBDD1-3;AC010735.2;AC010735.1	IRS1;MIR5702;lnc-RHBDD1-6;lnc-RHBDD1-3	met-d	Triglycerides in VLDL	2	227108446	T	C	0.644808	0.0386341	0.00414186	1.20005e-20	115078	met-d-VLDL_TG	UK Biobank Nightingale Health Biomarkers
Trans-Ancestry	rs2943652	-	MIR5702;lnc-RHBDD1-6;lnc-RHBDD1-3;AC010735.2;AC010735.1	IRS1;MIR5702;lnc-RHBDD1-6;lnc-RHBDD1-3	met-d	Phospholipids in very large HDL	2	227108446	T	C	0.644808	-0.034642	0.00387045	1.59993e-20	115078	met-d-XL_HDL_PL	UK Biobank Nightingale Health Biomarkers
Trans-Ancestry	rs2943652	-	MIR5702;lnc-RHBDD1-6;lnc-RHBDD1-3;AC010735.2;AC010735.1	IRS1;MIR5702;lnc-RHBDD1-6;lnc-RHBDD1-3	ukb-b	Arm fat percentage (left)	2	227108446	C	T	0.35431	0.0146912	0.00158535	1.9e-20	454724	ukb-b-20188	IEU analysis of UK Biobank phenotypes
Trans-Ancestry	rs2943652	-	MIR5702;lnc-RHBDD1-6;lnc-RHBDD1-3;AC010735.2;AC010735.1	IRS1;MIR5702;lnc-RHBDD1-6;lnc-RHBDD1-3	met-d	Phospholipids in large VLDL	2	227108446	T	C	0.644808	0.0380621	0.00415284	2.70023e-20	115078	met-d-L_VLDL_PL	UK Biobank Nightingale Health Biomarkers
Trans-Ancestry	rs2943652	-	MIR5702;lnc-RHBDD1-6;lnc-RHBDD1-3;AC010735.2;AC010735.1	IRS1;MIR5702;lnc-RHBDD1-6;lnc-RHBDD1-3	met-d	Total triglycerides	2	227108446	T	C	0.644808	0.0383614	0.00416626	3.80014e-20	115078	met-d-Total_TG	UK Biobank Nightingale Health Biomarkers
Trans-Ancestry	rs2943652	-	MIR5702;lnc-RHBDD1-6;lnc-RHBDD1-3;AC010735.2;AC010735.1	IRS1;MIR5702;lnc-RHBDD1-6;lnc-RHBDD1-3	ukb-d	SHBG	2	227108446	C	T	0.35447	0.6089	0.066339	4.39e-20	312215	ukb-d-30830_raw	Neale lab analysis of UK Biobank phenotypes round 2
Trans-Ancestry	rs2943652	-	MIR5702;lnc-RHBDD1-6;lnc-RHBDD1-3;AC010735.2;AC010735.1	IRS1;MIR5702;lnc-RHBDD1-6;lnc-RHBDD1-3	met-d	Free cholesterol in chylomicrons and extremely large VLDL	2	227108446	T	C	0.644808	0.0381329	0.00414782	4.90004e-20	115078	met-d-XXL_VLDL_FC	UK Biobank Nightingale Health Biomarkers
Trans-Ancestry	rs2943652	-	MIR5702;lnc-RHBDD1-6;lnc-RHBDD1-3;AC010735.2;AC010735.1	IRS1;MIR5702;lnc-RHBDD1-6;lnc-RHBDD1-3	ukb-d	Glycated haemoglobin	2	227108446	C	T	0.35454	-0.02189	0.0024023	8.12e-20	344182	ukb-d-30750_irnt	Neale lab analysis of UK Biobank phenotypes round 2
Trans-Ancestry	rs2943652	-	MIR5702;lnc-RHBDD1-6;lnc-RHBDD1-3;AC010735.2;AC010735.1	IRS1;MIR5702;lnc-RHBDD1-6;lnc-RHBDD1-3	met-d	Cholesterol to total lipids ratio in large LDL	2	227108446	T	C	0.644808	-0.0373979	0.00419616	8.19974e-20	115078	met-d-L_LDL_C_pct	UK Biobank Nightingale Health Biomarkers
Trans-Ancestry	rs2943652	-	MIR5702;lnc-RHBDD1-6;lnc-RHBDD1-3;AC010735.2;AC010735.1	IRS1;MIR5702;lnc-RHBDD1-6;lnc-RHBDD1-3	met-d	Free cholesterol to total lipids ratio in small LDL	2	227108446	T	C	0.644808	-0.0377916	0.0041731	8.9002e-20	115078	met-d-S_LDL_FC_pct	UK Biobank Nightingale Health Biomarkers
Trans-Ancestry	rs2943652	-	MIR5702;lnc-RHBDD1-6;lnc-RHBDD1-3;AC010735.2;AC010735.1	IRS1;MIR5702;lnc-RHBDD1-6;lnc-RHBDD1-3	met-d	Free cholesterol to total lipids ratio in very large HDL	2	227108446	T	C	0.644796	0.0333109	0.00381788	9.09913e-20	115078	met-d-XL_HDL_FC_pct	UK Biobank Nightingale Health Biomarkers
Trans-Ancestry	rs2943652	-	MIR5702;lnc-RHBDD1-6;lnc-RHBDD1-3;AC010735.2;AC010735.1	IRS1;MIR5702;lnc-RHBDD1-6;lnc-RHBDD1-3	met-d	Phospholipids in very large VLDL	2	227108446	T	C	0.644808	0.037555	0.00415427	1.10002e-19	115078	met-d-XL_VLDL_PL	UK Biobank Nightingale Health Biomarkers
Trans-Ancestry	rs2943652	-	MIR5702;lnc-RHBDD1-6;lnc-RHBDD1-3;AC010735.2;AC010735.1	IRS1;MIR5702;lnc-RHBDD1-6;lnc-RHBDD1-3	ukb-d	Gamma glutamyltransferase	2	227108446	C	T	0.35445	-0.021041	0.0023195	1.18e-19	344104	ukb-d-30730_irnt	Neale lab analysis of UK Biobank phenotypes round 2
Trans-Ancestry	rs2943652	-	MIR5702;lnc-RHBDD1-6;lnc-RHBDD1-3;AC010735.2;AC010735.1	IRS1;MIR5702;lnc-RHBDD1-6;lnc-RHBDD1-3	met-d	Triglycerides in small VLDL	2	227108446	T	C	0.644808	0.0380195	0.00417533	1.20005e-19	115078	met-d-S_VLDL_TG	UK Biobank Nightingale Health Biomarkers
Trans-Ancestry	rs2943652	-	MIR5702;lnc-RHBDD1-6;lnc-RHBDD1-3;AC010735.2;AC010735.1	IRS1;MIR5702;lnc-RHBDD1-6;lnc-RHBDD1-3	ukb-b	Arm fat percentage (right)	2	227108446	C	T	0.354312	0.0144423	0.0015943	1.3e-19	454789	ukb-b-12854	IEU analysis of UK Biobank phenotypes
Trans-Ancestry	rs2943652	-	MIR5702;lnc-RHBDD1-6;lnc-RHBDD1-3;AC010735.2;AC010735.1	IRS1;MIR5702;lnc-RHBDD1-6;lnc-RHBDD1-3	met-d	Concentration of very large HDL particles	2	227108446	T	C	0.644808	-0.033552	0.003875	1.9002e-19	115078	met-d-XL_HDL_P	UK Biobank Nightingale Health Biomarkers
Trans-Ancestry	rs2943652	-	MIR5702;lnc-RHBDD1-6;lnc-RHBDD1-3;AC010735.2;AC010735.1	IRS1;MIR5702;lnc-RHBDD1-6;lnc-RHBDD1-3	ukb-d	Glycated haemoglobin	2	227108446	C	T	0.35454	-0.14398	0.016028	2.64e-19	344182	ukb-d-30750_raw	Neale lab analysis of UK Biobank phenotypes round 2
Trans-Ancestry	rs2943652	-	MIR5702;lnc-RHBDD1-6;lnc-RHBDD1-3;AC010735.2;AC010735.1	IRS1;MIR5702;lnc-RHBDD1-6;lnc-RHBDD1-3	met-d	Concentration of large VLDL particles	2	227108446	T	C	0.644808	0.0371802	0.00415595	2.99985e-19	115078	met-d-L_VLDL_P	UK Biobank Nightingale Health Biomarkers
Trans-Ancestry	rs2943652	-	MIR5702;lnc-RHBDD1-6;lnc-RHBDD1-3;AC010735.2;AC010735.1	IRS1;MIR5702;lnc-RHBDD1-6;lnc-RHBDD1-3	met-d	Total lipids in chylomicrons and extremely large VLDL	2	227108446	T	C	0.644808	0.0372172	0.00414724	2.99985e-19	115078	met-d-XXL_VLDL_L	UK Biobank Nightingale Health Biomarkers
Trans-Ancestry	rs2943652	-	MIR5702;lnc-RHBDD1-6;lnc-RHBDD1-3;AC010735.2;AC010735.1	IRS1;MIR5702;lnc-RHBDD1-6;lnc-RHBDD1-3	met-d	Ratio of polyunsaturated fatty acids to monounsaturated fatty acids	2	227108446	T	C	0.644799	-0.0367263	0.00412763	4.40048e-19	115078	met-d-PUFA_by_MUFA	UK Biobank Nightingale Health Biomarkers
Trans-Ancestry	rs2943652	-	MIR5702;lnc-RHBDD1-6;lnc-RHBDD1-3;AC010735.2;AC010735.1	IRS1;MIR5702;lnc-RHBDD1-6;lnc-RHBDD1-3	met-d	Triglycerides to total lipids ratio in small VLDL	2	227108446	T	C	0.644808	0.0372721	0.00416613	5.79963e-19	115078	met-d-S_VLDL_TG_pct	UK Biobank Nightingale Health Biomarkers
Trans-Ancestry	rs2943652	-	MIR5702;lnc-RHBDD1-6;lnc-RHBDD1-3;AC010735.2;AC010735.1	IRS1;MIR5702;lnc-RHBDD1-6;lnc-RHBDD1-3	met-d	Cholesteryl esters in medium HDL	2	227108446	T	C	0.644808	-0.0337005	0.00397838	5.90065e-19	115078	met-d-M_HDL_CE	UK Biobank Nightingale Health Biomarkers
Trans-Ancestry	rs2943652	-	MIR5702;lnc-RHBDD1-6;lnc-RHBDD1-3;AC010735.2;AC010735.1	IRS1;MIR5702;lnc-RHBDD1-6;lnc-RHBDD1-3	met-d	Ratio of monounsaturated fatty acids to total fatty acids	2	227108446	T	C	0.644799	0.0364678	0.00412688	5.90065e-19	115078	met-d-MUFA_pct	UK Biobank Nightingale Health Biomarkers
Trans-Ancestry	rs2943652	-	MIR5702;lnc-RHBDD1-6;lnc-RHBDD1-3;AC010735.2;AC010735.1	IRS1;MIR5702;lnc-RHBDD1-6;lnc-RHBDD1-3	met-d	Cholesterol in chylomicrons and extremely large VLDL	2	227108446	T	C	0.644808	0.0368656	0.00414935	7.89951e-19	115078	met-d-XXL_VLDL_C	UK Biobank Nightingale Health Biomarkers
Trans-Ancestry	rs2943652	-	MIR5702;lnc-RHBDD1-6;lnc-RHBDD1-3;AC010735.2;AC010735.1	IRS1;MIR5702;lnc-RHBDD1-6;lnc-RHBDD1-3	met-d	Triglycerides in large VLDL	2	227108446	T	C	0.644808	0.0367363	0.00414141	9.20026e-19	115078	met-d-L_VLDL_TG	UK Biobank Nightingale Health Biomarkers
Trans-Ancestry	rs2943652	-	MIR5702;lnc-RHBDD1-6;lnc-RHBDD1-3;AC010735.2;AC010735.1	IRS1;MIR5702;lnc-RHBDD1-6;lnc-RHBDD1-3	met-d	Triglycerides to total lipids ratio in medium LDL	2	227108446	T	C	0.644808	0.03793	0.00425274	9.3994e-19	115078	met-d-M_LDL_TG_pct	UK Biobank Nightingale Health Biomarkers
Trans-Ancestry	rs2943652	-	MIR5702;lnc-RHBDD1-6;lnc-RHBDD1-3;AC010735.2;AC010735.1	IRS1;MIR5702;lnc-RHBDD1-6;lnc-RHBDD1-3	met-d	Cholesterol in medium HDL	2	227108446	T	C	0.644808	-0.0330589	0.00396371	1.9002e-18	115078	met-d-M_HDL_C	UK Biobank Nightingale Health Biomarkers
Trans-Ancestry	rs2943652	-	MIR5702;lnc-RHBDD1-6;lnc-RHBDD1-3;AC010735.2;AC010735.1	IRS1;MIR5702;lnc-RHBDD1-6;lnc-RHBDD1-3	met-d	Triglycerides in small LDL	2	227108446	T	C	0.644808	0.0370047	0.00419856	2.29985e-18	115078	met-d-S_LDL_TG	UK Biobank Nightingale Health Biomarkers
Trans-Ancestry	rs2943652	-	MIR5702;lnc-RHBDD1-6;lnc-RHBDD1-3;AC010735.2;AC010735.1	IRS1;MIR5702;lnc-RHBDD1-6;lnc-RHBDD1-3	met-d	Cholesteryl esters in chylomicrons and extremely large VLDL	2	227108446	T	C	0.644808	0.0362654	0.00415804	2.49977e-18	115078	met-d-XXL_VLDL_CE	UK Biobank Nightingale Health Biomarkers
Trans-Ancestry	rs2943652	-	MIR5702;lnc-RHBDD1-6;lnc-RHBDD1-3;AC010735.2;AC010735.1	IRS1;MIR5702;lnc-RHBDD1-6;lnc-RHBDD1-3	met-d	Total lipids in HDL	2	227108446	T	C	0.644808	-0.0319944	0.00386841	2.99985e-18	115078	met-d-HDL_L	UK Biobank Nightingale Health Biomarkers
Trans-Ancestry	rs2943652	-	MIR5702;lnc-RHBDD1-6;lnc-RHBDD1-3;AC010735.2;AC010735.1	IRS1;MIR5702;lnc-RHBDD1-6;lnc-RHBDD1-3	met-d	Triglycerides in chylomicrons and extremely large VLDL	2	227108446	T	C	0.644808	0.0362001	0.00415512	2.99985e-18	115078	met-d-XXL_VLDL_TG	UK Biobank Nightingale Health Biomarkers
Trans-Ancestry	rs2943652	-	MIR5702;lnc-RHBDD1-6;lnc-RHBDD1-3;AC010735.2;AC010735.1	IRS1;MIR5702;lnc-RHBDD1-6;lnc-RHBDD1-3	met-d	Total lipids in large VLDL	2	227108446	T	C	0.644808	0.0361161	0.00415947	3.29989e-18	115078	met-d-L_VLDL_L	UK Biobank Nightingale Health Biomarkers
Trans-Ancestry	rs2943652	-	MIR5702;lnc-RHBDD1-6;lnc-RHBDD1-3;AC010735.2;AC010735.1	IRS1;MIR5702;lnc-RHBDD1-6;lnc-RHBDD1-3	met-d	Cholesteryl esters to total lipids ratio in large VLDL	2	227108446	T	C	0.644813	-0.0354223	0.00411939	3.40017e-18	115078	met-d-L_VLDL_CE_pct	UK Biobank Nightingale Health Biomarkers
Trans-Ancestry	rs2943652	-	MIR5702;lnc-RHBDD1-6;lnc-RHBDD1-3;AC010735.2;AC010735.1	IRS1;MIR5702;lnc-RHBDD1-6;lnc-RHBDD1-3	met-d	Free cholesterol in very large VLDL	2	227108446	T	C	0.644808	0.0358946	0.00416959	6.4998e-18	115078	met-d-XL_VLDL_FC	UK Biobank Nightingale Health Biomarkers
Trans-Ancestry	rs2943652	-	MIR5702;lnc-RHBDD1-6;lnc-RHBDD1-3;AC010735.2;AC010735.1	IRS1;MIR5702;lnc-RHBDD1-6;lnc-RHBDD1-3	met-d	Free cholesterol in large VLDL	2	227108446	T	C	0.644808	0.0357503	0.00416337	7.50067e-18	115078	met-d-L_VLDL_FC	UK Biobank Nightingale Health Biomarkers
Trans-Ancestry	rs2943652	-	MIR5702;lnc-RHBDD1-6;lnc-RHBDD1-3;AC010735.2;AC010735.1	IRS1;MIR5702;lnc-RHBDD1-6;lnc-RHBDD1-3	met-d	Triglycerides to total lipids ratio in very large VLDL	2	227108446	T	C	0.644909	0.0356465	0.00417242	8.99912e-18	115078	met-d-XL_VLDL_TG_pct	UK Biobank Nightingale Health Biomarkers
Trans-Ancestry	rs2943652	-	MIR5702;lnc-RHBDD1-6;lnc-RHBDD1-3;AC010735.2;AC010735.1	IRS1;MIR5702;lnc-RHBDD1-6;lnc-RHBDD1-3	met-d	Free cholesterol in very large HDL	2	227108446	T	C	0.644808	-0.0330535	0.00401087	9.60064e-18	115078	met-d-XL_HDL_FC	UK Biobank Nightingale Health Biomarkers
Trans-Ancestry	rs2943652	-	MIR5702;lnc-RHBDD1-6;lnc-RHBDD1-3;AC010735.2;AC010735.1	IRS1;MIR5702;lnc-RHBDD1-6;lnc-RHBDD1-3	met-d	Cholesteryl esters to total lipids ratio in IDL	2	227108446	T	C	0.644808	-0.0356818	0.00422567	2.60016e-17	115078	met-d-IDL_CE_pct	UK Biobank Nightingale Health Biomarkers
Trans-Ancestry	rs2943652	-	MIR5702;lnc-RHBDD1-6;lnc-RHBDD1-3;AC010735.2;AC010735.1	IRS1;MIR5702;lnc-RHBDD1-6;lnc-RHBDD1-3	met-d	Phospholipids to total lipids ratio in large VLDL	2	227108446	T	C	0.644813	0.0351776	0.00418154	3.29989e-17	115078	met-d-L_VLDL_PL_pct	UK Biobank Nightingale Health Biomarkers
Trans-Ancestry	rs2943652	-	MIR5702;lnc-RHBDD1-6;lnc-RHBDD1-3;AC010735.2;AC010735.1	IRS1;MIR5702;lnc-RHBDD1-6;lnc-RHBDD1-3	met-d	Free cholesterol to total lipids ratio in very large VLDL	2	227108446	T	C	0.644909	-0.0351381	0.00417372	4.19952e-17	115078	met-d-XL_VLDL_FC_pct	UK Biobank Nightingale Health Biomarkers
Trans-Ancestry	rs2943652	-	MIR5702;lnc-RHBDD1-6;lnc-RHBDD1-3;AC010735.2;AC010735.1	IRS1;MIR5702;lnc-RHBDD1-6;lnc-RHBDD1-3	ebi-a	HDL cholesterol	2	227108446	C	T	0.355915	0.0318	0.0035	8.21e-17	94595	ebi-a-GCST002223	Datasets that satisfy minimum requirements imported from the EBI database of complete GWAS summary data
Trans-Ancestry	rs2943652	-	MIR5702;lnc-RHBDD1-6;lnc-RHBDD1-3;AC010735.2;AC010735.1	IRS1;MIR5702;lnc-RHBDD1-6;lnc-RHBDD1-3	ieu-a	HDL cholesterol	2	227108446	C	T	0.3773	0.0318	0.0035	8.21e-17	184147	ieu-a-299	GWAS summary datasets generated by many different consortia that have been manually collected and curated for MR-Base round 1
Trans-Ancestry	rs2943652	-	MIR5702;lnc-RHBDD1-6;lnc-RHBDD1-3;AC010735.2;AC010735.1	IRS1;MIR5702;lnc-RHBDD1-6;lnc-RHBDD1-3	ukb-d	Albumin	2	227108446	C	T	0.35441	-0.021319	0.0025716	1.13e-16	315268	ukb-d-30600_irnt	Neale lab analysis of UK Biobank phenotypes round 2
Trans-Ancestry	rs2943652	-	MIR5702;lnc-RHBDD1-6;lnc-RHBDD1-3;AC010735.2;AC010735.1	IRS1;MIR5702;lnc-RHBDD1-6;lnc-RHBDD1-3	met-d	Phospholipids to total lipids ratio in large HDL	2	227108446	T	C	0.644808	0.0345509	0.00416615	1.29987e-16	115078	met-d-L_HDL_PL_pct	UK Biobank Nightingale Health Biomarkers
Trans-Ancestry	rs2943652	-	MIR5702;lnc-RHBDD1-6;lnc-RHBDD1-3;AC010735.2;AC010735.1	IRS1;MIR5702;lnc-RHBDD1-6;lnc-RHBDD1-3	ukb-d	Albumin	2	227108446	C	T	0.35441	-0.055544	0.0067188	1.38e-16	315268	ukb-d-30600_raw	Neale lab analysis of UK Biobank phenotypes round 2
Trans-Ancestry	rs2943652	-	MIR5702;lnc-RHBDD1-6;lnc-RHBDD1-3;AC010735.2;AC010735.1	IRS1;MIR5702;lnc-RHBDD1-6;lnc-RHBDD1-3	ukb-b	doctor diagnosis: diabetes	2	227108446	C	T	0.354298	-0.00381817	0.000464408	2e-16	461578	ukb-b-10753	IEU analysis of UK Biobank phenotypes
Trans-Ancestry	rs2943652	-	MIR5702;lnc-RHBDD1-6;lnc-RHBDD1-3;AC010735.2;AC010735.1	IRS1;MIR5702;lnc-RHBDD1-6;lnc-RHBDD1-3	ieu-b	systolic blood pressure	2	227108446	C	T	0.3594	-0.2552	0.0313	3.63e-16	733991	ieu-b-38	GWAS summary datasets generated by many different consortia that have been manually collected and curated for MR-Base round 2
Trans-Ancestry	rs2943652	-	MIR5702;lnc-RHBDD1-6;lnc-RHBDD1-3;AC010735.2;AC010735.1	IRS1;MIR5702;lnc-RHBDD1-6;lnc-RHBDD1-3	met-d	Ratio of polyunsaturated fatty acids to total fatty acids	2	227108446	T	C	0.644799	-0.0337695	0.00414251	3.69999e-16	115078	met-d-PUFA_pct	UK Biobank Nightingale Health Biomarkers
Trans-Ancestry	rs2943652	-	MIR5702;lnc-RHBDD1-6;lnc-RHBDD1-3;AC010735.2;AC010735.1	IRS1;MIR5702;lnc-RHBDD1-6;lnc-RHBDD1-3	ukb-b	Trunk fat-free mass	2	227108446	C	T	0.354303	-0.0104603	0.00128749	4.5e-16	454508	ukb-b-17409	IEU analysis of UK Biobank phenotypes
Trans-Ancestry	rs2943652	-	MIR5702;lnc-RHBDD1-6;lnc-RHBDD1-3;AC010735.2;AC010735.1	IRS1;MIR5702;lnc-RHBDD1-6;lnc-RHBDD1-3	met-d	Cholesterol to total lipids ratio in small VLDL	2	227108446	T	C	0.644808	-0.0342604	0.00418937	5.30029e-16	115078	met-d-S_VLDL_C_pct	UK Biobank Nightingale Health Biomarkers
Trans-Ancestry	rs2943652	-	MIR5702;lnc-RHBDD1-6;lnc-RHBDD1-3;AC010735.2;AC010735.1	IRS1;MIR5702;lnc-RHBDD1-6;lnc-RHBDD1-3	ukb-b	Trunk predicted mass	2	227108446	C	T	0.354307	-0.010378	0.00128337	6.1e-16	454463	ukb-b-9685	IEU analysis of UK Biobank phenotypes
Trans-Ancestry	rs2943652	-	MIR5702;lnc-RHBDD1-6;lnc-RHBDD1-3;AC010735.2;AC010735.1	IRS1;MIR5702;lnc-RHBDD1-6;lnc-RHBDD1-3	met-d	Triglycerides in medium VLDL	2	227108446	T	C	0.644808	0.0339473	0.00418133	7.70016e-16	115078	met-d-M_VLDL_TG	UK Biobank Nightingale Health Biomarkers
Trans-Ancestry	rs2943652	-	MIR5702;lnc-RHBDD1-6;lnc-RHBDD1-3;AC010735.2;AC010735.1	IRS1;MIR5702;lnc-RHBDD1-6;lnc-RHBDD1-3	met-d	Free cholesterol in medium HDL	2	227108446	T	C	0.644808	-0.0297083	0.00392023	1e-15	115078	met-d-M_HDL_FC	UK Biobank Nightingale Health Biomarkers
Trans-Ancestry	rs2943652	-	MIR5702;lnc-RHBDD1-6;lnc-RHBDD1-3;AC010735.2;AC010735.1	IRS1;MIR5702;lnc-RHBDD1-6;lnc-RHBDD1-3	met-d	Sphingomyelins	2	227108446	T	C	0.644799	-0.0307295	0.00402634	1.29987e-15	115078	met-d-Sphingomyelins	UK Biobank Nightingale Health Biomarkers
Trans-Ancestry	rs2943652	-	MIR5702;lnc-RHBDD1-6;lnc-RHBDD1-3;AC010735.2;AC010735.1	IRS1;MIR5702;lnc-RHBDD1-6;lnc-RHBDD1-3	met-d	Triglycerides in very small VLDL	2	227108446	T	C	0.644808	0.0344407	0.00423648	1.29987e-15	115078	met-d-XS_VLDL_TG	UK Biobank Nightingale Health Biomarkers
Trans-Ancestry	rs2943652	-	MIR5702;lnc-RHBDD1-6;lnc-RHBDD1-3;AC010735.2;AC010735.1	IRS1;MIR5702;lnc-RHBDD1-6;lnc-RHBDD1-3	ukb-b	self-reported: diabetes	2	227108446	C	T	0.354288	-0.00336292	0.000420589	1.3e-15	462933	ukb-b-12948	IEU analysis of UK Biobank phenotypes
Trans-Ancestry	rs2943652	-	MIR5702;lnc-RHBDD1-6;lnc-RHBDD1-3;AC010735.2;AC010735.1	IRS1;MIR5702;lnc-RHBDD1-6;lnc-RHBDD1-3	met-d	Ratio of omega-6 fatty acids to total fatty acids	2	227108446	T	C	0.644799	-0.0336797	0.00418898	2.29985e-15	115078	met-d-Omega_6_pct	UK Biobank Nightingale Health Biomarkers
Trans-Ancestry	rs2943652	-	MIR5702;lnc-RHBDD1-6;lnc-RHBDD1-3;AC010735.2;AC010735.1	IRS1;MIR5702;lnc-RHBDD1-6;lnc-RHBDD1-3	ieu-a	Type 2 diabetes	2	227108446	C	T	0.372	-0.103459	0.0131086	3.3e-15	73902	ieu-a-25	GWAS summary datasets generated by many different consortia that have been manually collected and curated for MR-Base round 1
Trans-Ancestry	rs2943652	-	MIR5702;lnc-RHBDD1-6;lnc-RHBDD1-3;AC010735.2;AC010735.1	IRS1;MIR5702;lnc-RHBDD1-6;lnc-RHBDD1-3	met-d	Phospholipids to total lipids ratio in medium VLDL	2	227108446	T	C	0.644808	-0.0320921	0.00413176	3.59998e-15	115078	met-d-M_VLDL_PL_pct	UK Biobank Nightingale Health Biomarkers
Trans-Ancestry	rs2943652	-	MIR5702;lnc-RHBDD1-6;lnc-RHBDD1-3;AC010735.2;AC010735.1	IRS1;MIR5702;lnc-RHBDD1-6;lnc-RHBDD1-3	met-d	Free cholesterol to total lipids ratio in large HDL	2	227108446	T	C	0.644808	-0.0297597	0.00400011	6.70039e-15	115078	met-d-L_HDL_FC_pct	UK Biobank Nightingale Health Biomarkers
Trans-Ancestry	rs2943652	-	MIR5702;lnc-RHBDD1-6;lnc-RHBDD1-3;AC010735.2;AC010735.1	IRS1;MIR5702;lnc-RHBDD1-6;lnc-RHBDD1-3	ukb-d	Aspartate aminotransferase	2	227108446	C	T	0.35446	-0.018611	0.0023896	6.8e-15	342990	ukb-d-30650_irnt	Neale lab analysis of UK Biobank phenotypes round 2
Trans-Ancestry	rs2943652	-	MIR5702;lnc-RHBDD1-6;lnc-RHBDD1-3;AC010735.2;AC010735.1	IRS1;MIR5702;lnc-RHBDD1-6;lnc-RHBDD1-3	met-d	Triglycerides in medium LDL	2	227108446	T	C	0.644808	0.0336727	0.00424002	7.8001e-15	115078	met-d-M_LDL_TG	UK Biobank Nightingale Health Biomarkers
Trans-Ancestry	rs2943652	-	MIR5702;lnc-RHBDD1-6;lnc-RHBDD1-3;AC010735.2;AC010735.1	IRS1;MIR5702;lnc-RHBDD1-6;lnc-RHBDD1-3	met-d	Apolipoprotein A1	2	227108446	T	C	0.644808	-0.0287823	0.00394215	8.4004e-15	115078	met-d-ApoA1	UK Biobank Nightingale Health Biomarkers
Trans-Ancestry	rs2943652	-	MIR5702;lnc-RHBDD1-6;lnc-RHBDD1-3;AC010735.2;AC010735.1	IRS1;MIR5702;lnc-RHBDD1-6;lnc-RHBDD1-3	met-d	Phospholipids in HDL	2	227108446	T	C	0.644808	-0.0284171	0.00389434	1e-14	115078	met-d-HDL_PL	UK Biobank Nightingale Health Biomarkers
Trans-Ancestry	rs2943652	-	MIR5702;lnc-RHBDD1-6;lnc-RHBDD1-3;AC010735.2;AC010735.1	IRS1;MIR5702;lnc-RHBDD1-6;lnc-RHBDD1-3	ukb-b	Arm predicted mass (right)	2	227108446	C	T	0.354308	-0.00979469	0.00128226	2.2e-14	454746	ukb-b-16698	IEU analysis of UK Biobank phenotypes
Trans-Ancestry	rs2943652	-	MIR5702;lnc-RHBDD1-6;lnc-RHBDD1-3;AC010735.2;AC010735.1	IRS1;MIR5702;lnc-RHBDD1-6;lnc-RHBDD1-3	met-d	Degree of unsaturation	2	227108446	T	C	0.644799	-0.0304145	0.00409835	4.10015e-14	115078	met-d-Unsaturation	UK Biobank Nightingale Health Biomarkers
Trans-Ancestry	rs2943652	-	MIR5702;lnc-RHBDD1-6;lnc-RHBDD1-3;AC010735.2;AC010735.1	IRS1;MIR5702;lnc-RHBDD1-6;lnc-RHBDD1-3	met-d	Cholesterol in very large VLDL	2	227108446	T	C	0.644808	0.0316333	0.00420455	5.00035e-14	115078	met-d-XL_VLDL_C	UK Biobank Nightingale Health Biomarkers
Trans-Ancestry	rs2943652	-	MIR5702;lnc-RHBDD1-6;lnc-RHBDD1-3;AC010735.2;AC010735.1	IRS1;MIR5702;lnc-RHBDD1-6;lnc-RHBDD1-3	met-d	Concentration of medium HDL particles	2	227108446	T	C	0.644808	-0.0280311	0.00396828	5.90065e-14	115078	met-d-M_HDL_P	UK Biobank Nightingale Health Biomarkers
Trans-Ancestry	rs2943652	-	MIR5702;lnc-RHBDD1-6;lnc-RHBDD1-3;AC010735.2;AC010735.1	IRS1;MIR5702;lnc-RHBDD1-6;lnc-RHBDD1-3	ieu-b	diastolic blood pressure	2	227108446	C	T	0.3586	-0.1348	0.018	6.24e-14	753419	ieu-b-39	GWAS summary datasets generated by many different consortia that have been manually collected and curated for MR-Base round 2
Trans-Ancestry	rs2943652	-	MIR5702;lnc-RHBDD1-6;lnc-RHBDD1-3;AC010735.2;AC010735.1	IRS1;MIR5702;lnc-RHBDD1-6;lnc-RHBDD1-3	ukb-b	Arm fat-free mass (left)	2	227108446	C	T	0.354307	-0.0097952	0.00131176	8.2e-14	454672	ukb-b-19925	IEU analysis of UK Biobank phenotypes
Trans-Ancestry	rs2943652	-	MIR5702;lnc-RHBDD1-6;lnc-RHBDD1-3;AC010735.2;AC010735.1	IRS1;MIR5702;lnc-RHBDD1-6;lnc-RHBDD1-3	met-d	Free cholesterol to total lipids ratio in IDL	2	227108446	T	C	0.644808	-0.0316965	0.0042756	1.10002e-13	115078	met-d-IDL_FC_pct	UK Biobank Nightingale Health Biomarkers
Trans-Ancestry	rs2943652	-	MIR5702;lnc-RHBDD1-6;lnc-RHBDD1-3;AC010735.2;AC010735.1	IRS1;MIR5702;lnc-RHBDD1-6;lnc-RHBDD1-3	ukb-d	Mean sphered cell volume	2	227108446	C	T	0.354435	0.0185779	0.002502	1.13e-13	344729	ukb-d-30270_irnt	Neale lab analysis of UK Biobank phenotypes round 2
Trans-Ancestry	rs2943652	-	MIR5702;lnc-RHBDD1-6;lnc-RHBDD1-3;AC010735.2;AC010735.1	IRS1;MIR5702;lnc-RHBDD1-6;lnc-RHBDD1-3	ebi-a	Triglycerides	2	227108446	C	T	0.355915	-0.0266	0.0034	1.32e-13	94595	ebi-a-GCST002216	Datasets that satisfy minimum requirements imported from the EBI database of complete GWAS summary data
Trans-Ancestry	rs2943652	-	MIR5702;lnc-RHBDD1-6;lnc-RHBDD1-3;AC010735.2;AC010735.1	IRS1;MIR5702;lnc-RHBDD1-6;lnc-RHBDD1-3	ieu-a	Triglycerides	2	227108446	C	T	0.3773	-0.0266	0.0034	1.32e-13	174875	ieu-a-302	GWAS summary datasets generated by many different consortia that have been manually collected and curated for MR-Base round 1
Trans-Ancestry	rs2943652	-	MIR5702;lnc-RHBDD1-6;lnc-RHBDD1-3;AC010735.2;AC010735.1	IRS1;MIR5702;lnc-RHBDD1-6;lnc-RHBDD1-3	met-d	Total lipids in VLDL	2	227108446	T	C	0.644808	0.0311425	0.00422045	1.59993e-13	115078	met-d-VLDL_L	UK Biobank Nightingale Health Biomarkers
Trans-Ancestry	rs2943652	-	MIR5702;lnc-RHBDD1-6;lnc-RHBDD1-3;AC010735.2;AC010735.1	IRS1;MIR5702;lnc-RHBDD1-6;lnc-RHBDD1-3	ukb-b	Arm predicted mass (left)	2	227108446	C	T	0.354309	-0.00962351	0.00130658	1.8e-13	454655	ukb-b-9093	IEU analysis of UK Biobank phenotypes
Trans-Ancestry	rs2943652	-	MIR5702;lnc-RHBDD1-6;lnc-RHBDD1-3;AC010735.2;AC010735.1	IRS1;MIR5702;lnc-RHBDD1-6;lnc-RHBDD1-3	met-d	Cholesterol in large VLDL	2	227108446	T	C	0.644808	0.0307052	0.00420988	2.09991e-13	115078	met-d-L_VLDL_C	UK Biobank Nightingale Health Biomarkers
Trans-Ancestry	rs2943652	-	MIR5702;lnc-RHBDD1-6;lnc-RHBDD1-3;AC010735.2;AC010735.1	IRS1;MIR5702;lnc-RHBDD1-6;lnc-RHBDD1-3	ukb-b	Trunk fat mass	2	227108446	C	T	0.354316	0.0153435	0.0020988	2.7e-13	454588	ukb-b-20044	IEU analysis of UK Biobank phenotypes
Trans-Ancestry	rs2943652	-	MIR5702;lnc-RHBDD1-6;lnc-RHBDD1-3;AC010735.2;AC010735.1	IRS1;MIR5702;lnc-RHBDD1-6;lnc-RHBDD1-3	ukb-b	Arm fat-free mass (right)	2	227108446	C	T	0.354309	-0.00935259	0.00128656	3.6e-13	454753	ukb-b-19520	IEU analysis of UK Biobank phenotypes
Trans-Ancestry	rs2943652	-	MIR5702;lnc-RHBDD1-6;lnc-RHBDD1-3;AC010735.2;AC010735.1	IRS1;MIR5702;lnc-RHBDD1-6;lnc-RHBDD1-3	met-d	Phospholipids to total lipids ratio in very small VLDL	2	227108446	T	C	0.644808	0.0303445	0.00420418	3.80014e-13	115078	met-d-XS_VLDL_PL_pct	UK Biobank Nightingale Health Biomarkers
Trans-Ancestry	rs2943652	-	MIR5702;lnc-RHBDD1-6;lnc-RHBDD1-3;AC010735.2;AC010735.1	IRS1;MIR5702;lnc-RHBDD1-6;lnc-RHBDD1-3	ukb-b	self-reported: high cholesterol	2	227108446	C	T	0.354288	-0.00513142	0.000707727	4.2e-13	462933	ukb-b-10912	IEU analysis of UK Biobank phenotypes
Trans-Ancestry	rs2943652	-	MIR5702;lnc-RHBDD1-6;lnc-RHBDD1-3;AC010735.2;AC010735.1	IRS1;MIR5702;lnc-RHBDD1-6;lnc-RHBDD1-3	ukb-b	medication: Blood pressure medication	2	227108446	C	T	0.354221	-0.0099817	0.00138538	5.8e-13	209638	ukb-b-14395	IEU analysis of UK Biobank phenotypes
Trans-Ancestry	rs2943652	-	MIR5702;lnc-RHBDD1-6;lnc-RHBDD1-3;AC010735.2;AC010735.1	IRS1;MIR5702;lnc-RHBDD1-6;lnc-RHBDD1-3	met-d	Concentration of HDL particles	2	227108446	T	C	0.644808	-0.0272649	0.00404477	7.59976e-13	115078	met-d-HDL_P	UK Biobank Nightingale Health Biomarkers
Trans-Ancestry	rs2943652	-	MIR5702;lnc-RHBDD1-6;lnc-RHBDD1-3;AC010735.2;AC010735.1	IRS1;MIR5702;lnc-RHBDD1-6;lnc-RHBDD1-3	met-d	Phospholipids to total lipids ratio in very large HDL	2	227108446	T	C	0.644796	-0.0267188	0.00395572	7.89951e-13	115078	met-d-XL_HDL_PL_pct	UK Biobank Nightingale Health Biomarkers
Trans-Ancestry	rs2943652	-	MIR5702;lnc-RHBDD1-6;lnc-RHBDD1-3;AC010735.2;AC010735.1	IRS1;MIR5702;lnc-RHBDD1-6;lnc-RHBDD1-3	ieu-a	Body fat	2	227108446	C	T	0.3599	0.0335	0.0047	1.53e-12	99322	ieu-a-999	GWAS summary datasets generated by many different consortia that have been manually collected and curated for MR-Base round 1
Trans-Ancestry	rs2943652	-	MIR5702;lnc-RHBDD1-6;lnc-RHBDD1-3;AC010735.2;AC010735.1	IRS1;MIR5702;lnc-RHBDD1-6;lnc-RHBDD1-3	ebi-a	Body fat percentage	2	227108446	C	T	0.3599	0.0335	0.0047	1.53e-12	65831	ebi-a-GCST003435	Datasets that satisfy minimum requirements imported from the EBI database of complete GWAS summary data
Trans-Ancestry	rs2943652	-	MIR5702;lnc-RHBDD1-6;lnc-RHBDD1-3;AC010735.2;AC010735.1	IRS1;MIR5702;lnc-RHBDD1-6;lnc-RHBDD1-3	ukb-d	Total protein	2	227108446	C	T	0.35439	-0.018493	0.0026249	1.85e-12	314921	ukb-d-30860_irnt	Neale lab analysis of UK Biobank phenotypes round 2
Trans-Ancestry	rs2943652	-	MIR5702;lnc-RHBDD1-6;lnc-RHBDD1-3;AC010735.2;AC010735.1	IRS1;MIR5702;lnc-RHBDD1-6;lnc-RHBDD1-3	met-d	Triglycerides in LDL	2	227108446	T	C	0.644808	0.0308551	0.00425577	1.9002e-12	115078	met-d-LDL_TG	UK Biobank Nightingale Health Biomarkers
Trans-Ancestry	rs2943652	-	MIR5702;lnc-RHBDD1-6;lnc-RHBDD1-3;AC010735.2;AC010735.1	IRS1;MIR5702;lnc-RHBDD1-6;lnc-RHBDD1-3	ukb-d	Total protein	2	227108446	C	T	0.35439	-0.073998	0.010588	2.77e-12	314921	ukb-d-30860_raw	Neale lab analysis of UK Biobank phenotypes round 2
Trans-Ancestry	rs2943652	-	MIR5702;lnc-RHBDD1-6;lnc-RHBDD1-3;AC010735.2;AC010735.1	IRS1;MIR5702;lnc-RHBDD1-6;lnc-RHBDD1-3	met-d	Cholesterol to total lipids ratio in small HDL	2	227108446	T	C	0.644808	-0.0298372	0.00425693	4.19952e-12	115078	met-d-S_HDL_C_pct	UK Biobank Nightingale Health Biomarkers
Trans-Ancestry	rs2943652	-	MIR5702;lnc-RHBDD1-6;lnc-RHBDD1-3;AC010735.2;AC010735.1	IRS1;MIR5702;lnc-RHBDD1-6;lnc-RHBDD1-3	met-d	Total concentration of lipoprotein particles	2	227108446	T	C	0.644808	-0.0264757	0.0040538	4.19952e-12	115078	met-d-Total_P	UK Biobank Nightingale Health Biomarkers
Trans-Ancestry	rs2943652	-	MIR5702;lnc-RHBDD1-6;lnc-RHBDD1-3;AC010735.2;AC010735.1	IRS1;MIR5702;lnc-RHBDD1-6;lnc-RHBDD1-3	ieu-a	Type 2 diabetes	2	227108446	C	T	0.3599	-0.0863022	0.0124716	4.69e-12	79290	ieu-a-24	GWAS summary datasets generated by many different consortia that have been manually collected and curated for MR-Base round 1
Trans-Ancestry	rs2943652	-	MIR5702;lnc-RHBDD1-6;lnc-RHBDD1-3;AC010735.2;AC010735.1	IRS1;MIR5702;lnc-RHBDD1-6;lnc-RHBDD1-3	met-d	Average diameter for LDL particles	2	227108446	T	C	0.644808	-0.0289042	0.00421016	5.79963e-12	115078	met-d-LDL_size	UK Biobank Nightingale Health Biomarkers
Trans-Ancestry	rs2943652	-	MIR5702;lnc-RHBDD1-6;lnc-RHBDD1-3;AC010735.2;AC010735.1	IRS1;MIR5702;lnc-RHBDD1-6;lnc-RHBDD1-3	ieu-a	Waist circumference	2	227108446	C	T	0.4	0.033	0.0048	7.7e-12	103365	ieu-a-65	GWAS summary datasets generated by many different consortia that have been manually collected and curated for MR-Base round 1
Trans-Ancestry	rs2943652	-	MIR5702;lnc-RHBDD1-6;lnc-RHBDD1-3;AC010735.2;AC010735.1	IRS1;MIR5702;lnc-RHBDD1-6;lnc-RHBDD1-3	met-d	Triglycerides in HDL	2	227108446	T	C	0.644808	0.0293373	0.00424583	7.70016e-12	115078	met-d-HDL_TG	UK Biobank Nightingale Health Biomarkers
Trans-Ancestry	rs2943652	-	MIR5702;lnc-RHBDD1-6;lnc-RHBDD1-3;AC010735.2;AC010735.1	IRS1;MIR5702;lnc-RHBDD1-6;lnc-RHBDD1-3	ukb-d	Reticulocyte count	2	227108446	C	T	0.354435	-0.0169182	0.00247983	8.97e-12	344729	ukb-d-30250_irnt	Neale lab analysis of UK Biobank phenotypes round 2
Trans-Ancestry	rs2943652	-	MIR5702;lnc-RHBDD1-6;lnc-RHBDD1-3;AC010735.2;AC010735.1	IRS1;MIR5702;lnc-RHBDD1-6;lnc-RHBDD1-3	ukb-b	medication: metformin	2	227108446	C	T	0.354288	-0.00229887	0.000337941	1e-11	462933	ukb-b-14609	IEU analysis of UK Biobank phenotypes
Trans-Ancestry	rs2943652	-	MIR5702;lnc-RHBDD1-6;lnc-RHBDD1-3;AC010735.2;AC010735.1	IRS1;MIR5702;lnc-RHBDD1-6;lnc-RHBDD1-3	ieu-a	Waist circumference	2	227108446	C	T	0.4	0.032	0.0048	1.2e-11	108921	ieu-a-64	GWAS summary datasets generated by many different consortia that have been manually collected and curated for MR-Base round 1
Trans-Ancestry	rs2943652	-	MIR5702;lnc-RHBDD1-6;lnc-RHBDD1-3;AC010735.2;AC010735.1	IRS1;MIR5702;lnc-RHBDD1-6;lnc-RHBDD1-3	ukb-b	Ankle spacing width	2	227108446	C	T	0.354424	0.0157174	0.00235406	2.4e-11	265753	ukb-b-4080	IEU analysis of UK Biobank phenotypes
Trans-Ancestry	rs2943652	-	MIR5702;lnc-RHBDD1-6;lnc-RHBDD1-3;AC010735.2;AC010735.1	IRS1;MIR5702;lnc-RHBDD1-6;lnc-RHBDD1-3	met-d	Free cholesterol to total lipids ratio in very small VLDL	2	227108446	T	C	0.644808	-0.0290302	0.00427761	2.99985e-11	115078	met-d-XS_VLDL_FC_pct	UK Biobank Nightingale Health Biomarkers
Trans-Ancestry	rs2943652	-	MIR5702;lnc-RHBDD1-6;lnc-RHBDD1-3;AC010735.2;AC010735.1	IRS1;MIR5702;lnc-RHBDD1-6;lnc-RHBDD1-3	ukb-d	Mean reticulocyte volume	2	227108446	C	T	0.354434	0.0164953	0.00249969	4.15e-11	344728	ukb-d-30260_irnt	Neale lab analysis of UK Biobank phenotypes round 2
Trans-Ancestry	rs2943652	-	MIR5702;lnc-RHBDD1-6;lnc-RHBDD1-3;AC010735.2;AC010735.1	IRS1;MIR5702;lnc-RHBDD1-6;lnc-RHBDD1-3	met-d	Triglycerides in medium HDL	2	227108446	T	C	0.644808	0.0283109	0.00425265	4.19952e-11	115078	met-d-M_HDL_TG	UK Biobank Nightingale Health Biomarkers
Trans-Ancestry	rs2943652	-	MIR5702;lnc-RHBDD1-6;lnc-RHBDD1-3;AC010735.2;AC010735.1	IRS1;MIR5702;lnc-RHBDD1-6;lnc-RHBDD1-3	met-d	Free cholesterol in IDL	2	227108446	T	C	0.644808	-0.0269987	0.00416964	4.30031e-11	115078	met-d-IDL_FC	UK Biobank Nightingale Health Biomarkers
Trans-Ancestry	rs2943652	-	MIR5702;lnc-RHBDD1-6;lnc-RHBDD1-3;AC010735.2;AC010735.1	IRS1;MIR5702;lnc-RHBDD1-6;lnc-RHBDD1-3	met-d	Total lipids in medium HDL	2	227108446	T	C	0.644808	-0.0245641	0.00399871	5.40008e-11	115078	met-d-M_HDL_L	UK Biobank Nightingale Health Biomarkers
Trans-Ancestry	rs2943652	-	MIR5702;lnc-RHBDD1-6;lnc-RHBDD1-3;AC010735.2;AC010735.1	IRS1;MIR5702;lnc-RHBDD1-6;lnc-RHBDD1-3	met-d	Ratio of linoleic acid to total fatty acids	2	227108446	T	C	0.644799	-0.0277115	0.00421226	5.60015e-11	115078	met-d-LA_pct	UK Biobank Nightingale Health Biomarkers
Trans-Ancestry	rs2943652	-	MIR5702;lnc-RHBDD1-6;lnc-RHBDD1-3;AC010735.2;AC010735.1	IRS1;MIR5702;lnc-RHBDD1-6;lnc-RHBDD1-3	ukb-b	medication: Cholesterol lowering medication	2	227108446	C	T	0.354221	-0.00882704	0.00135647	7.6e-11	209638	ukb-b-11740	IEU analysis of UK Biobank phenotypes
Trans-Ancestry	rs2943652	-	MIR5702;lnc-RHBDD1-6;lnc-RHBDD1-3;AC010735.2;AC010735.1	IRS1;MIR5702;lnc-RHBDD1-6;lnc-RHBDD1-3	met-d	Cholesterol in IDL	2	227108446	T	C	0.644808	-0.0264841	0.00415924	8.60003e-11	115078	met-d-IDL_C	UK Biobank Nightingale Health Biomarkers
Trans-Ancestry	rs2943652	-	MIR5702;lnc-RHBDD1-6;lnc-RHBDD1-3;AC010735.2;AC010735.1	IRS1;MIR5702;lnc-RHBDD1-6;lnc-RHBDD1-3	met-d	Cholesteryl esters in IDL	2	227108446	T	C	0.644808	-0.0261173	0.00415781	1.5e-10	115078	met-d-IDL_CE	UK Biobank Nightingale Health Biomarkers
Trans-Ancestry	rs2943652	-	MIR5702;lnc-RHBDD1-6;lnc-RHBDD1-3;AC010735.2;AC010735.1	IRS1;MIR5702;lnc-RHBDD1-6;lnc-RHBDD1-3	met-d	Concentration of small VLDL particles	2	227108446	T	C	0.644808	0.0268903	0.00424767	1.7e-10	115078	met-d-S_VLDL_P	UK Biobank Nightingale Health Biomarkers
Trans-Ancestry	rs2943652	-	MIR5702;lnc-RHBDD1-6;lnc-RHBDD1-3;AC010735.2;AC010735.1	IRS1;MIR5702;lnc-RHBDD1-6;lnc-RHBDD1-3	met-d	Triglycerides in IDL	2	227108446	T	C	0.644808	0.0278508	0.00425248	1.7e-10	115078	met-d-IDL_TG	UK Biobank Nightingale Health Biomarkers
Trans-Ancestry	rs2943652	-	MIR5702;lnc-RHBDD1-6;lnc-RHBDD1-3;AC010735.2;AC010735.1	IRS1;MIR5702;lnc-RHBDD1-6;lnc-RHBDD1-3	ebi-a	Modified Stumvoll Insulin Sensitivity Index (model adjusted for BMI)	2	227108446	C	T	0.355915	0.065	0.01	1.87e-10	16753	ebi-a-GCST003658	Datasets that satisfy minimum requirements imported from the EBI database of complete GWAS summary data
Trans-Ancestry	rs2943652	-	MIR5702;lnc-RHBDD1-6;lnc-RHBDD1-3;AC010735.2;AC010735.1	IRS1;MIR5702;lnc-RHBDD1-6;lnc-RHBDD1-3	met-d	Cholesterol to total lipids ratio in large VLDL	2	227108446	T	C	0.644813	-0.0265785	0.00420598	1.89998e-10	115078	met-d-L_VLDL_C_pct	UK Biobank Nightingale Health Biomarkers
Trans-Ancestry	rs2943652	-	MIR5702;lnc-RHBDD1-6;lnc-RHBDD1-3;AC010735.2;AC010735.1	IRS1;MIR5702;lnc-RHBDD1-6;lnc-RHBDD1-3	met-d	Phospholipids in VLDL	2	227108446	T	C	0.644808	0.0267447	0.00425199	2.59998e-10	115078	met-d-VLDL_PL	UK Biobank Nightingale Health Biomarkers
Trans-Ancestry	rs2943652	-	MIR5702;lnc-RHBDD1-6;lnc-RHBDD1-3;AC010735.2;AC010735.1	IRS1;MIR5702;lnc-RHBDD1-6;lnc-RHBDD1-3	ukb-d	Urate	2	227108446	C	T	0.35449	-1.0734	0.17137	3.77e-10	343836	ukb-d-30880_raw	Neale lab analysis of UK Biobank phenotypes round 2
Trans-Ancestry	rs2943652	-	MIR5702;lnc-RHBDD1-6;lnc-RHBDD1-3;AC010735.2;AC010735.1	IRS1;MIR5702;lnc-RHBDD1-6;lnc-RHBDD1-3	met-d	Triglycerides in large LDL	2	227108446	T	C	0.644808	0.0276453	0.0042639	4e-10	115078	met-d-L_LDL_TG	UK Biobank Nightingale Health Biomarkers
Trans-Ancestry	rs2943652	-	MIR5702;lnc-RHBDD1-6;lnc-RHBDD1-3;AC010735.2;AC010735.1	IRS1;MIR5702;lnc-RHBDD1-6;lnc-RHBDD1-3	met-d	Cholesteryl esters in very large VLDL	2	227108446	T	C	0.644808	0.0262837	0.0042373	4.79999e-10	115078	met-d-XL_VLDL_CE	UK Biobank Nightingale Health Biomarkers
Trans-Ancestry	rs2943652	-	MIR5702;lnc-RHBDD1-6;lnc-RHBDD1-3;AC010735.2;AC010735.1	IRS1;MIR5702;lnc-RHBDD1-6;lnc-RHBDD1-3	met-d	Cholesterol to total lipids ratio in medium LDL	2	227108446	T	C	0.644808	-0.0264622	0.00431245	5.49997e-10	115078	met-d-M_LDL_C_pct	UK Biobank Nightingale Health Biomarkers
Trans-Ancestry	rs2943652	-	MIR5702;lnc-RHBDD1-6;lnc-RHBDD1-3;AC010735.2;AC010735.1	IRS1;MIR5702;lnc-RHBDD1-6;lnc-RHBDD1-3	ukb-d	Urate	2	227108446	C	T	0.35449	-0.013169	0.0021238	5.63e-10	343836	ukb-d-30880_irnt	Neale lab analysis of UK Biobank phenotypes round 2
Trans-Ancestry	rs2943652	-	MIR5702;lnc-RHBDD1-6;lnc-RHBDD1-3;AC010735.2;AC010735.1	IRS1;MIR5702;lnc-RHBDD1-6;lnc-RHBDD1-3	ukb-d	Red blood cell count	2	227108446	C	T	0.35435	-0.0131705	0.00212952	6.23e-10	350475	ukb-d-30010_irnt	Neale lab analysis of UK Biobank phenotypes round 2
Trans-Ancestry	rs2943652	-	MIR5702;lnc-RHBDD1-6;lnc-RHBDD1-3;AC010735.2;AC010735.1	IRS1;MIR5702;lnc-RHBDD1-6;lnc-RHBDD1-3	ebi-a	Modified Stumvoll Insulin Sensitivity Index (BMI interaction)	2	227108446	C	T	0.355915	-0.15	0.074	7.3e-10	16753	ebi-a-GCST003659	Datasets that satisfy minimum requirements imported from the EBI database of complete GWAS summary data
Trans-Ancestry	rs2943652	-	MIR5702;lnc-RHBDD1-6;lnc-RHBDD1-3;AC010735.2;AC010735.1	IRS1;MIR5702;lnc-RHBDD1-6;lnc-RHBDD1-3	ukb-b	Whole body fat mass	2	227108446	C	T	0.354316	0.0125184	0.00203498	7.7e-10	454137	ukb-b-19393	IEU analysis of UK Biobank phenotypes
Trans-Ancestry	rs2943652	-	MIR5702;lnc-RHBDD1-6;lnc-RHBDD1-3;AC010735.2;AC010735.1	IRS1;MIR5702;lnc-RHBDD1-6;lnc-RHBDD1-3	met-d	Cholesteryl esters to total lipids ratio in very large HDL	2	227108446	T	C	0.644796	-0.0259799	0.00430552	8.50002e-10	115078	met-d-XL_HDL_CE_pct	UK Biobank Nightingale Health Biomarkers
Trans-Ancestry	rs2943652	-	MIR5702;lnc-RHBDD1-6;lnc-RHBDD1-3;AC010735.2;AC010735.1	IRS1;MIR5702;lnc-RHBDD1-6;lnc-RHBDD1-3	ukb-b	ICD10-secondary: E11.9 Without complications	2	227108446	C	T	0.354289	-0.00208981	0.000345006	1.4e-09	463010	ukb-b-970	IEU analysis of UK Biobank phenotypes
Trans-Ancestry	rs2943652	-	MIR5702;lnc-RHBDD1-6;lnc-RHBDD1-3;AC010735.2;AC010735.1	IRS1;MIR5702;lnc-RHBDD1-6;lnc-RHBDD1-3	ebi-a	Type 2 diabetes	2	227108446	T	C	0.3573	0.0995	0.0165	1.46e-09	70127	ebi-a-GCST005413	Datasets that satisfy minimum requirements imported from the EBI database of complete GWAS summary data
Trans-Ancestry	rs2943652	-	MIR5702;lnc-RHBDD1-6;lnc-RHBDD1-3;AC010735.2;AC010735.1	IRS1;MIR5702;lnc-RHBDD1-6;lnc-RHBDD1-3	ieu-a	HDL cholesterol	2	227108446	C	T	0.3773	0.0323	0.005	1.98e-09	89835	ieu-a-780	GWAS summary datasets generated by many different consortia that have been manually collected and curated for MR-Base round 1
Trans-Ancestry	rs2943652	-	MIR5702;lnc-RHBDD1-6;lnc-RHBDD1-3;AC010735.2;AC010735.1	IRS1;MIR5702;lnc-RHBDD1-6;lnc-RHBDD1-3	met-d	Total esterified cholesterol	2	227108446	T	C	0.644808	-0.0235698	0.00415428	2.59998e-09	115078	met-d-Total_CE	UK Biobank Nightingale Health Biomarkers
Trans-Ancestry	rs2943652	-	MIR5702;lnc-RHBDD1-6;lnc-RHBDD1-3;AC010735.2;AC010735.1	IRS1;MIR5702;lnc-RHBDD1-6;lnc-RHBDD1-3	ukb-b	Whole body water mass	2	227108446	C	T	0.354312	-0.00764482	0.00129467	3.5e-09	454888	ukb-b-14540	IEU analysis of UK Biobank phenotypes
Trans-Ancestry	rs2943652	-	MIR5702;lnc-RHBDD1-6;lnc-RHBDD1-3;AC010735.2;AC010735.1	IRS1;MIR5702;lnc-RHBDD1-6;lnc-RHBDD1-3	met-d	Total lipids in small VLDL	2	227108446	T	C	0.644808	0.0248553	0.00426037	4.09996e-09	115078	met-d-S_VLDL_L	UK Biobank Nightingale Health Biomarkers
Trans-Ancestry	rs2943652	-	MIR5702;lnc-RHBDD1-6;lnc-RHBDD1-3;AC010735.2;AC010735.1	IRS1;MIR5702;lnc-RHBDD1-6;lnc-RHBDD1-3	met-d	Cholesteryl esters in large VLDL	2	227108446	T	C	0.644808	0.0246313	0.00425278	4.20001e-09	115078	met-d-L_VLDL_CE	UK Biobank Nightingale Health Biomarkers
Trans-Ancestry	rs2943652	-	MIR5702;lnc-RHBDD1-6;lnc-RHBDD1-3;AC010735.2;AC010735.1	IRS1;MIR5702;lnc-RHBDD1-6;lnc-RHBDD1-3	ukb-b	Number of treatments/medications taken	2	227108446	C	T	0.354288	-0.0101464	0.00172953	4.4e-09	462933	ukb-b-3656	IEU analysis of UK Biobank phenotypes
Trans-Ancestry	rs2943652	-	MIR5702;lnc-RHBDD1-6;lnc-RHBDD1-3;AC010735.2;AC010735.1	IRS1;MIR5702;lnc-RHBDD1-6;lnc-RHBDD1-3	ukb-d	Reticulocyte percentage	2	227108446	C	T	0.354436	-0.0146367	0.00251196	5.66e-09	344728	ukb-d-30240_irnt	Neale lab analysis of UK Biobank phenotypes round 2
Trans-Ancestry	rs2943652	-	MIR5702;lnc-RHBDD1-6;lnc-RHBDD1-3;AC010735.2;AC010735.1	IRS1;MIR5702;lnc-RHBDD1-6;lnc-RHBDD1-3	ukb-b	medication: simvastatin	2	227108446	C	T	0.354288	-0.00397166	0.00068356	6.2e-09	462933	ukb-b-11268	IEU analysis of UK Biobank phenotypes
Trans-Ancestry	rs2943652	-	MIR5702;lnc-RHBDD1-6;lnc-RHBDD1-3;AC010735.2;AC010735.1	IRS1;MIR5702;lnc-RHBDD1-6;lnc-RHBDD1-3	met-d	Free cholesterol in large LDL	2	227108446	T	C	0.644808	-0.023973	0.00422906	7.49998e-09	115078	met-d-L_LDL_FC	UK Biobank Nightingale Health Biomarkers
Trans-Ancestry	rs2943652	-	MIR5702;lnc-RHBDD1-6;lnc-RHBDD1-3;AC010735.2;AC010735.1	IRS1;MIR5702;lnc-RHBDD1-6;lnc-RHBDD1-3	ukb-b	Whole body fat-free mass	2	227108446	C	T	0.354321	-0.00745505	0.00129253	8e-09	454850	ukb-b-13354	IEU analysis of UK Biobank phenotypes
Trans-Ancestry	rs2943652	-	MIR5702;lnc-RHBDD1-6;lnc-RHBDD1-3;AC010735.2;AC010735.1	IRS1;MIR5702;lnc-RHBDD1-6;lnc-RHBDD1-3	ieu-b	Neutrophil count	2	227108446	C	T	0.35484	-0.01179	0.002061	1.08e-08	473296	ieu-b-33	GWAS summary datasets generated by many different consortia that have been manually collected and curated for MR-Base round 2
Trans-Ancestry	rs2943652	-	MIR5702;lnc-RHBDD1-6;lnc-RHBDD1-3;AC010735.2;AC010735.1	IRS1;MIR5702;lnc-RHBDD1-6;lnc-RHBDD1-3	met-d	Valine	2	227108446	T	C	0.644806	0.0238657	0.00418907	1.2e-08	115078	met-d-Val	UK Biobank Nightingale Health Biomarkers
Trans-Ancestry	rs2943652	-	MIR5702;lnc-RHBDD1-6;lnc-RHBDD1-3;AC010735.2;AC010735.1	IRS1;MIR5702;lnc-RHBDD1-6;lnc-RHBDD1-3	ieu-b	eosinophil cell count	2	227108446	C	T	0.35522	-0.010925	0.001919	1.28e-08	558142	ieu-b-30	GWAS summary datasets generated by many different consortia that have been manually collected and curated for MR-Base round 2
Trans-Ancestry	rs2943652	-	MIR5702;lnc-RHBDD1-6;lnc-RHBDD1-3;AC010735.2;AC010735.1	IRS1;MIR5702;lnc-RHBDD1-6;lnc-RHBDD1-3	ebi-a	Type 2 diabetes	2	227108446	C	T	0.355915	-0.0861777	0.0138525	1.9e-08	12171	ebi-a-GCST005047	Datasets that satisfy minimum requirements imported from the EBI database of complete GWAS summary data
Trans-Ancestry	rs2943652	-	MIR5702;lnc-RHBDD1-6;lnc-RHBDD1-3;AC010735.2;AC010735.1	IRS1;MIR5702;lnc-RHBDD1-6;lnc-RHBDD1-3	ieu-a	Type 2 diabetes	2	227108446	C	T	0.3599	-0.0861777	0.0140459	1.9e-08	104344	ieu-a-23	GWAS summary datasets generated by many different consortia that have been manually collected and curated for MR-Base round 1
Trans-Ancestry	rs2943652	-	MIR5702;lnc-RHBDD1-6;lnc-RHBDD1-3;AC010735.2;AC010735.1	IRS1;MIR5702;lnc-RHBDD1-6;lnc-RHBDD1-3	ieu-a	Body mass index (BMI)	2	227108446	C	T	0.4	0.0236	0.0042	1.97e-08	150934	ieu-a-785	GWAS summary datasets generated by many different consortia that have been manually collected and curated for MR-Base round 1
Trans-Ancestry	rs2943652	-	MIR5702;lnc-RHBDD1-6;lnc-RHBDD1-3;AC010735.2;AC010735.1	IRS1;MIR5702;lnc-RHBDD1-6;lnc-RHBDD1-3	ieu-a	Waist-to-hip ratio	2	227108446	C	T	0.4	0.028	0.005	2e-08	93359	ieu-a-77	GWAS summary datasets generated by many different consortia that have been manually collected and curated for MR-Base round 1
Trans-Ancestry	rs2943652	-	MIR5702;lnc-RHBDD1-6;lnc-RHBDD1-3;AC010735.2;AC010735.1	IRS1;MIR5702;lnc-RHBDD1-6;lnc-RHBDD1-3	met-d	Total concentration of branched-chain amino acids (leucine + isoleucine + valine)	2	227108446	T	C	0.644803	0.0232954	0.00416575	2.19999e-08	115078	met-d-Total_BCAA	UK Biobank Nightingale Health Biomarkers
Trans-Ancestry	rs2943652	-	MIR5702;lnc-RHBDD1-6;lnc-RHBDD1-3;AC010735.2;AC010735.1	IRS1;MIR5702;lnc-RHBDD1-6;lnc-RHBDD1-3	ukb-b	Impedance of leg (right)	2	227108446	C	T	0.354316	0.0104434	0.0018761	2.6e-08	454863	ukb-b-7376	IEU analysis of UK Biobank phenotypes
Trans-Ancestry	rs2943652	-	MIR5702;lnc-RHBDD1-6;lnc-RHBDD1-3;AC010735.2;AC010735.1	IRS1;MIR5702;lnc-RHBDD1-6;lnc-RHBDD1-3	met-d	Cholesteryl esters to total lipids ratio in small HDL	2	227108446	T	C	0.644808	-0.0241663	0.00424683	2.80001e-08	115078	met-d-S_HDL_CE_pct	UK Biobank Nightingale Health Biomarkers
Trans-Ancestry	rs2943652	-	MIR5702;lnc-RHBDD1-6;lnc-RHBDD1-3;AC010735.2;AC010735.1	IRS1;MIR5702;lnc-RHBDD1-6;lnc-RHBDD1-3	ukb-d	Aspartate aminotransferase	2	227108446	C	T	0.35446	-0.14594	0.02629	2.84e-08	342990	ukb-d-30650_raw	Neale lab analysis of UK Biobank phenotypes round 2
Trans-Ancestry	rs2943652	-	MIR5702;lnc-RHBDD1-6;lnc-RHBDD1-3;AC010735.2;AC010735.1	IRS1;MIR5702;lnc-RHBDD1-6;lnc-RHBDD1-3	ukb-b	medication: gliclazide	2	227108446	C	T	0.354288	-0.00108658	0.000196867	3.4e-08	462933	ukb-b-8602	IEU analysis of UK Biobank phenotypes
Trans-Ancestry	rs2943652	-	MIR5702;lnc-RHBDD1-6;lnc-RHBDD1-3;AC010735.2;AC010735.1	IRS1;MIR5702;lnc-RHBDD1-6;lnc-RHBDD1-3	ukb-b	Leg fat percentage (right)	2	227108446	C	T	0.354319	0.00724858	0.00132984	5e-08	454854	ukb-b-20531	IEU analysis of UK Biobank phenotypes
Trans-Ancestry	rs2943652	-	MIR5702;lnc-RHBDD1-6;lnc-RHBDD1-3;AC010735.2;AC010735.1	IRS1;MIR5702;lnc-RHBDD1-6;lnc-RHBDD1-3	mvp+diamante	T2D	2	227108446	T	C	0.6588	0.0782	0.0042	4.183e-77	1335930	mvp+diamante	MVP plus DIAMANTE T2D GWAS
Trans-Ancestry	rs2980888	-	lnc-TRIB1-2;WASHC5	TRIB1	ukb-d	Triglycerides	8	126507308	T	C	0.30026	0.089655	0.0025272	3.69e-275	343992	ukb-d-30870_irnt	Neale lab analysis of UK Biobank phenotypes round 2
Trans-Ancestry	rs2980888	-	lnc-TRIB1-2;WASHC5	TRIB1	ukb-d	Triglycerides	8	126507308	T	C	0.30026	0.0923	0.0026112	3.37e-273	343992	ukb-d-30870_raw	Neale lab analysis of UK Biobank phenotypes round 2
Trans-Ancestry	rs2980888	-	lnc-TRIB1-2;WASHC5	TRIB1	ukb-d	Apoliprotein B	8	126507308	T	C	0.30011	0.013814	0.00061641	3.67e-111	342590	ukb-d-30640_raw	Neale lab analysis of UK Biobank phenotypes round 2
Trans-Ancestry	rs2980888	-	lnc-TRIB1-2;WASHC5	TRIB1	ukb-d	Apoliprotein B	8	126507308	T	C	0.30011	0.056347	0.0025888	5.74e-105	342590	ukb-d-30640_irnt	Neale lab analysis of UK Biobank phenotypes round 2
Trans-Ancestry	rs2980888	-	lnc-TRIB1-2;WASHC5	TRIB1	met-d	Triglycerides in very small VLDL	8	126507308	C	T	0.698841	-0.0875162	0.0044297	2.80027e-92	115078	met-d-XS_VLDL_TG	UK Biobank Nightingale Health Biomarkers
Trans-Ancestry	rs2980888	-	lnc-TRIB1-2;WASHC5	TRIB1	met-d	Triglycerides in small HDL	8	126507308	C	T	0.698841	-0.085233	0.00436186	3.90032e-89	115078	met-d-S_HDL_TG	UK Biobank Nightingale Health Biomarkers
Trans-Ancestry	rs2980888	-	lnc-TRIB1-2;WASHC5	TRIB1	met-d	Triglycerides in IDL	8	126507308	C	T	0.698841	-0.0853343	0.00444795	7.89951e-88	115078	met-d-IDL_TG	UK Biobank Nightingale Health Biomarkers
Trans-Ancestry	rs2980888	-	lnc-TRIB1-2;WASHC5	TRIB1	met-d	Triglycerides in LDL	8	126507308	C	T	0.698841	-0.0850406	0.00445104	4.10015e-86	115078	met-d-LDL_TG	UK Biobank Nightingale Health Biomarkers
Trans-Ancestry	rs2980888	-	lnc-TRIB1-2;WASHC5	TRIB1	met-d	Triglycerides in medium LDL	8	126507308	C	T	0.698841	-0.0844829	0.00443413	1.9002e-85	115078	met-d-M_LDL_TG	UK Biobank Nightingale Health Biomarkers
Trans-Ancestry	rs2980888	-	lnc-TRIB1-2;WASHC5	TRIB1	met-d	Triglycerides in small LDL	8	126507308	C	T	0.698841	-0.0832827	0.00438887	1.50003e-84	115078	met-d-S_LDL_TG	UK Biobank Nightingale Health Biomarkers
Trans-Ancestry	rs2980888	-	lnc-TRIB1-2;WASHC5	TRIB1	ebi-a	Triglycerides	8	126507308	T	C	0.2969	0.0773	0.0038	3.04e-84	94595	ebi-a-GCST002216	Datasets that satisfy minimum requirements imported from the EBI database of complete GWAS summary data
Trans-Ancestry	rs2980888	-	lnc-TRIB1-2;WASHC5	TRIB1	ieu-a	Triglycerides	8	126507308	T	C	0.3127	0.0773	0.0038	3.04e-84	177691	ieu-a-302	GWAS summary datasets generated by many different consortia that have been manually collected and curated for MR-Base round 1
Trans-Ancestry	rs2980888	-	lnc-TRIB1-2;WASHC5	TRIB1	met-d	Triglycerides in large LDL	8	126507308	C	T	0.698841	-0.0838352	0.00446017	5.79963e-84	115078	met-d-L_LDL_TG	UK Biobank Nightingale Health Biomarkers
Trans-Ancestry	rs2980888	-	lnc-TRIB1-2;WASHC5	TRIB1	met-d	Triglycerides in HDL	8	126507308	C	T	0.698841	-0.0833697	0.00443717	9.09913e-82	115078	met-d-HDL_TG	UK Biobank Nightingale Health Biomarkers
Trans-Ancestry	rs2980888	-	lnc-TRIB1-2;WASHC5	TRIB1	ukb-d	Alkaline phosphatase	8	126507308	T	C	0.30028	0.048124	0.0025384	4.1e-80	344292	ukb-d-30610_irnt	Neale lab analysis of UK Biobank phenotypes round 2
Trans-Ancestry	rs2980888	-	lnc-TRIB1-2;WASHC5	TRIB1	met-d	Triglycerides in small VLDL	8	126507308	C	T	0.698841	-0.0793876	0.00436382	9.70063e-78	115078	met-d-S_VLDL_TG	UK Biobank Nightingale Health Biomarkers
Trans-Ancestry	rs2980888	-	lnc-TRIB1-2;WASHC5	TRIB1	met-d	Ratio of omega-6 fatty acids to total fatty acids	8	126507308	C	T	0.698821	0.0803238	0.00437967	4.70002e-77	115078	met-d-Omega_6_pct	UK Biobank Nightingale Health Biomarkers
Trans-Ancestry	rs2980888	-	lnc-TRIB1-2;WASHC5	TRIB1	met-d	Triglycerides in medium HDL	8	126507308	C	T	0.698841	-0.0810189	0.00444501	1.69981e-76	115078	met-d-M_HDL_TG	UK Biobank Nightingale Health Biomarkers
Trans-Ancestry	rs2980888	-	lnc-TRIB1-2;WASHC5	TRIB1	met-d	Total triglycerides	8	126507308	C	T	0.698841	-0.0784997	0.00435435	5.60015e-76	115078	met-d-Total_TG	UK Biobank Nightingale Health Biomarkers
Trans-Ancestry	rs2980888	-	lnc-TRIB1-2;WASHC5	TRIB1	met-d	Triglycerides to total lipids ratio in small HDL	8	126507308	C	T	0.698841	-0.0758064	0.0042758	1.10002e-74	115078	met-d-S_HDL_TG_pct	UK Biobank Nightingale Health Biomarkers
Trans-Ancestry	rs2980888	-	lnc-TRIB1-2;WASHC5	TRIB1	met-d	Triglycerides to total lipids ratio in medium HDL	8	126507308	C	T	0.698841	-0.0750961	0.00431213	3.80014e-72	115078	met-d-M_HDL_TG_pct	UK Biobank Nightingale Health Biomarkers
Trans-Ancestry	rs2980888	-	lnc-TRIB1-2;WASHC5	TRIB1	ukb-d	LDL direct	8	126507308	T	C	0.30023	0.039942	0.0022324	1.48e-71	343621	ukb-d-30780_raw	Neale lab analysis of UK Biobank phenotypes round 2
Trans-Ancestry	rs2980888	-	lnc-TRIB1-2;WASHC5	TRIB1	met-d	Saturated fatty acids	8	126507308	C	T	0.698821	-0.0791069	0.00446185	5.60015e-71	115078	met-d-SFA	UK Biobank Nightingale Health Biomarkers
Trans-Ancestry	rs2980888	-	lnc-TRIB1-2;WASHC5	TRIB1	met-d	Concentration of very large VLDL particles	8	126507308	C	T	0.698841	-0.0742144	0.00432394	2.70023e-69	115078	met-d-XL_VLDL_P	UK Biobank Nightingale Health Biomarkers
Trans-Ancestry	rs2980888	-	lnc-TRIB1-2;WASHC5	TRIB1	met-d	Triglycerides in very large HDL	8	126507308	C	T	0.698841	-0.075444	0.00442248	5.30029e-69	115078	met-d-XL_HDL_TG	UK Biobank Nightingale Health Biomarkers
Trans-Ancestry	rs2980888	-	lnc-TRIB1-2;WASHC5	TRIB1	met-d	Cholesterol in chylomicrons and extremely large VLDL	8	126507308	C	T	0.698841	-0.0743287	0.00433611	7.19946e-69	115078	met-d-XXL_VLDL_C	UK Biobank Nightingale Health Biomarkers
Trans-Ancestry	rs2980888	-	lnc-TRIB1-2;WASHC5	TRIB1	met-d	Cholesteryl esters to total lipids ratio in medium HDL	8	126507308	C	T	0.698841	0.0744108	0.00436248	8.10028e-69	115078	met-d-M_HDL_CE_pct	UK Biobank Nightingale Health Biomarkers
Trans-Ancestry	rs2980888	-	lnc-TRIB1-2;WASHC5	TRIB1	met-d	Monounsaturated fatty acids	8	126507308	C	T	0.698821	-0.0766951	0.00445531	1.59993e-68	115078	met-d-MUFA	UK Biobank Nightingale Health Biomarkers
Trans-Ancestry	rs2980888	-	lnc-TRIB1-2;WASHC5	TRIB1	met-d	Cholesteryl esters in chylomicrons and extremely large VLDL	8	126507308	C	T	0.698841	-0.0741938	0.00434519	2.39994e-68	115078	met-d-XXL_VLDL_CE	UK Biobank Nightingale Health Biomarkers
Trans-Ancestry	rs2980888	-	lnc-TRIB1-2;WASHC5	TRIB1	met-d	Free cholesterol in chylomicrons and extremely large VLDL	8	126507308	C	T	0.698841	-0.0737217	0.00433462	7.50067e-68	115078	met-d-XXL_VLDL_FC	UK Biobank Nightingale Health Biomarkers
Trans-Ancestry	rs2980888	-	lnc-TRIB1-2;WASHC5	TRIB1	met-d	Phospholipids in very large VLDL	8	126507308	C	T	0.698841	-0.0737692	0.00434186	8.9002e-68	115078	met-d-XL_VLDL_PL	UK Biobank Nightingale Health Biomarkers
Trans-Ancestry	rs2980888	-	lnc-TRIB1-2;WASHC5	TRIB1	met-d	Triglycerides in VLDL	8	126507308	C	T	0.698841	-0.0734641	0.00432894	1e-67	115078	met-d-VLDL_TG	UK Biobank Nightingale Health Biomarkers
Trans-Ancestry	rs2980888	-	lnc-TRIB1-2;WASHC5	TRIB1	met-d	Total lipids in VLDL	8	126507308	C	T	0.698841	-0.0753502	0.00441248	1.10002e-67	115078	met-d-VLDL_L	UK Biobank Nightingale Health Biomarkers
Trans-Ancestry	rs2980888	-	lnc-TRIB1-2;WASHC5	TRIB1	met-d	Phospholipids in large VLDL	8	126507308	C	T	0.698841	-0.0734098	0.00434069	1.9002e-67	115078	met-d-L_VLDL_PL	UK Biobank Nightingale Health Biomarkers
Trans-Ancestry	rs2980888	-	lnc-TRIB1-2;WASHC5	TRIB1	ukb-d	Cholesterol, total	8	126507308	T	C	0.30027	0.050066	0.0028883	2.78e-67	344278	ukb-d-30690_raw	Neale lab analysis of UK Biobank phenotypes round 2
Trans-Ancestry	rs2980888	-	lnc-TRIB1-2;WASHC5	TRIB1	met-d	Total lipids in very large VLDL	8	126507308	C	T	0.698841	-0.0731721	0.00432876	2.99985e-67	115078	met-d-XL_VLDL_L	UK Biobank Nightingale Health Biomarkers
Trans-Ancestry	rs2980888	-	lnc-TRIB1-2;WASHC5	TRIB1	met-d	Total fatty acids	8	126507308	C	T	0.698821	-0.0768133	0.00446686	3.19963e-67	115078	met-d-Total_FA	UK Biobank Nightingale Health Biomarkers
Trans-Ancestry	rs2980888	-	lnc-TRIB1-2;WASHC5	TRIB1	met-d	Phospholipids in chylomicrons and extremely large VLDL	8	126507308	C	T	0.698841	-0.0729595	0.00431788	4.00037e-67	115078	met-d-XXL_VLDL_PL	UK Biobank Nightingale Health Biomarkers
Trans-Ancestry	rs2980888	-	lnc-TRIB1-2;WASHC5	TRIB1	met-d	Triglycerides to total lipids ratio in very large HDL	8	126507308	C	T	0.69881	-0.0717406	0.00423821	4.49987e-67	115078	met-d-XL_HDL_TG_pct	UK Biobank Nightingale Health Biomarkers
Trans-Ancestry	rs2980888	-	lnc-TRIB1-2;WASHC5	TRIB1	met-d	Free cholesterol in very large VLDL	8	126507308	C	T	0.698841	-0.0737074	0.00435817	4.90004e-67	115078	met-d-XL_VLDL_FC	UK Biobank Nightingale Health Biomarkers
Trans-Ancestry	rs2980888	-	lnc-TRIB1-2;WASHC5	TRIB1	ukb-d	LDL direct	8	126507308	T	C	0.30023	0.044395	0.0025688	6.82e-67	343621	ukb-d-30780_irnt	Neale lab analysis of UK Biobank phenotypes round 2
Trans-Ancestry	rs2980888	-	lnc-TRIB1-2;WASHC5	TRIB1	met-d	Free cholesterol to total lipids ratio in medium LDL	8	126507308	C	T	0.698841	0.0720792	0.00430906	3.50026e-66	115078	met-d-M_LDL_FC_pct	UK Biobank Nightingale Health Biomarkers
Trans-Ancestry	rs2980888	-	lnc-TRIB1-2;WASHC5	TRIB1	met-d	Concentration of small VLDL particles	8	126507308	C	T	0.698841	-0.074423	0.00444286	4.30031e-66	115078	met-d-S_VLDL_P	UK Biobank Nightingale Health Biomarkers
Trans-Ancestry	rs2980888	-	lnc-TRIB1-2;WASHC5	TRIB1	met-d	Concentration of chylomicrons and extremely large VLDL particles	8	126507308	C	T	0.698841	-0.0725239	0.00432784	6.4998e-66	115078	met-d-XXL_VLDL_P	UK Biobank Nightingale Health Biomarkers
Trans-Ancestry	rs2980888	-	lnc-TRIB1-2;WASHC5	TRIB1	met-d	Total lipids in small VLDL	8	126507308	C	T	0.698841	-0.0743953	0.00445642	1.9002e-65	115078	met-d-S_VLDL_L	UK Biobank Nightingale Health Biomarkers
Trans-Ancestry	rs2980888	-	lnc-TRIB1-2;WASHC5	TRIB1	met-d	Phospholipids in VLDL	8	126507308	C	T	0.698841	-0.0746079	0.00444633	2.29985e-65	115078	met-d-VLDL_PL	UK Biobank Nightingale Health Biomarkers
Trans-Ancestry	rs2980888	-	lnc-TRIB1-2;WASHC5	TRIB1	met-d	Triglycerides in very large VLDL	8	126507308	C	T	0.698841	-0.0715641	0.00430295	3.40017e-65	115078	met-d-XL_VLDL_TG	UK Biobank Nightingale Health Biomarkers
Trans-Ancestry	rs2980888	-	lnc-TRIB1-2;WASHC5	TRIB1	met-d	Concentration of large VLDL particles	8	126507308	C	T	0.698841	-0.071957	0.004344	1.10002e-64	115078	met-d-L_VLDL_P	UK Biobank Nightingale Health Biomarkers
Trans-Ancestry	rs2980888	-	lnc-TRIB1-2;WASHC5	TRIB1	met-d	Free cholesterol in large VLDL	8	126507308	C	T	0.698841	-0.0720551	0.00435217	1.39991e-64	115078	met-d-L_VLDL_FC	UK Biobank Nightingale Health Biomarkers
Trans-Ancestry	rs2980888	-	lnc-TRIB1-2;WASHC5	TRIB1	met-d	Triglycerides to total lipids ratio in large HDL	8	126507308	C	T	0.698841	-0.0695807	0.00424437	7.50067e-64	115078	met-d-L_HDL_TG_pct	UK Biobank Nightingale Health Biomarkers
Trans-Ancestry	rs2980888	-	lnc-TRIB1-2;WASHC5	TRIB1	ukb-d	Cholesterol, total	8	126507308	T	C	0.30027	0.042331	0.002528	6.5e-63	344278	ukb-d-30690_irnt	Neale lab analysis of UK Biobank phenotypes round 2
Trans-Ancestry	rs2980888	-	lnc-TRIB1-2;WASHC5	TRIB1	met-d	Cholesterol in very large VLDL	8	126507308	C	T	0.698841	-0.0718146	0.00439552	1.69981e-62	115078	met-d-XL_VLDL_C	UK Biobank Nightingale Health Biomarkers
Trans-Ancestry	rs2980888	-	lnc-TRIB1-2;WASHC5	TRIB1	ukb-d	Alanine aminotransferase	8	126507308	T	C	0.30024	0.040454	0.0024375	7.82e-62	344136	ukb-d-30620_irnt	Neale lab analysis of UK Biobank phenotypes round 2
Trans-Ancestry	rs2980888	-	lnc-TRIB1-2;WASHC5	TRIB1	met-d	Total lipids in chylomicrons and extremely large VLDL	8	126507308	C	T	0.698841	-0.0700465	0.00433461	2.29985e-61	115078	met-d-XXL_VLDL_L	UK Biobank Nightingale Health Biomarkers
Trans-Ancestry	rs2980888	-	lnc-TRIB1-2;WASHC5	TRIB1	met-d	Cholesterol to total lipids ratio in medium HDL	8	126507308	C	T	0.698841	0.0679506	0.00428218	3.59998e-60	115078	met-d-M_HDL_C_pct	UK Biobank Nightingale Health Biomarkers
Trans-Ancestry	rs2980888	-	lnc-TRIB1-2;WASHC5	TRIB1	met-d	Free cholesterol to total lipids ratio in small LDL	8	126507308	C	T	0.698841	0.0699704	0.00436039	5.00035e-60	115078	met-d-S_LDL_FC_pct	UK Biobank Nightingale Health Biomarkers
Trans-Ancestry	rs2980888	-	lnc-TRIB1-2;WASHC5	TRIB1	met-d	Cholesteryl esters to total lipids ratio in large HDL	8	126507308	C	T	0.698841	0.0686544	0.00430606	5.30029e-60	115078	met-d-L_HDL_CE_pct	UK Biobank Nightingale Health Biomarkers
Trans-Ancestry	rs2980888	-	lnc-TRIB1-2;WASHC5	TRIB1	met-d	Total lipids in large VLDL	8	126507308	C	T	0.698841	-0.0690349	0.00434812	1.29987e-59	115078	met-d-L_VLDL_L	UK Biobank Nightingale Health Biomarkers
Trans-Ancestry	rs2980888	-	lnc-TRIB1-2;WASHC5	TRIB1	met-d	Concentration of VLDL particles	8	126507308	C	T	0.698841	-0.0715492	0.00447773	1.69981e-59	115078	met-d-VLDL_P	UK Biobank Nightingale Health Biomarkers
Trans-Ancestry	rs2980888	-	lnc-TRIB1-2;WASHC5	TRIB1	met-d	Phospholipids to total lipids ratio in large VLDL	8	126507308	C	T	0.698842	-0.0688077	0.00437089	4.60045e-59	115078	met-d-L_VLDL_PL_pct	UK Biobank Nightingale Health Biomarkers
Trans-Ancestry	rs2980888	-	lnc-TRIB1-2;WASHC5	TRIB1	met-d	Cholesterol in large VLDL	8	126507308	C	T	0.698841	-0.0697757	0.00440165	7.39946e-59	115078	met-d-L_VLDL_C	UK Biobank Nightingale Health Biomarkers
Trans-Ancestry	rs2980888	-	lnc-TRIB1-2;WASHC5	TRIB1	ukb-b	self-reported: high cholesterol	8	126507308	T	C	0.302236	0.0118095	0.000737875	1.2e-57	462933	ukb-b-10912	IEU analysis of UK Biobank phenotypes
Trans-Ancestry	rs2980888	-	lnc-TRIB1-2;WASHC5	TRIB1	met-d	Triglycerides in medium VLDL	8	126507308	C	T	0.698841	-0.068355	0.00437153	1.69981e-57	115078	met-d-M_VLDL_TG	UK Biobank Nightingale Health Biomarkers
Trans-Ancestry	rs2980888	-	lnc-TRIB1-2;WASHC5	TRIB1	ukb-d	Alkaline phosphatase	8	126507308	T	C	0.30028	1.0798	0.067997	9.1e-57	344292	ukb-d-30610_raw	Neale lab analysis of UK Biobank phenotypes round 2
Trans-Ancestry	rs2980888	-	lnc-TRIB1-2;WASHC5	TRIB1	met-d	Free cholesterol in VLDL	8	126507308	C	T	0.698841	-0.0698442	0.00446883	1.10002e-56	115078	met-d-VLDL_FC	UK Biobank Nightingale Health Biomarkers
Trans-Ancestry	rs2980888	-	lnc-TRIB1-2;WASHC5	TRIB1	met-d	Ratio of triglycerides to phosphoglycerides	8	126507308	C	T	0.698821	-0.0636828	0.0041731	5.79963e-56	115078	met-d-TG_by_PG	UK Biobank Nightingale Health Biomarkers
Trans-Ancestry	rs2980888	-	lnc-TRIB1-2;WASHC5	TRIB1	ukb-d	HDL cholesterol	8	126507308	T	C	0.30028	-0.015053	0.00095592	7.61e-56	315133	ukb-d-30760_raw	Neale lab analysis of UK Biobank phenotypes round 2
Trans-Ancestry	rs2980888	-	lnc-TRIB1-2;WASHC5	TRIB1	met-d	Triglycerides in chylomicrons and extremely large VLDL	8	126507308	C	T	0.698841	-0.0671052	0.00434355	8.4004e-56	115078	met-d-XXL_VLDL_TG	UK Biobank Nightingale Health Biomarkers
Trans-Ancestry	rs2980888	-	lnc-TRIB1-2;WASHC5	TRIB1	ukb-d	HDL cholesterol	8	126507308	T	C	0.30028	-0.038719	0.0024841	9.42e-55	315133	ukb-d-30760_irnt	Neale lab analysis of UK Biobank phenotypes round 2
Trans-Ancestry	rs2980888	-	lnc-TRIB1-2;WASHC5	TRIB1	met-d	Triglycerides to total lipids ratio in small LDL	8	126507308	C	T	0.698841	-0.0663686	0.00436026	2.49977e-54	115078	met-d-S_LDL_TG_pct	UK Biobank Nightingale Health Biomarkers
Trans-Ancestry	rs2980888	-	lnc-TRIB1-2;WASHC5	TRIB1	met-d	Cholesteryl esters in very large VLDL	8	126507308	C	T	0.698841	-0.0675067	0.00443075	3.59998e-54	115078	met-d-XL_VLDL_CE	UK Biobank Nightingale Health Biomarkers
Trans-Ancestry	rs2980888	-	lnc-TRIB1-2;WASHC5	TRIB1	ukb-d	Alanine aminotransferase	8	126507308	T	C	0.30024	0.5483	0.03546	6.47e-54	344136	ukb-d-30620_raw	Neale lab analysis of UK Biobank phenotypes round 2
Trans-Ancestry	rs2980888	-	lnc-TRIB1-2;WASHC5	TRIB1	met-d	Phospholipids in very small VLDL	8	126507308	C	T	0.698841	-0.066189	0.00444097	1e-53	115078	met-d-XS_VLDL_PL	UK Biobank Nightingale Health Biomarkers
Trans-Ancestry	rs2980888	-	lnc-TRIB1-2;WASHC5	TRIB1	met-d	Free cholesterol to total lipids ratio in large LDL	8	126507308	C	T	0.698841	0.0642158	0.00428813	2.49977e-53	115078	met-d-L_LDL_FC_pct	UK Biobank Nightingale Health Biomarkers
Trans-Ancestry	rs2980888	-	lnc-TRIB1-2;WASHC5	TRIB1	met-d	Cholesteryl esters to total lipids ratio in small HDL	8	126507308	C	T	0.698841	0.0672318	0.004439	8.19974e-53	115078	met-d-S_HDL_CE_pct	UK Biobank Nightingale Health Biomarkers
Trans-Ancestry	rs2980888	-	lnc-TRIB1-2;WASHC5	TRIB1	met-d	Omega-3 fatty acids	8	126507308	C	T	0.698821	-0.0670511	0.00443352	2.29985e-52	115078	met-d-Omega_3	UK Biobank Nightingale Health Biomarkers
Trans-Ancestry	rs2980888	-	lnc-TRIB1-2;WASHC5	TRIB1	met-d	Triglycerides in large VLDL	8	126507308	C	T	0.698841	-0.064381	0.00432936	2.49977e-52	115078	met-d-L_VLDL_TG	UK Biobank Nightingale Health Biomarkers
Trans-Ancestry	rs2980888	-	lnc-TRIB1-2;WASHC5	TRIB1	met-d	Cholesterol to total lipids ratio in large HDL	8	126507308	C	T	0.698841	0.0621032	0.00424248	2.60016e-51	115078	met-d-L_HDL_C_pct	UK Biobank Nightingale Health Biomarkers
Trans-Ancestry	rs2980888	-	lnc-TRIB1-2;WASHC5	TRIB1	met-d	Cholesteryl esters in large VLDL	8	126507308	C	T	0.698841	-0.0651426	0.00444754	3.69999e-50	115078	met-d-L_VLDL_CE	UK Biobank Nightingale Health Biomarkers
Trans-Ancestry	rs2980888	-	lnc-TRIB1-2;WASHC5	TRIB1	met-d	Cholesterol to total lipids ratio in small HDL	8	126507308	C	T	0.698841	0.0652218	0.0044496	1.20005e-49	115078	met-d-S_HDL_C_pct	UK Biobank Nightingale Health Biomarkers
Trans-Ancestry	rs2980888	-	lnc-TRIB1-2;WASHC5	TRIB1	met-d	Total lipids in very small VLDL	8	126507308	C	T	0.698841	-0.0634293	0.00442766	1.9002e-49	115078	met-d-XS_VLDL_L	UK Biobank Nightingale Health Biomarkers
Trans-Ancestry	rs2980888	-	lnc-TRIB1-2;WASHC5	TRIB1	met-d	Ratio of polyunsaturated fatty acids to total fatty acids	8	126507308	C	T	0.698821	0.0626247	0.00433184	1.10002e-48	115078	met-d-PUFA_pct	UK Biobank Nightingale Health Biomarkers
Trans-Ancestry	rs2980888	-	lnc-TRIB1-2;WASHC5	TRIB1	met-d	Ratio of linoleic acid to total fatty acids	8	126507308	C	T	0.698821	0.0639795	0.00440562	3.10027e-48	115078	met-d-LA_pct	UK Biobank Nightingale Health Biomarkers
Trans-Ancestry	rs2980888	-	lnc-TRIB1-2;WASHC5	TRIB1	met-d	Triglycerides in large HDL	8	126507308	C	T	0.698841	-0.0616862	0.00432455	3.29989e-48	115078	met-d-L_HDL_TG	UK Biobank Nightingale Health Biomarkers
Trans-Ancestry	rs2980888	-	lnc-TRIB1-2;WASHC5	TRIB1	met-d	Ratio of polyunsaturated fatty acids to monounsaturated fatty acids	8	126507308	C	T	0.698821	0.060643	0.00431518	6.00067e-47	115078	met-d-PUFA_by_MUFA	UK Biobank Nightingale Health Biomarkers
Trans-Ancestry	rs2980888	-	lnc-TRIB1-2;WASHC5	TRIB1	met-d	VLDL cholesterol	8	126507308	C	T	0.698841	-0.0633492	0.0044974	2.99985e-46	115078	met-d-VLDL_C	UK Biobank Nightingale Health Biomarkers
Trans-Ancestry	rs2980888	-	lnc-TRIB1-2;WASHC5	TRIB1	met-d	Concentration of very small VLDL particles	8	126507308	C	T	0.698841	-0.0613491	0.00444475	7.70016e-46	115078	met-d-XS_VLDL_P	UK Biobank Nightingale Health Biomarkers
Trans-Ancestry	rs2980888	-	lnc-TRIB1-2;WASHC5	TRIB1	met-d	Cholesteryl esters in small VLDL	8	126507308	C	T	0.698841	-0.0624375	0.00449788	1.39991e-45	115078	met-d-S_VLDL_CE	UK Biobank Nightingale Health Biomarkers
Trans-Ancestry	rs2980888	-	lnc-TRIB1-2;WASHC5	TRIB1	ukb-d	Red cell distribution width	8	126507308	T	C	0.300362	-0.0366339	0.00258918	1.95e-45	350473	ukb-d-30070_irnt	Neale lab analysis of UK Biobank phenotypes round 2
Trans-Ancestry	rs2980888	-	lnc-TRIB1-2;WASHC5	TRIB1	met-d	Total lipids in medium VLDL	8	126507308	C	T	0.698841	-0.0617795	0.00447199	1.50003e-44	115078	met-d-M_VLDL_L	UK Biobank Nightingale Health Biomarkers
Trans-Ancestry	rs2980888	-	lnc-TRIB1-2;WASHC5	TRIB1	met-d	Phospholipids in small VLDL	8	126507308	C	T	0.698841	-0.0616871	0.00449509	2.09991e-44	115078	met-d-S_VLDL_PL	UK Biobank Nightingale Health Biomarkers
Trans-Ancestry	rs2980888	-	lnc-TRIB1-2;WASHC5	TRIB1	met-d	Triglycerides to total lipids ratio in IDL	8	126507308	C	T	0.698841	-0.0573732	0.00434792	4.00037e-42	115078	met-d-IDL_TG_pct	UK Biobank Nightingale Health Biomarkers
Trans-Ancestry	rs2980888	-	lnc-TRIB1-2;WASHC5	TRIB1	met-d	Triglycerides to total lipids ratio in large LDL	8	126507308	C	T	0.698841	-0.0571569	0.00441494	6.20012e-40	115078	met-d-L_LDL_TG_pct	UK Biobank Nightingale Health Biomarkers
Trans-Ancestry	rs2980888	-	lnc-TRIB1-2;WASHC5	TRIB1	met-d	Average diameter for VLDL particles	8	126507308	C	T	0.698841	-0.0531255	0.00419374	5.19996e-39	115078	met-d-VLDL_size	UK Biobank Nightingale Health Biomarkers
Trans-Ancestry	rs2980888	-	lnc-TRIB1-2;WASHC5	TRIB1	met-d	Ratio of monounsaturated fatty acids to total fatty acids	8	126507308	C	T	0.698821	-0.0549902	0.00431328	6.00067e-39	115078	met-d-MUFA_pct	UK Biobank Nightingale Health Biomarkers
Trans-Ancestry	rs2980888	-	lnc-TRIB1-2;WASHC5	TRIB1	met-d	Cholesterol in small VLDL	8	126507308	C	T	0.698841	-0.0576263	0.00450388	7.59976e-39	115078	met-d-S_VLDL_C	UK Biobank Nightingale Health Biomarkers
Trans-Ancestry	rs2980888	-	lnc-TRIB1-2;WASHC5	TRIB1	met-d	Total lipids in lipoprotein particles	8	126507308	C	T	0.698841	-0.0567618	0.00443203	4.79954e-38	115078	met-d-Total_L	UK Biobank Nightingale Health Biomarkers
Trans-Ancestry	rs2980888	-	lnc-TRIB1-2;WASHC5	TRIB1	bbj-a	Triglycerides	8	126507308	T	C	0.3184	0.06098	0.004752	1.08e-37	-	bbj-a-55	Biobank Japan release of disease traits
Trans-Ancestry	rs2980888	-	lnc-TRIB1-2;WASHC5	TRIB1	ukb-b	medication: Cholesterol lowering medication	8	126507308	T	C	0.303069	0.0180742	0.00141202	1.6e-37	209638	ukb-b-11740	IEU analysis of UK Biobank phenotypes
Trans-Ancestry	rs2980888	-	lnc-TRIB1-2;WASHC5	TRIB1	met-d	Polyunsaturated fatty acids	8	126507308	C	T	0.698821	-0.0558028	0.00439447	6.20012e-37	115078	met-d-PUFA	UK Biobank Nightingale Health Biomarkers
Trans-Ancestry	rs2980888	-	lnc-TRIB1-2;WASHC5	TRIB1	met-d	Ratio of omega-6 fatty acids to omega-3 fatty acids	8	126507308	C	T	0.698821	0.0568528	0.00446029	7.10068e-37	115078	met-d-Omega_6_by_Omega_3	UK Biobank Nightingale Health Biomarkers
Trans-Ancestry	rs2980888	-	lnc-TRIB1-2;WASHC5	TRIB1	met-d	Cholesteryl esters in VLDL	8	126507308	C	T	0.698841	-0.0564966	0.00450591	7.19946e-37	115078	met-d-VLDL_CE	UK Biobank Nightingale Health Biomarkers
Trans-Ancestry	rs2980888	-	lnc-TRIB1-2;WASHC5	TRIB1	met-d	Free cholesterol in very small VLDL	8	126507308	C	T	0.698841	-0.0542441	0.00442673	2.09991e-36	115078	met-d-XS_VLDL_FC	UK Biobank Nightingale Health Biomarkers
Trans-Ancestry	rs2980888	-	lnc-TRIB1-2;WASHC5	TRIB1	met-d	Phospholipids in medium VLDL	8	126507308	C	T	0.698841	-0.0559247	0.00449725	3.29989e-36	115078	met-d-M_VLDL_PL	UK Biobank Nightingale Health Biomarkers
Trans-Ancestry	rs2980888	-	lnc-TRIB1-2;WASHC5	TRIB1	met-d	Concentration of medium VLDL particles	8	126507308	C	T	0.698841	-0.0558051	0.00449282	4.19952e-36	115078	met-d-M_VLDL_P	UK Biobank Nightingale Health Biomarkers
Trans-Ancestry	rs2980888	-	lnc-TRIB1-2;WASHC5	TRIB1	met-d	Glycoprotein acetyls	8	126507308	C	T	0.698841	-0.0548609	0.00448607	1.29987e-35	115078	met-d-GlycA	UK Biobank Nightingale Health Biomarkers
Trans-Ancestry	rs2980888	-	lnc-TRIB1-2;WASHC5	TRIB1	met-d	Triglycerides to total lipids ratio in very small VLDL	8	126507308	C	T	0.698841	-0.0516603	0.00427547	1.59993e-35	115078	met-d-XS_VLDL_TG_pct	UK Biobank Nightingale Health Biomarkers
Trans-Ancestry	rs2980888	-	lnc-TRIB1-2;WASHC5	TRIB1	met-d	Cholesterol to total lipids ratio in very small VLDL	8	126507308	C	T	0.698841	0.0507775	0.00426459	6.4003e-35	115078	met-d-XS_VLDL_C_pct	UK Biobank Nightingale Health Biomarkers
Trans-Ancestry	rs2980888	-	lnc-TRIB1-2;WASHC5	TRIB1	met-d	Phospholipids to total lipids ratio in medium HDL	8	126507308	C	T	0.698841	-0.0510848	0.00427075	6.4998e-35	115078	met-d-M_HDL_PL_pct	UK Biobank Nightingale Health Biomarkers
Trans-Ancestry	rs2980888	-	lnc-TRIB1-2;WASHC5	TRIB1	met-d	Cholesteryl esters to total lipids ratio in very small VLDL	8	126507308	C	T	0.698841	0.0504136	0.00424196	7.00003e-35	115078	met-d-XS_VLDL_CE_pct	UK Biobank Nightingale Health Biomarkers
Trans-Ancestry	rs2980888	-	lnc-TRIB1-2;WASHC5	TRIB1	met-d	Triglycerides to total lipids ratio in medium LDL	8	126507308	C	T	0.698841	-0.0536117	0.00444605	7.89951e-35	115078	met-d-M_LDL_TG_pct	UK Biobank Nightingale Health Biomarkers
Trans-Ancestry	rs2980888	-	lnc-TRIB1-2;WASHC5	TRIB1	met-d	Cholesteryl esters to total lipids ratio in small LDL	8	126507308	C	T	0.698841	-0.0542421	0.00449495	5.60015e-34	115078	met-d-S_LDL_CE_pct	UK Biobank Nightingale Health Biomarkers
Trans-Ancestry	rs2980888	-	lnc-TRIB1-2;WASHC5	TRIB1	met-d	Glycine	8	126507308	C	T	0.698854	0.0500866	0.00425285	1e-33	115078	met-d-Gly	UK Biobank Nightingale Health Biomarkers
Trans-Ancestry	rs2980888	-	lnc-TRIB1-2;WASHC5	TRIB1	met-d	Phospholipids to total lipids ratio in small LDL	8	126507308	C	T	0.698841	0.0537704	0.0044944	4.90004e-33	115078	met-d-S_LDL_PL_pct	UK Biobank Nightingale Health Biomarkers
Trans-Ancestry	rs2980888	-	lnc-TRIB1-2;WASHC5	TRIB1	ebi-a	Cholesterol, total	8	126507308	T	C	0.2969	0.0499	0.004	1.25e-32	94595	ebi-a-GCST002221	Datasets that satisfy minimum requirements imported from the EBI database of complete GWAS summary data
Trans-Ancestry	rs2980888	-	lnc-TRIB1-2;WASHC5	TRIB1	ieu-a	Cholesterol, total	8	126507308	T	C	0.3127	0.0499	0.004	1.25e-32	187161	ieu-a-301	GWAS summary datasets generated by many different consortia that have been manually collected and curated for MR-Base round 1
Trans-Ancestry	rs2980888	-	lnc-TRIB1-2;WASHC5	TRIB1	met-d	Cholesterol to total lipids ratio in IDL	8	126507308	C	T	0.698841	0.0505033	0.00439394	1.9002e-32	115078	met-d-IDL_C_pct	UK Biobank Nightingale Health Biomarkers
Trans-Ancestry	rs2980888	-	lnc-TRIB1-2;WASHC5	TRIB1	met-d	Cholesteryl esters to total lipids ratio in very large VLDL	8	126507308	C	T	0.698797	0.0497501	0.00431721	1e-30	115078	met-d-XL_VLDL_CE_pct	UK Biobank Nightingale Health Biomarkers
Trans-Ancestry	rs2980888	-	lnc-TRIB1-2;WASHC5	TRIB1	met-d	Phosphoglycerides	8	126507308	C	T	0.698821	-0.0491241	0.00426699	1.50003e-30	115078	met-d-Phosphoglyc	UK Biobank Nightingale Health Biomarkers
Trans-Ancestry	rs2980888	-	lnc-TRIB1-2;WASHC5	TRIB1	met-d	Free cholesterol to total lipids ratio in small VLDL	8	126507308	C	T	0.698841	0.0482612	0.00429749	4.40048e-30	115078	met-d-S_VLDL_FC_pct	UK Biobank Nightingale Health Biomarkers
Trans-Ancestry	rs2980888	-	lnc-TRIB1-2;WASHC5	TRIB1	met-d	Ratio of saturated fatty acids to total fatty acids	8	126507308	C	T	0.698821	-0.0504125	0.0044443	8.00018e-30	115078	met-d-SFA_pct	UK Biobank Nightingale Health Biomarkers
Trans-Ancestry	rs2980888	-	lnc-TRIB1-2;WASHC5	TRIB1	met-d	Phospholipids to total lipids ratio in small VLDL	8	126507308	C	T	0.698841	0.0480066	0.00430618	1.59993e-29	115078	met-d-S_VLDL_PL_pct	UK Biobank Nightingale Health Biomarkers
Trans-Ancestry	rs2980888	-	lnc-TRIB1-2;WASHC5	TRIB1	met-d	Concentration of small LDL particles	8	126507308	C	T	0.698841	-0.049567	0.0045096	2.90001e-29	115078	met-d-S_LDL_P	UK Biobank Nightingale Health Biomarkers
Trans-Ancestry	rs2980888	-	lnc-TRIB1-2;WASHC5	TRIB1	ukb-d	Gamma glutamyltransferase	8	126507308	T	C	0.30028	0.027109	0.0024227	4.64e-29	344104	ukb-d-30730_irnt	Neale lab analysis of UK Biobank phenotypes round 2
Trans-Ancestry	rs2980888	-	lnc-TRIB1-2;WASHC5	TRIB1	met-d	Cholesterol to total lipids ratio in large LDL	8	126507308	C	T	0.698841	0.0473836	0.0043895	5.50047e-29	115078	met-d-L_LDL_C_pct	UK Biobank Nightingale Health Biomarkers
Trans-Ancestry	rs2980888	-	lnc-TRIB1-2;WASHC5	TRIB1	met-d	Cholesteryl esters to total lipids ratio in medium VLDL	8	126507308	C	T	0.698841	0.0460693	0.00422475	2.70023e-28	115078	met-d-M_VLDL_CE_pct	UK Biobank Nightingale Health Biomarkers
Trans-Ancestry	rs2980888	-	lnc-TRIB1-2;WASHC5	TRIB1	met-d	Cholesterol to total lipids ratio in very large VLDL	8	126507308	C	T	0.698797	0.0476491	0.00431537	3.29989e-28	115078	met-d-XL_VLDL_C_pct	UK Biobank Nightingale Health Biomarkers
Trans-Ancestry	rs2980888	-	lnc-TRIB1-2;WASHC5	TRIB1	ukb-b	medication: simvastatin	8	126507308	T	C	0.302236	0.0078266	0.000712484	4.5e-28	462933	ukb-b-11268	IEU analysis of UK Biobank phenotypes
Trans-Ancestry	rs2980888	-	lnc-TRIB1-2;WASHC5	TRIB1	met-d	Total phospholipids in lipoprotein particles	8	126507308	C	T	0.698841	-0.0466295	0.00428996	1.9002e-27	115078	met-d-Total_PL	UK Biobank Nightingale Health Biomarkers
Trans-Ancestry	rs2980888	-	lnc-TRIB1-2;WASHC5	TRIB1	met-d	Cholesteryl esters to total lipids ratio in very large HDL	8	126507308	C	T	0.69881	0.0483675	0.00450111	2.09991e-27	115078	met-d-XL_HDL_CE_pct	UK Biobank Nightingale Health Biomarkers
Trans-Ancestry	rs2980888	-	lnc-TRIB1-2;WASHC5	TRIB1	met-d	Free cholesterol in small VLDL	8	126507308	C	T	0.698841	-0.0478391	0.0045062	3.69999e-27	115078	met-d-S_VLDL_FC	UK Biobank Nightingale Health Biomarkers
Trans-Ancestry	rs2980888	-	lnc-TRIB1-2;WASHC5	TRIB1	ukb-d	Lymphocyte percentage	8	126507308	T	C	0.300374	0.0275317	0.00256526	7.23e-27	349861	ukb-d-30180_irnt	Neale lab analysis of UK Biobank phenotypes round 2
Trans-Ancestry	rs2980888	-	lnc-TRIB1-2;WASHC5	TRIB1	met-d	Free cholesterol in medium VLDL	8	126507308	C	T	0.698841	-0.0478743	0.00450442	9.30037e-27	115078	met-d-M_VLDL_FC	UK Biobank Nightingale Health Biomarkers
Trans-Ancestry	rs2980888	-	lnc-TRIB1-2;WASHC5	TRIB1	ebi-a	HDL cholesterol	8	126507308	T	C	0.2969	-0.0448	0.0039	6.34e-26	94595	ebi-a-GCST002223	Datasets that satisfy minimum requirements imported from the EBI database of complete GWAS summary data
Trans-Ancestry	rs2980888	-	lnc-TRIB1-2;WASHC5	TRIB1	ieu-a	HDL cholesterol	8	126507308	T	C	0.3127	-0.0448	0.0039	6.34e-26	186971	ieu-a-299	GWAS summary datasets generated by many different consortia that have been manually collected and curated for MR-Base round 1
Trans-Ancestry	rs2980888	-	lnc-TRIB1-2;WASHC5	TRIB1	met-d	Cholesteryl esters in small LDL	8	126507308	C	T	0.698841	-0.0466873	0.00450809	1e-25	115078	met-d-S_LDL_CE	UK Biobank Nightingale Health Biomarkers
Trans-Ancestry	rs2980888	-	lnc-TRIB1-2;WASHC5	TRIB1	met-d	Free cholesterol in small HDL	8	126507308	C	T	0.698841	-0.0465373	0.00442266	1.10002e-25	115078	met-d-S_HDL_FC	UK Biobank Nightingale Health Biomarkers
Trans-Ancestry	rs2980888	-	lnc-TRIB1-2;WASHC5	TRIB1	met-d	Free cholesterol to total lipids ratio in IDL	8	126507308	C	T	0.698841	0.0465392	0.00446914	1.20005e-25	115078	met-d-IDL_FC_pct	UK Biobank Nightingale Health Biomarkers
Trans-Ancestry	rs2980888	-	lnc-TRIB1-2;WASHC5	TRIB1	met-d	Cholesteryl esters in medium LDL	8	126507308	C	T	0.698841	-0.0464433	0.00451197	2.09991e-25	115078	met-d-M_LDL_CE	UK Biobank Nightingale Health Biomarkers
Trans-Ancestry	rs2980888	-	lnc-TRIB1-2;WASHC5	TRIB1	met-d	Phospholipids in small HDL	8	126507308	C	T	0.698841	-0.0472021	0.00446562	3.50026e-25	115078	met-d-S_HDL_PL	UK Biobank Nightingale Health Biomarkers
Trans-Ancestry	rs2980888	-	lnc-TRIB1-2;WASHC5	TRIB1	ukb-d	Neutrophil percentage	8	126507308	T	C	0.300374	-0.0265612	0.00259292	1.27e-24	349861	ukb-d-30200_irnt	Neale lab analysis of UK Biobank phenotypes round 2
Trans-Ancestry	rs2980888	-	lnc-TRIB1-2;WASHC5	TRIB1	ebi-a	Sum basophil neutrophil counts	8	126507308	T	C	0.3022	-0.0390961	0.00384621	2.85e-24	171529	ebi-a-GCST004621	Datasets that satisfy minimum requirements imported from the EBI database of complete GWAS summary data
Trans-Ancestry	rs2980888	-	lnc-TRIB1-2;WASHC5	TRIB1	met-d	Remnant cholesterol (non-HDL, non-LDL -cholesterol)	8	126507308	C	T	0.698841	-0.0450341	0.00447677	6.4003e-24	115078	met-d-Remnant_C	UK Biobank Nightingale Health Biomarkers
Trans-Ancestry	rs2980888	-	lnc-TRIB1-2;WASHC5	TRIB1	met-d	Phosphatidylcholines	8	126507308	C	T	0.698821	-0.0426062	0.00422114	6.59933e-24	115078	met-d-Phosphatidylc	UK Biobank Nightingale Health Biomarkers
Trans-Ancestry	rs2980888	-	lnc-TRIB1-2;WASHC5	TRIB1	ukb-d	Aspartate aminotransferase	8	126507308	T	C	0.30025	0.025088	0.0024961	9.2e-24	342990	ukb-d-30650_irnt	Neale lab analysis of UK Biobank phenotypes round 2
Trans-Ancestry	rs2980888	-	lnc-TRIB1-2;WASHC5	TRIB1	met-d	Omega-6 fatty acids	8	126507308	C	T	0.698821	-0.0443844	0.00440021	1.10002e-23	115078	met-d-Omega_6	UK Biobank Nightingale Health Biomarkers
Trans-Ancestry	rs2980888	-	lnc-TRIB1-2;WASHC5	TRIB1	met-d	Cholesterol to total lipids ratio in medium VLDL	8	126507308	C	T	0.698841	0.042084	0.00423688	1.20005e-23	115078	met-d-M_VLDL_C_pct	UK Biobank Nightingale Health Biomarkers
Trans-Ancestry	rs2980888	-	lnc-TRIB1-2;WASHC5	TRIB1	met-d	Cholesteryl esters to total lipids ratio in medium LDL	8	126507308	C	T	0.698841	-0.0447753	0.00448367	1.29987e-23	115078	met-d-M_LDL_CE_pct	UK Biobank Nightingale Health Biomarkers
Trans-Ancestry	rs2980888	-	lnc-TRIB1-2;WASHC5	TRIB1	met-d	Total lipids in small HDL	8	126507308	C	T	0.698841	-0.0457053	0.00448943	1.39991e-23	115078	met-d-S_HDL_L	UK Biobank Nightingale Health Biomarkers
Trans-Ancestry	rs2980888	-	lnc-TRIB1-2;WASHC5	TRIB1	met-d	Cholesteryl esters to total lipids ratio in IDL	8	126507308	C	T	0.698841	0.042719	0.00441775	2.19989e-23	115078	met-d-IDL_CE_pct	UK Biobank Nightingale Health Biomarkers
Trans-Ancestry	rs2980888	-	lnc-TRIB1-2;WASHC5	TRIB1	met-d	Cholesteryl esters in large HDL	8	126507308	C	T	0.698841	0.0373042	0.00397578	2.29985e-23	115078	met-d-L_HDL_CE	UK Biobank Nightingale Health Biomarkers
Trans-Ancestry	rs2980888	-	lnc-TRIB1-2;WASHC5	TRIB1	ieu-b	White blood cell count	8	126507308	T	C	0.303086	-0.020872	0.002098	2.71e-23	517266	ieu-b-34	GWAS summary datasets generated by many different consortia that have been manually collected and curated for MR-Base round 2
Trans-Ancestry	rs2980888	-	lnc-TRIB1-2;WASHC5	TRIB1	met-d	Concentration of medium LDL particles	8	126507308	C	T	0.698841	-0.0442133	0.0045187	3.29989e-23	115078	met-d-M_LDL_P	UK Biobank Nightingale Health Biomarkers
Trans-Ancestry	rs2980888	-	lnc-TRIB1-2;WASHC5	TRIB1	ebi-a	LDL cholesterol	8	126507308	T	C	0.2969	0.044	0.0042	5.26e-23	94595	ebi-a-GCST002222	Datasets that satisfy minimum requirements imported from the EBI database of complete GWAS summary data
Trans-Ancestry	rs2980888	-	lnc-TRIB1-2;WASHC5	TRIB1	ieu-a	LDL cholesterol	8	126507308	T	C	0.3127	0.044	0.0042	5.26e-23	172929	ieu-a-300	GWAS summary datasets generated by many different consortia that have been manually collected and curated for MR-Base round 1
Trans-Ancestry	rs2980888	-	lnc-TRIB1-2;WASHC5	TRIB1	met-d	Total lipids in medium LDL	8	126507308	C	T	0.698841	-0.0434325	0.00451246	1.20005e-22	115078	met-d-M_LDL_L	UK Biobank Nightingale Health Biomarkers
Trans-Ancestry	rs2980888	-	lnc-TRIB1-2;WASHC5	TRIB1	met-d	Phospholipids to total lipids ratio in large HDL	8	126507308	C	T	0.698841	-0.0418969	0.00436085	1.80011e-22	115078	met-d-L_HDL_PL_pct	UK Biobank Nightingale Health Biomarkers
Trans-Ancestry	rs2980888	-	lnc-TRIB1-2;WASHC5	TRIB1	ukb-d	Gamma glutamyltransferase	8	126507308	T	C	0.30028	1.049	0.10921	7.68e-22	344104	ukb-d-30730_raw	Neale lab analysis of UK Biobank phenotypes round 2
Trans-Ancestry	rs2980888	-	lnc-TRIB1-2;WASHC5	TRIB1	met-d	Apolipoprotein B	8	126507308	C	T	0.698841	-0.0420489	0.00450013	1.69981e-21	115078	met-d-ApoB	UK Biobank Nightingale Health Biomarkers
Trans-Ancestry	rs2980888	-	lnc-TRIB1-2;WASHC5	TRIB1	met-d	Total cholines	8	126507308	C	T	0.698821	-0.0407702	0.00423689	1.9002e-21	115078	met-d-Cholines	UK Biobank Nightingale Health Biomarkers
Trans-Ancestry	rs2980888	-	lnc-TRIB1-2;WASHC5	TRIB1	ukb-b	ICD10-secondary: E78.0 Pure hypercholesterolaemia	8	126507308	T	C	0.302239	0.00460372	0.000486472	3e-21	463010	ukb-b-12651	IEU analysis of UK Biobank phenotypes
Trans-Ancestry	rs2980888	-	lnc-TRIB1-2;WASHC5	TRIB1	met-d	Total lipids in small LDL	8	126507308	C	T	0.698841	-0.0409254	0.0045051	1.69981e-20	115078	met-d-S_LDL_L	UK Biobank Nightingale Health Biomarkers
Trans-Ancestry	rs2980888	-	lnc-TRIB1-2;WASHC5	TRIB1	met-d	Cholesterol in very small VLDL	8	126507308	C	T	0.698841	-0.03917	0.00437347	1.10002e-19	115078	met-d-XS_VLDL_C	UK Biobank Nightingale Health Biomarkers
Trans-Ancestry	rs2980888	-	lnc-TRIB1-2;WASHC5	TRIB1	met-d	Cholesterol in large HDL	8	126507308	C	T	0.698841	0.033658	0.0039654	1.50003e-19	115078	met-d-L_HDL_C	UK Biobank Nightingale Health Biomarkers
Trans-Ancestry	rs2980888	-	lnc-TRIB1-2;WASHC5	TRIB1	ukb-d	Creatinine	8	126507308	T	C	0.30027	-0.019094	0.0021148	1.75e-19	344104	ukb-d-30700_irnt	Neale lab analysis of UK Biobank phenotypes round 2
Trans-Ancestry	rs2980888	-	lnc-TRIB1-2;WASHC5	TRIB1	met-d	Free cholesterol to total lipids ratio in very small VLDL	8	126507308	C	T	0.698841	0.0400736	0.00447241	2.39994e-19	115078	met-d-XS_VLDL_FC_pct	UK Biobank Nightingale Health Biomarkers
Trans-Ancestry	rs2980888	-	lnc-TRIB1-2;WASHC5	TRIB1	met-d	Phospholipids in medium LDL	8	126507308	C	T	0.698841	-0.0396822	0.00451272	2.80027e-19	115078	met-d-M_LDL_PL	UK Biobank Nightingale Health Biomarkers
Trans-Ancestry	rs2980888	-	lnc-TRIB1-2;WASHC5	TRIB1	met-d	Concentration of LDL particles	8	126507308	C	T	0.698841	-0.0390898	0.00450288	9.70063e-19	115078	met-d-LDL_P	UK Biobank Nightingale Health Biomarkers
Trans-Ancestry	rs2980888	-	lnc-TRIB1-2;WASHC5	TRIB1	met-d	Phospholipids to total lipids ratio in medium LDL	8	126507308	C	T	0.698841	0.0394673	0.00450168	1e-18	115078	met-d-M_LDL_PL_pct	UK Biobank Nightingale Health Biomarkers
Trans-Ancestry	rs2980888	-	lnc-TRIB1-2;WASHC5	TRIB1	ukb-d	Reticulocyte percentage	8	126507308	T	C	0.300388	0.0231648	0.00262411	1.07e-18	344728	ukb-d-30240_irnt	Neale lab analysis of UK Biobank phenotypes round 2
Trans-Ancestry	rs2980888	-	lnc-TRIB1-2;WASHC5	TRIB1	ukb-b	medication: Cholesterol lowering medication	8	126507308	T	C	0.301671	0.00901564	0.00102263	1.2e-18	249710	ukb-b-17805	IEU analysis of UK Biobank phenotypes
Trans-Ancestry	rs2980888	-	lnc-TRIB1-2;WASHC5	TRIB1	met-d	Cholesterol in medium LDL	8	126507308	C	T	0.698841	-0.0390862	0.00451458	1.39991e-18	115078	met-d-M_LDL_C	UK Biobank Nightingale Health Biomarkers
Trans-Ancestry	rs2980888	-	lnc-TRIB1-2;WASHC5	TRIB1	met-d	Triglycerides to total lipids ratio in small VLDL	8	126507308	C	T	0.698841	-0.0380342	0.00435587	2.60016e-18	115078	met-d-S_VLDL_TG_pct	UK Biobank Nightingale Health Biomarkers
Trans-Ancestry	rs2980888	-	lnc-TRIB1-2;WASHC5	TRIB1	met-d	Tyrosine	8	126507308	C	T	0.69883	-0.0391223	0.00449985	3.50026e-18	115078	met-d-Tyr	UK Biobank Nightingale Health Biomarkers
Trans-Ancestry	rs2980888	-	lnc-TRIB1-2;WASHC5	TRIB1	ebi-a	Mean corpuscular hemoglobin concentration	8	126507308	T	C	0.3022	0.0326979	0.00376273	3.63e-18	172851	ebi-a-GCST004605	Datasets that satisfy minimum requirements imported from the EBI database of complete GWAS summary data
Trans-Ancestry	rs2980888	-	lnc-TRIB1-2;WASHC5	TRIB1	met-d	Triglycerides to total lipids ratio in medium VLDL	8	126507308	C	T	0.698841	-0.0366499	0.00425189	4.10015e-18	115078	met-d-M_VLDL_TG_pct	UK Biobank Nightingale Health Biomarkers
Trans-Ancestry	rs2980888	-	lnc-TRIB1-2;WASHC5	TRIB1	ukb-d	Neutrophil count	8	126507308	T	C	0.300375	-0.0221965	0.0025937	1.15e-17	349856	ukb-d-30140_irnt	Neale lab analysis of UK Biobank phenotypes round 2
Trans-Ancestry	rs2980888	-	lnc-TRIB1-2;WASHC5	TRIB1	met-d	Total cholesterol minus HDL-C	8	126507308	C	T	0.698841	-0.0375976	0.00448188	2.29985e-17	115078	met-d-non_HDL_C	UK Biobank Nightingale Health Biomarkers
Trans-Ancestry	rs2980888	-	lnc-TRIB1-2;WASHC5	TRIB1	ukb-d	Mean reticulocyte volume	8	126507308	T	C	0.300391	-0.0220831	0.00261135	2.76e-17	344728	ukb-d-30260_irnt	Neale lab analysis of UK Biobank phenotypes round 2
Trans-Ancestry	rs2980888	-	lnc-TRIB1-2;WASHC5	TRIB1	met-d	Cholesteryl esters in very large HDL	8	126507308	C	T	0.698841	0.0319074	0.00403499	8.9002e-17	115078	met-d-XL_HDL_CE	UK Biobank Nightingale Health Biomarkers
Trans-Ancestry	rs2980888	-	lnc-TRIB1-2;WASHC5	TRIB1	met-d	Cholesterol in small LDL	8	126507308	C	T	0.698841	-0.036328	0.00451073	2.60016e-16	115078	met-d-S_LDL_C	UK Biobank Nightingale Health Biomarkers
Trans-Ancestry	rs2980888	-	lnc-TRIB1-2;WASHC5	TRIB1	met-d	Total free cholesterol	8	126507308	C	T	0.698841	-0.0360094	0.00440216	4.49987e-16	115078	met-d-Total_FC	UK Biobank Nightingale Health Biomarkers
Trans-Ancestry	rs2980888	-	lnc-TRIB1-2;WASHC5	TRIB1	met-d	Cholesteryl esters in LDL	8	126507308	C	T	0.698841	-0.0358337	0.00449465	7.10068e-16	115078	met-d-LDL_CE	UK Biobank Nightingale Health Biomarkers
Trans-Ancestry	rs2980888	-	lnc-TRIB1-2;WASHC5	TRIB1	ukb-d	Mean corpuscular hemoglobin concentration	8	126507308	T	C	0.300359	0.0207875	0.00258332	8.52e-16	350468	ukb-d-30060_irnt	Neale lab analysis of UK Biobank phenotypes round 2
Trans-Ancestry	rs2980888	-	lnc-TRIB1-2;WASHC5	TRIB1	met-d	Linoleic acid	8	126507308	C	T	0.698821	-0.0356216	0.00441936	9.60064e-16	115078	met-d-LA	UK Biobank Nightingale Health Biomarkers
Trans-Ancestry	rs2980888	-	lnc-TRIB1-2;WASHC5	TRIB1	met-d	Cholesterol in very large HDL	8	126507308	C	T	0.698841	0.0308826	0.00406323	1.39991e-15	115078	met-d-XL_HDL_C	UK Biobank Nightingale Health Biomarkers
Trans-Ancestry	rs2980888	-	lnc-TRIB1-2;WASHC5	TRIB1	met-d	Ratio of omega-3 fatty acids to total fatty acids	8	126507308	C	T	0.698821	-0.0354815	0.00442711	1.99986e-15	115078	met-d-Omega_3_pct	UK Biobank Nightingale Health Biomarkers
Trans-Ancestry	rs2980888	-	lnc-TRIB1-2;WASHC5	TRIB1	met-d	Triglycerides to total lipids ratio in very large VLDL	8	126507308	C	T	0.698797	-0.0348847	0.00436456	3.10027e-15	115078	met-d-XL_VLDL_TG_pct	UK Biobank Nightingale Health Biomarkers
Trans-Ancestry	rs2980888	-	lnc-TRIB1-2;WASHC5	TRIB1	met-d	Average diameter for LDL particles	8	126507308	C	T	0.698841	0.0346034	0.00440323	3.59998e-15	115078	met-d-LDL_size	UK Biobank Nightingale Health Biomarkers
Trans-Ancestry	rs2980888	-	lnc-TRIB1-2;WASHC5	TRIB1	met-d	Total lipids in LDL	8	126507308	C	T	0.698841	-0.0348212	0.00449136	3.59998e-15	115078	met-d-LDL_L	UK Biobank Nightingale Health Biomarkers
Trans-Ancestry	rs2980888	-	lnc-TRIB1-2;WASHC5	TRIB1	ebi-a	Reticulocyte fraction of red cells	8	126507308	T	C	0.3022	0.0305443	0.00390109	4.89e-15	170690	ebi-a-GCST004619	Datasets that satisfy minimum requirements imported from the EBI database of complete GWAS summary data
Trans-Ancestry	rs2980888	-	lnc-TRIB1-2;WASHC5	TRIB1	met-d	Citrate	8	126507308	C	T	0.69883	0.034902	0.00447695	8.19974e-15	115078	met-d-Citrate	UK Biobank Nightingale Health Biomarkers
Trans-Ancestry	rs2980888	-	lnc-TRIB1-2;WASHC5	TRIB1	ebi-a	Red cell distribution width	8	126507308	T	C	0.300507	-0.0323885	0.00432572	9e-15	116666	ebi-a-GCST006804	Datasets that satisfy minimum requirements imported from the EBI database of complete GWAS summary data
Trans-Ancestry	rs2980888	-	lnc-TRIB1-2;WASHC5	TRIB1	ukb-d	Aspartate aminotransferase	8	126507308	T	C	0.30025	0.21214	0.027463	1.13e-14	342990	ukb-d-30650_raw	Neale lab analysis of UK Biobank phenotypes round 2
Trans-Ancestry	rs2980888	-	lnc-TRIB1-2;WASHC5	TRIB1	met-d	Free cholesterol to total lipids ratio in very large VLDL	8	126507308	C	T	0.698797	0.0330647	0.00436591	2.70023e-14	115078	met-d-XL_VLDL_FC_pct	UK Biobank Nightingale Health Biomarkers
Trans-Ancestry	rs2980888	-	lnc-TRIB1-2;WASHC5	TRIB1	ukb-b	Trunk fat percentage	8	126507308	T	C	0.302265	-0.0152048	0.00201573	4.6e-14	454613	ukb-b-16407	IEU analysis of UK Biobank phenotypes
Trans-Ancestry	rs2980888	-	lnc-TRIB1-2;WASHC5	TRIB1	ukb-b	Arm fat percentage (left)	8	126507308	T	C	0.302251	-0.0124624	0.0016578	5.6e-14	454724	ukb-b-20188	IEU analysis of UK Biobank phenotypes
Trans-Ancestry	rs2980888	-	lnc-TRIB1-2;WASHC5	TRIB1	ebi-a	Coronary artery disease	8	126507308	T	C	0.2969	0.0469	0.0062	5.7e-14	296525	ebi-a-GCST005194	Datasets that satisfy minimum requirements imported from the EBI database of complete GWAS summary data
Trans-Ancestry	rs2980888	-	lnc-TRIB1-2;WASHC5	TRIB1	met-d	Phospholipids to total lipids ratio in large LDL	8	126507308	C	T	0.698841	0.0331938	0.00450663	7.00003e-14	115078	met-d-L_LDL_PL_pct	UK Biobank Nightingale Health Biomarkers
Trans-Ancestry	rs2980888	-	lnc-TRIB1-2;WASHC5	TRIB1	met-d	Concentration of large LDL particles	8	126507308	C	T	0.698841	-0.0329629	0.00449098	7.19946e-14	115078	met-d-L_LDL_P	UK Biobank Nightingale Health Biomarkers
Trans-Ancestry	rs2980888	-	lnc-TRIB1-2;WASHC5	TRIB1	met-d	Cholesterol to total lipids ratio in small VLDL	8	126507308	C	T	0.698841	0.0328528	0.00438085	8.80035e-14	115078	met-d-S_VLDL_C_pct	UK Biobank Nightingale Health Biomarkers
Trans-Ancestry	rs2980888	-	lnc-TRIB1-2;WASHC5	TRIB1	met-d	Cholesteryl esters in very small VLDL	8	126507308	C	T	0.698841	-0.0320987	0.00434812	1.20005e-13	115078	met-d-XS_VLDL_CE	UK Biobank Nightingale Health Biomarkers
Trans-Ancestry	rs2980888	-	lnc-TRIB1-2;WASHC5	TRIB1	ieu-b	Monocyte count	8	126507308	T	C	0.302921	0.01534	0.002067	1.21e-13	522903	ieu-b-32	GWAS summary datasets generated by many different consortia that have been manually collected and curated for MR-Base round 2
Trans-Ancestry	rs2980888	-	lnc-TRIB1-2;WASHC5	TRIB1	ukb-d	Reticulocyte count	8	126507308	T	C	0.30039	0.0188739	0.00259067	3.22e-13	344729	ukb-d-30250_irnt	Neale lab analysis of UK Biobank phenotypes round 2
Trans-Ancestry	rs2980888	-	lnc-TRIB1-2;WASHC5	TRIB1	ukb-b	Body fat percentage	8	126507308	T	C	0.302233	-0.0121732	0.00167909	4.2e-13	454633	ukb-b-8909	IEU analysis of UK Biobank phenotypes
Trans-Ancestry	rs2980888	-	lnc-TRIB1-2;WASHC5	TRIB1	met-d	Free cholesterol to total lipids ratio in chylomicrons and extremely large VLDL	8	126507308	C	T	0.698706	0.0324204	0.00448596	6.59933e-13	115078	met-d-XXL_VLDL_FC_pct	UK Biobank Nightingale Health Biomarkers
Trans-Ancestry	rs2980888	-	lnc-TRIB1-2;WASHC5	TRIB1	met-d	Ratio of apolipoprotein B to apolipoprotein A1	8	126507308	C	T	0.698841	-0.0305981	0.00443611	7.70016e-13	115078	met-d-ApoB_by_ApoA1	UK Biobank Nightingale Health Biomarkers
Trans-Ancestry	rs2980888	-	lnc-TRIB1-2;WASHC5	TRIB1	ebi-a	Mean corpuscular hemoglobin	8	126507308	T	C	0.3022	0.0275756	0.00384917	7.83e-13	172332	ebi-a-GCST004630	Datasets that satisfy minimum requirements imported from the EBI database of complete GWAS summary data
Trans-Ancestry	rs2980888	-	lnc-TRIB1-2;WASHC5	TRIB1	ukb-d	Platelet distribution width	8	126507308	T	C	0.300361	0.0184433	0.00257858	8.54e-13	350470	ukb-d-30110_irnt	Neale lab analysis of UK Biobank phenotypes round 2
Trans-Ancestry	rs2980888	-	lnc-TRIB1-2;WASHC5	TRIB1	met-d	Cholesterol to total lipids ratio in very large HDL	8	126507308	C	T	0.69881	0.0305661	0.00430424	1.10002e-12	115078	met-d-XL_HDL_C_pct	UK Biobank Nightingale Health Biomarkers
Trans-Ancestry	rs2980888	-	lnc-TRIB1-2;WASHC5	TRIB1	ukb-b	Arm fat percentage (right)	8	126507308	T	C	0.30225	-0.011849	0.00166709	1.2e-12	454789	ukb-b-12854	IEU analysis of UK Biobank phenotypes
Trans-Ancestry	rs2980888	-	lnc-TRIB1-2;WASHC5	TRIB1	met-d	Docosahexaenoic acid	8	126507308	C	T	0.698821	-0.0309442	0.00435542	1.9002e-12	115078	met-d-DHA	UK Biobank Nightingale Health Biomarkers
Trans-Ancestry	rs2980888	-	lnc-TRIB1-2;WASHC5	TRIB1	met-d	Cholesteryl esters to total lipids ratio in large VLDL	8	126507308	C	T	0.698842	0.0305437	0.00430994	1.99986e-12	115078	met-d-L_VLDL_CE_pct	UK Biobank Nightingale Health Biomarkers
Trans-Ancestry	rs2980888	-	lnc-TRIB1-2;WASHC5	TRIB1	met-d	Phospholipids in small LDL	8	126507308	C	T	0.698841	-0.0305439	0.00449565	1.99986e-12	115078	met-d-S_LDL_PL	UK Biobank Nightingale Health Biomarkers
Trans-Ancestry	rs2980888	-	lnc-TRIB1-2;WASHC5	TRIB1	met-d	Phospholipids to total lipids ratio in very small VLDL	8	126507308	C	T	0.698841	-0.0297786	0.0043947	2.19989e-12	115078	met-d-XS_VLDL_PL_pct	UK Biobank Nightingale Health Biomarkers
Trans-Ancestry	rs2980888	-	lnc-TRIB1-2;WASHC5	TRIB1	ukb-d	Mean corpuscular hemoglobin	8	126507308	T	C	0.30036	0.0180752	0.00257882	2.4e-12	350472	ukb-d-30050_irnt	Neale lab analysis of UK Biobank phenotypes round 2
Trans-Ancestry	rs2980888	-	lnc-TRIB1-2;WASHC5	TRIB1	met-d	Phospholipids in LDL	8	126507308	C	T	0.698841	-0.0309321	0.00449604	2.60016e-12	115078	met-d-LDL_PL	UK Biobank Nightingale Health Biomarkers
Trans-Ancestry	rs2980888	-	lnc-TRIB1-2;WASHC5	TRIB1	ukb-d	Red blood cell count	8	126507308	T	C	0.30036	-0.0155561	0.00222457	2.7e-12	350475	ukb-d-30010_irnt	Neale lab analysis of UK Biobank phenotypes round 2
Trans-Ancestry	rs2980888	-	lnc-TRIB1-2;WASHC5	TRIB1	ukb-b	medication: atorvastatin	8	126507308	T	C	0.302236	0.00268463	0.000384974	3.1e-12	462933	ukb-b-10008	IEU analysis of UK Biobank phenotypes
Trans-Ancestry	rs2980888	-	lnc-TRIB1-2;WASHC5	TRIB1	ukb-b	Trunk fat mass	8	126507308	T	C	0.302266	-0.0152742	0.00219425	3.4e-12	454588	ukb-b-20044	IEU analysis of UK Biobank phenotypes
Trans-Ancestry	rs2980888	-	lnc-TRIB1-2;WASHC5	TRIB1	ukb-b	Whole body fat mass	8	126507308	T	C	0.302266	-0.0147571	0.00212801	4.1e-12	454137	ukb-b-19393	IEU analysis of UK Biobank phenotypes
Trans-Ancestry	rs2980888	-	lnc-TRIB1-2;WASHC5	TRIB1	met-d	Free cholesterol to total lipids ratio in medium VLDL	8	126507308	C	T	0.698841	0.0291666	0.00428258	8.69961e-12	115078	met-d-M_VLDL_FC_pct	UK Biobank Nightingale Health Biomarkers
Trans-Ancestry	rs2980888	-	lnc-TRIB1-2;WASHC5	TRIB1	ukb-b	Hip circumference	8	126507308	T	C	0.302266	-0.0143828	0.00217083	3.5e-11	462117	ukb-b-15590	IEU analysis of UK Biobank phenotypes
Trans-Ancestry	rs2980888	-	lnc-TRIB1-2;WASHC5	TRIB1	met-d	Total lipids in large LDL	8	126507308	C	T	0.698841	-0.0291478	0.00446253	3.69999e-11	115078	met-d-L_LDL_L	UK Biobank Nightingale Health Biomarkers
Trans-Ancestry	rs2980888	-	lnc-TRIB1-2;WASHC5	TRIB1	met-d	LDL cholesterol	8	126507308	C	T	0.698841	-0.0292907	0.00448711	3.90032e-11	115078	met-d-LDL_C	UK Biobank Nightingale Health Biomarkers
Trans-Ancestry	rs2980888	-	lnc-TRIB1-2;WASHC5	TRIB1	ukb-b	medication: rosuvastatin	8	126507308	T	C	0.302236	0.00116708	0.000177716	5.1e-11	462933	ukb-b-13664	IEU analysis of UK Biobank phenotypes
Trans-Ancestry	rs2980888	-	lnc-TRIB1-2;WASHC5	TRIB1	met-d	Cholesterol in medium VLDL	8	126507308	C	T	0.698841	-0.0294174	0.00449392	6.09958e-11	115078	met-d-M_VLDL_C	UK Biobank Nightingale Health Biomarkers
Trans-Ancestry	rs2980888	-	lnc-TRIB1-2;WASHC5	TRIB1	met-d	Cholesteryl esters in HDL	8	126507308	C	T	0.698841	0.0242603	0.00403984	8.69961e-11	115078	met-d-HDL_CE	UK Biobank Nightingale Health Biomarkers
Trans-Ancestry	rs2980888	-	lnc-TRIB1-2;WASHC5	TRIB1	ebi-a	Coronary artery disease	8	126507308	T	C	0.2969	0.0496035	0.00764703	8.8e-11	547261	ebi-a-GCST005195	Datasets that satisfy minimum requirements imported from the EBI database of complete GWAS summary data
Trans-Ancestry	rs2980888	-	lnc-TRIB1-2;WASHC5	TRIB1	ukb-d	Creatinine	8	126507308	T	C	0.30027	-0.2647	0.040918	9.88e-11	344104	ukb-d-30700_raw	Neale lab analysis of UK Biobank phenotypes round 2
Trans-Ancestry	rs2980888	-	lnc-TRIB1-2;WASHC5	TRIB1	met-d	Cholesteryl esters in large LDL	8	126507308	C	T	0.698841	-0.0283915	0.00446647	1.09999e-10	115078	met-d-L_LDL_CE	UK Biobank Nightingale Health Biomarkers
Trans-Ancestry	rs2980888	-	lnc-TRIB1-2;WASHC5	TRIB1	ebi-a	Neutrophil percentage of white cells	8	126507308	T	C	0.3021	-0.0250091	0.003879	1.14e-10	171542	ebi-a-GCST004633	Datasets that satisfy minimum requirements imported from the EBI database of complete GWAS summary data
Trans-Ancestry	rs2980888	-	lnc-TRIB1-2;WASHC5	TRIB1	bbj-a	Alanine aminotransferase	8	126507308	T	C	0.3184	0.02716	0.004215	1.16e-10	-	bbj-a-6	Biobank Japan release of disease traits
Trans-Ancestry	rs2980888	-	lnc-TRIB1-2;WASHC5	TRIB1	met-d	Phospholipids in IDL	8	126507308	C	T	0.698841	-0.0278898	0.00434798	1.29999e-10	115078	met-d-IDL_PL	UK Biobank Nightingale Health Biomarkers
Trans-Ancestry	rs2980888	-	lnc-TRIB1-2;WASHC5	TRIB1	ukb-d	Glycated haemoglobin	8	126507308	T	C	0.30031	-0.016027	0.0025087	1.68e-10	344182	ukb-d-30750_irnt	Neale lab analysis of UK Biobank phenotypes round 2
Trans-Ancestry	rs2980888	-	lnc-TRIB1-2;WASHC5	TRIB1	ukb-b	Arm fat mass (left)	8	126507308	T	C	0.302247	-0.0135211	0.00214089	2.7e-10	454684	ukb-b-8338	IEU analysis of UK Biobank phenotypes
Trans-Ancestry	rs2980888	-	lnc-TRIB1-2;WASHC5	TRIB1	ukb-b	Leg fat mass (left)	8	126507308	T	C	0.302251	-0.0108799	0.00172495	2.8e-10	454823	ukb-b-7212	IEU analysis of UK Biobank phenotypes
Trans-Ancestry	rs2980888	-	lnc-TRIB1-2;WASHC5	TRIB1	met-d	Cholesterol to total lipids ratio in medium LDL	8	126507308	C	T	0.698841	0.0277496	0.00450961	3.2e-10	115078	met-d-M_LDL_C_pct	UK Biobank Nightingale Health Biomarkers
Trans-Ancestry	rs2980888	-	lnc-TRIB1-2;WASHC5	TRIB1	ukb-b	Leg fat mass (right)	8	126507308	T	C	0.302256	-0.0109596	0.00174547	3.4e-10	454846	ukb-b-18096	IEU analysis of UK Biobank phenotypes
Trans-Ancestry	rs2980888	-	lnc-TRIB1-2;WASHC5	TRIB1	ebi-a	Reticulocyte count	8	126507308	T	C	0.3022	0.0245034	0.00390342	3.44e-10	170641	ebi-a-GCST004622	Datasets that satisfy minimum requirements imported from the EBI database of complete GWAS summary data
Trans-Ancestry	rs2980888	-	lnc-TRIB1-2;WASHC5	TRIB1	ukb-d	Direct bilirubin	8	126507308	T	C	0.2983	-0.017086	0.002734	4.13e-10	292933	ukb-d-30660_irnt	Neale lab analysis of UK Biobank phenotypes round 2
Trans-Ancestry	rs2980888	-	lnc-TRIB1-2;WASHC5	TRIB1	met-d	Free cholesterol in very large HDL	8	126507308	C	T	0.698841	0.0253787	0.00419907	4.30002e-10	115078	met-d-XL_HDL_FC	UK Biobank Nightingale Health Biomarkers
Trans-Ancestry	rs2980888	-	lnc-TRIB1-2;WASHC5	TRIB1	met-d	Concentration of small HDL particles	8	126507308	C	T	0.698841	-0.0289036	0.00450634	5e-10	115078	met-d-S_HDL_P	UK Biobank Nightingale Health Biomarkers
Trans-Ancestry	rs2980888	-	lnc-TRIB1-2;WASHC5	TRIB1	met-d	Concentration of large HDL particles	8	126507308	C	T	0.698841	0.0226962	0.00394534	5.19996e-10	115078	met-d-L_HDL_P	UK Biobank Nightingale Health Biomarkers
Trans-Ancestry	rs2980888	-	lnc-TRIB1-2;WASHC5	TRIB1	met-d	Concentration of IDL particles	8	126507308	C	T	0.698841	-0.0276064	0.00445861	5.30005e-10	115078	met-d-IDL_P	UK Biobank Nightingale Health Biomarkers
Trans-Ancestry	rs2980888	-	lnc-TRIB1-2;WASHC5	TRIB1	ebi-a	Red blood cell count	8	126507308	T	C	0.3022	-0.024003	0.00386663	5.38e-10	172952	ebi-a-GCST004601	Datasets that satisfy minimum requirements imported from the EBI database of complete GWAS summary data
Trans-Ancestry	rs2980888	-	lnc-TRIB1-2;WASHC5	TRIB1	ukb-b	Arm fat mass (right)	8	126507308	T	C	0.302256	-0.0132344	0.00214096	6.3e-10	454757	ukb-b-6704	IEU analysis of UK Biobank phenotypes
Trans-Ancestry	rs2980888	-	lnc-TRIB1-2;WASHC5	TRIB1	ebi-a	Lymphocyte percentage of white cells	8	126507308	T	C	0.3021	0.0238727	0.00387215	7.04e-10	171748	ebi-a-GCST004632	Datasets that satisfy minimum requirements imported from the EBI database of complete GWAS summary data
Trans-Ancestry	rs2980888	-	lnc-TRIB1-2;WASHC5	TRIB1	met-d	Total cholesterol	8	126507308	C	T	0.698841	-0.0270961	0.00436212	9.20005e-10	115078	met-d-Total_C	UK Biobank Nightingale Health Biomarkers
Trans-Ancestry	rs2980888	-	lnc-TRIB1-2;WASHC5	TRIB1	met-d	Total lipids in large HDL	8	126507308	C	T	0.698841	0.0223058	0.00395216	1.2e-09	115078	met-d-L_HDL_L	UK Biobank Nightingale Health Biomarkers
Trans-Ancestry	rs2980888	-	lnc-TRIB1-2;WASHC5	TRIB1	met-d	Free cholesterol to total lipids ratio in large VLDL	8	126507308	C	T	0.698842	-0.0253087	0.00446397	1.5e-09	115078	met-d-L_VLDL_FC_pct	UK Biobank Nightingale Health Biomarkers
Trans-Ancestry	rs2980888	-	lnc-TRIB1-2;WASHC5	TRIB1	met-d	Phospholipids in very large HDL	8	126507308	C	T	0.698841	0.0229189	0.00405124	1.79999e-09	115078	met-d-XL_HDL_PL	UK Biobank Nightingale Health Biomarkers
Trans-Ancestry	rs2980888	-	lnc-TRIB1-2;WASHC5	TRIB1	met-d	Phospholipids to total lipids ratio in very large VLDL	8	126507308	C	T	0.698797	-0.0263343	0.0045125	2.19999e-09	115078	met-d-XL_VLDL_PL_pct	UK Biobank Nightingale Health Biomarkers
Trans-Ancestry	rs2980888	-	lnc-TRIB1-2;WASHC5	TRIB1	met-d	Free cholesterol in large HDL	8	126507308	C	T	0.698841	0.021642	0.00394789	2.80001e-09	115078	met-d-L_HDL_FC	UK Biobank Nightingale Health Biomarkers
Trans-Ancestry	rs2980888	-	lnc-TRIB1-2;WASHC5	TRIB1	ukb-d	Hematocrit percentage	8	126507308	T	C	0.30036	-0.0125908	0.00212258	3e-09	350475	ukb-d-30030_irnt	Neale lab analysis of UK Biobank phenotypes round 2
Trans-Ancestry	rs2980888	-	lnc-TRIB1-2;WASHC5	TRIB1	ukb-b	Leg fat percentage (right)	8	126507308	T	C	0.302254	-0.00824529	0.00139018	3e-09	454854	ukb-b-20531	IEU analysis of UK Biobank phenotypes
Trans-Ancestry	rs2980888	-	lnc-TRIB1-2;WASHC5	TRIB1	met-d	Total lipids in very large HDL	8	126507308	C	T	0.698841	0.0225806	0.00405016	3.2e-09	115078	met-d-XL_HDL_L	UK Biobank Nightingale Health Biomarkers
Trans-Ancestry	rs2980888	-	lnc-TRIB1-2;WASHC5	TRIB1	ukb-d	Apoliprotein A	8	126507308	T	C	0.30043	-0.0040442	0.00068543	3.63e-09	313387	ukb-d-30630_raw	Neale lab analysis of UK Biobank phenotypes round 2
Trans-Ancestry	rs2980888	-	lnc-TRIB1-2;WASHC5	TRIB1	ukb-b	Leg fat percentage (left)	8	126507308	T	C	0.302253	-0.00798501	0.00137253	6e-09	454826	ukb-b-18377	IEU analysis of UK Biobank phenotypes
Trans-Ancestry	rs2980888	-	lnc-TRIB1-2;WASHC5	TRIB1	ukb-d	High light scatter reticulocyte percentage	8	126507308	T	C	0.30039	0.0151532	0.00262428	7.74e-09	344729	ukb-d-30290_irnt	Neale lab analysis of UK Biobank phenotypes round 2
Trans-Ancestry	rs2980888	-	lnc-TRIB1-2;WASHC5	TRIB1	bbj-a	Cholesterol, total	8	126507308	T	C	0.3184	0.0249	0.00433	8.96e-09	-	bbj-a-54	Biobank Japan release of disease traits
Trans-Ancestry	rs2980888	-	lnc-TRIB1-2;WASHC5	TRIB1	met-d	Average diameter for HDL particles	8	126507308	C	T	0.698841	0.0214397	0.0039921	9.49992e-09	115078	met-d-HDL_size	UK Biobank Nightingale Health Biomarkers
Trans-Ancestry	rs2980888	-	lnc-TRIB1-2;WASHC5	TRIB1	met-d	Phospholipids in large LDL	8	126507308	C	T	0.698841	-0.0256221	0.00447237	9.69996e-09	115078	met-d-L_LDL_PL	UK Biobank Nightingale Health Biomarkers
Trans-Ancestry	rs2980888	-	lnc-TRIB1-2;WASHC5	TRIB1	met-d	Total lipids in IDL	8	126507308	C	T	0.698841	-0.0251705	0.0043562	1.09999e-08	115078	met-d-IDL_L	UK Biobank Nightingale Health Biomarkers
Trans-Ancestry	rs2980888	-	lnc-TRIB1-2;WASHC5	TRIB1	met-d	Degree of unsaturation	8	126507308	C	T	0.698821	0.0232546	0.00428572	1.2e-08	115078	met-d-Unsaturation	UK Biobank Nightingale Health Biomarkers
Trans-Ancestry	rs2980888	-	lnc-TRIB1-2;WASHC5	TRIB1	met-d	Glutamine	8	126507308	C	T	0.698825	0.0259627	0.00450935	1.5e-08	115078	met-d-Gln	UK Biobank Nightingale Health Biomarkers
Trans-Ancestry	rs2980888	-	lnc-TRIB1-2;WASHC5	TRIB1	met-d	Cholesterol to total lipids ratio in chylomicrons and extremely large VLDL	8	126507308	C	T	0.698706	0.0264906	0.00451515	1.6e-08	115078	met-d-XXL_VLDL_C_pct	UK Biobank Nightingale Health Biomarkers
Trans-Ancestry	rs2980888	-	lnc-TRIB1-2;WASHC5	TRIB1	ukb-d	Apoliprotein A	8	126507308	T	C	0.30043	-0.014098	0.0025273	2.43e-08	313387	ukb-d-30630_irnt	Neale lab analysis of UK Biobank phenotypes round 2
Trans-Ancestry	rs2980888	-	lnc-TRIB1-2;WASHC5	TRIB1	ukb-d	Cystatin C	8	126507308	T	C	0.30027	-0.013248	0.0023763	2.48e-08	344264	ukb-d-30720_irnt	Neale lab analysis of UK Biobank phenotypes round 2
Trans-Ancestry	rs2980888	-	lnc-TRIB1-2;WASHC5	TRIB1	ieu-a	Adiponectin	8	126507308	T	C	0.3583	-0.032571	0.005744	3.92e-08	23587	ieu-a-1	GWAS summary datasets generated by many different consortia that have been manually collected and curated for MR-Base round 1
Trans-Ancestry	rs2980888	-	lnc-TRIB1-2;WASHC5	TRIB1	ukb-b	Body mass index (BMI)	8	126507308	T	C	0.302258	-0.0118209	0.00215354	4e-08	461460	ukb-b-19953	IEU analysis of UK Biobank phenotypes
Trans-Ancestry	rs2980888	-	lnc-TRIB1-2;WASHC5	TRIB1	ukb-b	Body mass index (BMI)	8	126507308	T	C	0.302255	-0.0118502	0.00216971	4.7e-08	454884	ukb-b-2303	IEU analysis of UK Biobank phenotypes
Trans-Ancestry	rs340009	-	RORA	RORA;ANXA2	ukb-d	Gamma glutamyltransferase	15	60899639	A	C	0.39677	0.042092	0.0022688	8.5e-77	344104	ukb-d-30730_irnt	Neale lab analysis of UK Biobank phenotypes round 2
Trans-Ancestry	rs340009	-	RORA	RORA;ANXA2	ukb-d	C-reactive protein	15	60899639	A	C	0.39677	0.024237	0.0024429	3.37e-23	343524	ukb-d-30710_irnt	Neale lab analysis of UK Biobank phenotypes round 2
Trans-Ancestry	rs340009	-	RORA	RORA;ANXA2	ukb-d	Albumin	15	60899639	A	C	0.39691	0.021798	0.0025162	4.61e-18	315268	ukb-d-30600_irnt	Neale lab analysis of UK Biobank phenotypes round 2
Trans-Ancestry	rs340009	-	RORA	RORA;ANXA2	ukb-d	Albumin	15	60899639	A	C	0.39691	0.056686	0.0065742	6.58e-18	315268	ukb-d-30600_raw	Neale lab analysis of UK Biobank phenotypes round 2
Trans-Ancestry	rs340009	-	RORA	RORA;ANXA2	ukb-d	Bilirubin, total	15	60899639	A	C	0.3968	-0.019156	0.0023511	3.72e-16	342829	ukb-d-30840_irnt	Neale lab analysis of UK Biobank phenotypes round 2
Trans-Ancestry	rs340009	-	RORA	RORA;ANXA2	ukb-d	Gamma glutamyltransferase	15	60899639	A	C	0.39677	0.83156	0.10232	4.4e-16	344104	ukb-d-30730_raw	Neale lab analysis of UK Biobank phenotypes round 2
Trans-Ancestry	rs340009	-	RORA	RORA;ANXA2	ieu-b	C-reactive protein	15	60899639	A	C	0.389471	0.027899	0.003778	1.61e-13	204402	ieu-b-35	GWAS summary datasets generated by many different consortia that have been manually collected and curated for MR-Base round 2
Trans-Ancestry	rs340009	-	RORA	RORA;ANXA2	ukb-d	Bilirubin, total	15	60899639	A	C	0.3968	-0.071731	0.010598	1.31e-11	342829	ukb-d-30840_raw	Neale lab analysis of UK Biobank phenotypes round 2
Trans-Ancestry	rs340009	-	RORA	RORA;ANXA2	ukb-d	C-reactive protein	15	60899639	A	C	0.39677	0.070616	0.010798	6.16e-11	343524	ukb-d-30710_raw	Neale lab analysis of UK Biobank phenotypes round 2
Trans-Ancestry	rs340009	-	RORA	RORA;ANXA2	ukb-d	Hematocrit percentage	15	60899639	A	C	0.396725	-0.012114	0.00198778	1.1e-09	350475	ukb-d-30030_irnt	Neale lab analysis of UK Biobank phenotypes round 2
Trans-Ancestry	rs340009	-	RORA	RORA;ANXA2	ukb-d	Hemoglobin concentration	15	60899639	A	C	0.396726	-0.0112779	0.00193387	5.49e-09	350474	ukb-d-30020_irnt	Neale lab analysis of UK Biobank phenotypes round 2
Trans-Ancestry	rs340009	-	RORA	RORA;ANXA2	ukb-d	Total protein	15	60899639	A	C	0.3969	0.014593	0.0025686	1.34e-08	314921	ukb-d-30860_irnt	Neale lab analysis of UK Biobank phenotypes round 2
Trans-Ancestry	rs340009	-	RORA	RORA;ANXA2	ukb-d	Total protein	15	60899639	A	C	0.3969	0.058251	0.010361	1.89e-08	314921	ukb-d-30860_raw	Neale lab analysis of UK Biobank phenotypes round 2
Trans-Ancestry	rs34123446	-	MLXIP	MLXIP	ukb-d	Alanine aminotransferase	12	122511238	G	A	0.47389	-0.025065	0.0022386	4.28e-29	344136	ukb-d-30620_irnt	Neale lab analysis of UK Biobank phenotypes round 2
Trans-Ancestry	rs34123446	-	MLXIP	MLXIP	ukb-b	Hip circumference	12	122511238	G	A	0.475647	0.0207922	0.00199656	2.1e-25	462117	ukb-b-15590	IEU analysis of UK Biobank phenotypes
Trans-Ancestry	rs34123446	-	MLXIP	MLXIP	ukb-b	Leg fat-free mass (left)	12	122511238	G	A	0.475635	0.0129117	0.0013035	3.9e-23	454805	ukb-b-16099	IEU analysis of UK Biobank phenotypes
Trans-Ancestry	rs34123446	-	MLXIP	MLXIP	ukb-b	Leg predicted mass (left)	12	122511238	G	A	0.475636	0.01279	0.00129498	5.3e-23	454799	ukb-b-17271	IEU analysis of UK Biobank phenotypes
Trans-Ancestry	rs34123446	-	MLXIP	MLXIP	ukb-b	Weight	12	122511238	G	A	0.47565	0.0168023	0.00173779	4.1e-22	461632	ukb-b-11842	IEU analysis of UK Biobank phenotypes
Trans-Ancestry	rs34123446	-	MLXIP	MLXIP	ukb-b	Basal metabolic rate	12	122511238	G	A	0.475632	0.0125609	0.00130719	7.3e-22	454874	ukb-b-16446	IEU analysis of UK Biobank phenotypes
Trans-Ancestry	rs34123446	-	MLXIP	MLXIP	ukb-b	Weight	12	122511238	G	A	0.475633	0.0166629	0.00175027	1.7e-21	454893	ukb-b-12039	IEU analysis of UK Biobank phenotypes
Trans-Ancestry	rs34123446	-	MLXIP	MLXIP	ukb-b	Leg predicted mass (right)	12	122511238	G	A	0.475628	0.0121198	0.00129433	7.7e-21	454834	ukb-b-14310	IEU analysis of UK Biobank phenotypes
Trans-Ancestry	rs34123446	-	MLXIP	MLXIP	ukb-b	Leg fat-free mass (right)	12	122511238	G	A	0.475627	0.012195	0.00130272	7.9e-21	454835	ukb-b-12828	IEU analysis of UK Biobank phenotypes
Trans-Ancestry	rs34123446	-	MLXIP	MLXIP	ukb-b	Whole body fat-free mass	12	122511238	G	A	0.475636	0.0116215	0.00124262	8.6e-21	454850	ukb-b-13354	IEU analysis of UK Biobank phenotypes
Trans-Ancestry	rs34123446	-	MLXIP	MLXIP	ukb-b	Whole body water mass	12	122511238	G	A	0.475632	0.0115525	0.00124469	1.7e-20	454888	ukb-b-14540	IEU analysis of UK Biobank phenotypes
Trans-Ancestry	rs34123446	-	MLXIP	MLXIP	ukb-b	Sitting height	12	122511238	G	A	0.47561	0.0136603	0.00150114	9e-20	461536	ukb-b-16881	IEU analysis of UK Biobank phenotypes
Trans-Ancestry	rs34123446	-	MLXIP	MLXIP	ukb-d	Urate	12	122511238	G	A	0.47388	-0.018337	0.0020369	2.22e-19	343836	ukb-d-30880_irnt	Neale lab analysis of UK Biobank phenotypes round 2
Trans-Ancestry	rs34123446	-	MLXIP	MLXIP	ukb-b	Standing height	12	122511238	G	A	0.475626	0.0113976	0.00130638	2.7e-18	461950	ukb-b-10787	IEU analysis of UK Biobank phenotypes
Trans-Ancestry	rs34123446	-	MLXIP	MLXIP	ukb-d	Urate	12	122511238	G	A	0.47388	-1.4125	0.16436	8.45e-18	343836	ukb-d-30880_raw	Neale lab analysis of UK Biobank phenotypes round 2
Trans-Ancestry	rs34123446	-	MLXIP	MLXIP	ukb-b	Trunk fat-free mass	12	122511238	G	A	0.475638	0.0105461	0.00123755	1.6e-17	454508	ukb-b-17409	IEU analysis of UK Biobank phenotypes
Trans-Ancestry	rs34123446	-	MLXIP	MLXIP	ukb-b	Trunk predicted mass	12	122511238	G	A	0.475635	0.0105087	0.00123354	1.6e-17	454463	ukb-b-9685	IEU analysis of UK Biobank phenotypes
Trans-Ancestry	rs34123446	-	MLXIP	MLXIP	ukb-d	Alanine aminotransferase	12	122511238	G	A	0.47389	-0.2691	0.032567	1.43e-16	344136	ukb-d-30620_raw	Neale lab analysis of UK Biobank phenotypes round 2
Trans-Ancestry	rs34123446	-	MLXIP	MLXIP	ukb-b	Arm predicted mass (left)	12	122511238	G	A	0.475622	0.0103476	0.00125609	1.8e-16	454655	ukb-b-9093	IEU analysis of UK Biobank phenotypes
Trans-Ancestry	rs34123446	-	MLXIP	MLXIP	ieu-b	diastolic blood pressure	12	122511238	G	A	0.4729	-0.1446	0.0176	2.43e-16	726661	ieu-b-39	GWAS summary datasets generated by many different consortia that have been manually collected and curated for MR-Base round 2
Trans-Ancestry	rs34123446	-	MLXIP	MLXIP	ukb-b	Trunk fat mass	12	122511238	G	A	0.475629	0.01645	0.00201824	3.6e-16	454588	ukb-b-20044	IEU analysis of UK Biobank phenotypes
Trans-Ancestry	rs34123446	-	MLXIP	MLXIP	ukb-b	Arm fat-free mass (left)	12	122511238	G	A	0.475629	0.0102318	0.00126099	4.9e-16	454672	ukb-b-19925	IEU analysis of UK Biobank phenotypes
Trans-Ancestry	rs34123446	-	MLXIP	MLXIP	ukb-b	Arm predicted mass (right)	12	122511238	G	A	0.475629	0.00996349	0.00123268	6.3e-16	454746	ukb-b-16698	IEU analysis of UK Biobank phenotypes
Trans-Ancestry	rs34123446	-	MLXIP	MLXIP	ukb-b	Arm fat-free mass (right)	12	122511238	G	A	0.475628	0.00997763	0.00123679	7.2e-16	454753	ukb-b-19520	IEU analysis of UK Biobank phenotypes
Trans-Ancestry	rs34123446	-	MLXIP	MLXIP	ukb-b	Whole body fat mass	12	122511238	G	A	0.475656	0.0152353	0.00195753	7.1e-15	454137	ukb-b-19393	IEU analysis of UK Biobank phenotypes
Trans-Ancestry	rs34123446	-	MLXIP	MLXIP	ukb-b	Arm fat mass (left)	12	122511238	G	A	0.475624	0.0150461	0.00196927	2.2e-14	454684	ukb-b-8338	IEU analysis of UK Biobank phenotypes
Trans-Ancestry	rs34123446	-	MLXIP	MLXIP	ukb-b	Arm fat mass (right)	12	122511238	G	A	0.475625	0.0145508	0.00196935	1.5e-13	454757	ukb-b-6704	IEU analysis of UK Biobank phenotypes
Trans-Ancestry	rs34123446	-	MLXIP	MLXIP	ukb-b	Leg fat mass (right)	12	122511238	G	A	0.47563	0.01187	0.00160592	1.5e-13	454846	ukb-b-18096	IEU analysis of UK Biobank phenotypes
Trans-Ancestry	rs34123446	-	MLXIP	MLXIP	ukb-b	Leg fat mass (left)	12	122511238	G	A	0.475631	0.0112755	0.00158697	1.2e-12	454823	ukb-b-7212	IEU analysis of UK Biobank phenotypes
Trans-Ancestry	rs34123446	-	MLXIP	MLXIP	ukb-b	3mm strong meridian (right)	12	122511238	G	A	0.476454	-0.0293056	0.00429542	8.9e-12	96007	ukb-b-6852	IEU analysis of UK Biobank phenotypes
Trans-Ancestry	rs34123446	-	MLXIP	MLXIP	ukb-d	Mean corpuscular volume	12	122511238	G	A	0.473765	0.0158658	0.00237442	2.36e-11	350473	ukb-d-30040_irnt	Neale lab analysis of UK Biobank phenotypes round 2
Trans-Ancestry	rs34123446	-	MLXIP	MLXIP	ukb-b	3mm strong meridian (left)	12	122511238	G	A	0.476482	-0.0274791	0.00429409	1.6e-10	95998	ukb-b-14664	IEU analysis of UK Biobank phenotypes
Trans-Ancestry	rs34123446	-	MLXIP	MLXIP	ukb-b	6mm strong meridian (right)	12	122511238	G	A	0.477028	-0.0286504	0.00456555	3.5e-10	84303	ukb-b-11452	IEU analysis of UK Biobank phenotypes
Trans-Ancestry	rs34123446	-	MLXIP	MLXIP	ukb-b	Trunk fat percentage	12	122511238	G	A	0.475622	0.0116147	0.00185399	3.7e-10	454613	ukb-b-16407	IEU analysis of UK Biobank phenotypes
Trans-Ancestry	rs34123446	-	MLXIP	MLXIP	ukb-b	Body mass index (BMI)	12	122511238	G	A	0.47564	0.0122255	0.00198133	6.8e-10	461460	ukb-b-19953	IEU analysis of UK Biobank phenotypes
Trans-Ancestry	rs34123446	-	MLXIP	MLXIP	ukb-b	6mm strong meridian (left)	12	122511238	G	A	0.475508	-0.0279462	0.00457739	1e-09	83410	ukb-b-645	IEU analysis of UK Biobank phenotypes
Trans-Ancestry	rs34123446	-	MLXIP	MLXIP	ukb-b	Body fat percentage	12	122511238	G	A	0.475631	0.00937088	0.00154451	1.3e-09	454633	ukb-b-8909	IEU analysis of UK Biobank phenotypes
Trans-Ancestry	rs34123446	-	MLXIP	MLXIP	ukb-b	Arm fat percentage (left)	12	122511238	G	A	0.475629	0.00905319	0.0015249	2.9e-09	454724	ukb-b-20188	IEU analysis of UK Biobank phenotypes
Trans-Ancestry	rs34123446	-	MLXIP	MLXIP	ukb-d	Mean sphered cell volume	12	122511238	G	A	0.473706	0.0142315	0.0024012	3.09e-09	344729	ukb-d-30270_irnt	Neale lab analysis of UK Biobank phenotypes round 2
Trans-Ancestry	rs34123446	-	MLXIP	MLXIP	ukb-b	Body mass index (BMI)	12	122511238	G	A	0.475633	0.0118247	0.00199613	3.1e-09	454884	ukb-b-2303	IEU analysis of UK Biobank phenotypes
Trans-Ancestry	rs34123446	-	MLXIP	MLXIP	ukb-b	3mm weak meridian (right)	12	122511238	G	A	0.476454	-0.0254399	0.00429742	3.2e-09	96007	ukb-b-13506	IEU analysis of UK Biobank phenotypes
Trans-Ancestry	rs34123446	-	MLXIP	MLXIP	ukb-b	6mm weak meridian (right)	12	122511238	G	A	0.477028	-0.0264875	0.00457684	7.2e-09	84303	ukb-b-13416	IEU analysis of UK Biobank phenotypes
Trans-Ancestry	rs34123446	-	MLXIP	MLXIP	ukb-b	Waist circumference	12	122511238	G	A	0.475635	0.0103734	0.0017929	7.2e-09	462166	ukb-b-9405	IEU analysis of UK Biobank phenotypes
Trans-Ancestry	rs34123446	-	MLXIP	MLXIP	ukb-b	Comparative body size at age 10	12	122511238	G	A	0.475594	0.00806492	0.00140274	9e-09	454718	ukb-b-4650	IEU analysis of UK Biobank phenotypes
Trans-Ancestry	rs34123446	-	MLXIP	MLXIP	ukb-b	Arm fat percentage (right)	12	122511238	G	A	0.475631	0.00877735	0.00153346	1e-08	454789	ukb-b-12854	IEU analysis of UK Biobank phenotypes
Trans-Ancestry	rs34123446	-	MLXIP	MLXIP	ukb-b	self-reported: gout	12	122511238	G	A	0.475672	-0.00139175	0.000244396	1.2e-08	462933	ukb-b-13251	IEU analysis of UK Biobank phenotypes
Trans-Ancestry	rs34123446	-	MLXIP	MLXIP	ukb-d	Urea	12	122511238	G	A	0.47388	-0.018157	0.0032236	1.78e-08	344052	ukb-d-30670_raw	Neale lab analysis of UK Biobank phenotypes round 2
Trans-Ancestry	rs34123446	-	MLXIP	MLXIP	ukb-b	Leg fat percentage (right)	12	122511238	G	A	0.475632	0.00716769	0.00127893	2.1e-08	454854	ukb-b-20531	IEU analysis of UK Biobank phenotypes
Trans-Ancestry	rs34123446	-	MLXIP	MLXIP	ukb-d	Urea	12	122511238	G	A	0.47388	-0.012726	0.0022997	3.13e-08	344052	ukb-d-30670_irnt	Neale lab analysis of UK Biobank phenotypes round 2
Trans-Ancestry	rs34123446	-	MLXIP	MLXIP	ukb-b	medication: allopurinol	12	122511238	G	A	0.475672	-0.00120746	0.000219376	3.7e-08	462933	ukb-b-15895	IEU analysis of UK Biobank phenotypes
Trans-Ancestry	rs34123446	-	MLXIP	MLXIP	ukb-d	Mean corpuscular hemoglobin	12	122511238	G	A	0.473764	0.0130321	0.00236888	3.77e-08	350472	ukb-d-30050_irnt	Neale lab analysis of UK Biobank phenotypes round 2
Trans-Ancestry	rs35199395	-	HKDC1	HKDC1	ukb-d	Alanine aminotransferase	10	70983936	G	C	0.30349	-0.031617	0.0024299	1.08e-38	344136	ukb-d-30620_irnt	Neale lab analysis of UK Biobank phenotypes round 2
Trans-Ancestry	rs35199395	-	HKDC1	HKDC1	ukb-b	Birth weight	10	70983936	G	C	0.308075	-0.0292188	0.00291995	1.4e-23	261932	ukb-b-13378	IEU analysis of UK Biobank phenotypes
Trans-Ancestry	rs35199395	-	HKDC1	HKDC1	ieu-b	Monocyte count	10	70983936	G	C	0.312431	0.02025	0.002044	4.08e-23	524919	ieu-b-32	GWAS summary datasets generated by many different consortia that have been manually collected and curated for MR-Base round 2
Trans-Ancestry	rs35199395	-	HKDC1	HKDC1	ukb-d	Aspartate aminotransferase	10	70983936	G	C	0.30355	-0.024141	0.0024877	2.91e-22	342990	ukb-d-30650_irnt	Neale lab analysis of UK Biobank phenotypes round 2
Trans-Ancestry	rs35199395	-	HKDC1	HKDC1	ukb-d	Alanine aminotransferase	10	70983936	G	C	0.30349	-0.28714	0.035353	4.6e-16	344136	ukb-d-30620_raw	Neale lab analysis of UK Biobank phenotypes round 2
Trans-Ancestry	rs35199395	-	HKDC1	HKDC1	ukb-d	Lymphocyte count	10	70983936	G	C	0.303624	0.019543	0.00258277	3.84e-14	349856	ukb-d-30120_irnt	Neale lab analysis of UK Biobank phenotypes round 2
Trans-Ancestry	rs35199395	-	HKDC1	HKDC1	ukb-d	Glycated haemoglobin	10	70983936	G	C	0.30344	-0.018442	0.0025015	1.68e-13	344182	ukb-d-30750_irnt	Neale lab analysis of UK Biobank phenotypes round 2
Trans-Ancestry	rs35199395	-	HKDC1	HKDC1	ieu-b	eosinophil cell count	10	70983936	G	C	0.313776	0.012624	0.001985	2.09e-10	562239	ieu-b-30	GWAS summary datasets generated by many different consortia that have been manually collected and curated for MR-Base round 2
Trans-Ancestry	rs35199395	-	HKDC1	HKDC1	ukb-d	Glycated haemoglobin	10	70983936	G	C	0.30344	-0.10038	0.01669	1.81e-09	344182	ukb-d-30750_raw	Neale lab analysis of UK Biobank phenotypes round 2
Trans-Ancestry	rs35199395	-	HKDC1	HKDC1	ukb-b	Comparative body size at age 10	10	70983936	G	C	0.309451	-0.00881242	0.0015114	5.5e-09	454718	ukb-b-4650	IEU analysis of UK Biobank phenotypes
Trans-Ancestry	rs35199395	-	HKDC1	HKDC1	ebi-a	Lymphocyte counts	10	70983936	G	C	0.3082	0.0222647	0.00389597	1.1e-08	171643	ebi-a-GCST004627	Datasets that satisfy minimum requirements imported from the EBI database of complete GWAS summary data
Trans-Ancestry	rs36086195	-	EPHA2	EPHA2	ukb-d	Gamma glutamyltransferase	1	16510894	C	T	0.41957	-0.079952	0.002247	8.45e-277	344104	ukb-d-30730_irnt	Neale lab analysis of UK Biobank phenotypes round 2
Trans-Ancestry	rs36086195	-	EPHA2	EPHA2	ukb-d	Gamma glutamyltransferase	1	16510894	C	T	0.41957	-2.2999	0.1014	8.28e-114	344104	ukb-d-30730_raw	Neale lab analysis of UK Biobank phenotypes round 2
Trans-Ancestry	rs36086195	-	EPHA2	EPHA2	ukb-d	Alanine aminotransferase	1	16510894	C	T	0.41959	-0.035078	0.0022645	4.21e-54	344136	ukb-d-30620_irnt	Neale lab analysis of UK Biobank phenotypes round 2
Trans-Ancestry	rs36086195	-	EPHA2	EPHA2	ukb-d	Aspartate aminotransferase	1	16510894	C	T	0.41954	-0.031625	0.0023183	2.34e-42	342990	ukb-d-30650_irnt	Neale lab analysis of UK Biobank phenotypes round 2
Trans-Ancestry	rs36086195	-	EPHA2	EPHA2	bbj-a	Gamma glutamyl transferase	1	16510894	C	T	0.2264	-0.06774	0.005358	1.21e-36	-	bbj-a-23	Biobank Japan release of disease traits
Trans-Ancestry	rs36086195	-	EPHA2	EPHA2	ukb-d	Alanine aminotransferase	1	16510894	C	T	0.41959	-0.35251	0.032948	1.04e-26	344136	ukb-d-30620_raw	Neale lab analysis of UK Biobank phenotypes round 2
Trans-Ancestry	rs36086195	-	EPHA2	EPHA2	ukb-d	SHBG	1	16510894	C	T	0.41984	-0.023507	0.002297	1.41e-24	312215	ukb-d-30830_irnt	Neale lab analysis of UK Biobank phenotypes round 2
Trans-Ancestry	rs36086195	-	EPHA2	EPHA2	ebi-a	Low density lipoprotein cholesterol levels	1	16510894	T	C	0.57904	0.0194693	0.00191039	2.19989e-24	431167	ebi-a-GCST90002412
Trans-Ancestry	rs36086195	-	EPHA2	EPHA2	ukb-d	Albumin	1	16510894	C	T	0.41973	-0.024942	0.0024948	1.57e-23	315268	ukb-d-30600_irnt	Neale lab analysis of UK Biobank phenotypes round 2
Trans-Ancestry	rs36086195	-	EPHA2	EPHA2	ukb-d	Albumin	1	16510894	C	T	0.41973	-0.065065	0.0065181	1.84e-23	315268	ukb-d-30600_raw	Neale lab analysis of UK Biobank phenotypes round 2
Trans-Ancestry	rs36086195	-	EPHA2	EPHA2	ukb-d	Calcium	1	16510894	C	T	0.4197	-0.020309	0.0025138	6.55e-16	315153	ukb-d-30680_irnt	Neale lab analysis of UK Biobank phenotypes round 2
Trans-Ancestry	rs36086195	-	EPHA2	EPHA2	ukb-d	Calcium	1	16510894	C	T	0.4197	-0.0018423	0.00023593	5.8e-15	315153	ukb-d-30680_raw	Neale lab analysis of UK Biobank phenotypes round 2
Trans-Ancestry	rs36086195	-	EPHA2	EPHA2	ukb-d	SHBG	1	16510894	C	T	0.41984	-0.50128	0.064346	6.7e-15	312215	ukb-d-30830_raw	Neale lab analysis of UK Biobank phenotypes round 2
Trans-Ancestry	rs36086195	-	EPHA2	EPHA2	ukb-d	IGF-1	1	16510894	C	T	0.41953	0.10042	0.013356	5.56e-14	342439	ukb-d-30770_raw	Neale lab analysis of UK Biobank phenotypes round 2
Trans-Ancestry	rs36086195	-	EPHA2	EPHA2	ukb-d	IGF-1	1	16510894	C	T	0.41953	0.017705	0.0023549	5.56e-14	342439	ukb-d-30770_irnt	Neale lab analysis of UK Biobank phenotypes round 2
Trans-Ancestry	rs36086195	-	EPHA2	EPHA2	ukb-d	Aspartate aminotransferase	1	16510894	C	T	0.41954	-0.19115	0.02551	6.74e-14	342990	ukb-d-30650_raw	Neale lab analysis of UK Biobank phenotypes round 2
Trans-Ancestry	rs36086195	-	EPHA2	EPHA2	ieu-b	apolipoprotein B	1	16510894	T	C	0.578484	0.0141841	0.00209623	1.29987e-11		ieu-b-108
Trans-Ancestry	rs3852142	-	MAP3K1;lnc-ANKRD55-8	MAP3K1	ukb-d	SHBG	5	55796968	T	A	0.066995	0.037496	0.0046017	3.71e-16	312215	ukb-d-30830_irnt	Neale lab analysis of UK Biobank phenotypes round 2
Trans-Ancestry	rs3852142	-	MAP3K1;lnc-ANKRD55-8	MAP3K1	ukb-b	Impedance of arm (left)	5	55796968	T	A	0.067355	0.0228902	0.00281325	4.1e-16	454850	ukb-b-19379	IEU analysis of UK Biobank phenotypes
Trans-Ancestry	rs3852142	-	MAP3K1;lnc-ANKRD55-8	MAP3K1	ukb-d	Triglycerides	5	55796968	T	A	0.06707	-0.035963	0.0047073	2.18e-14	343992	ukb-d-30870_irnt	Neale lab analysis of UK Biobank phenotypes round 2
Trans-Ancestry	rs3852142	-	MAP3K1;lnc-ANKRD55-8	MAP3K1	ukb-d	SHBG	5	55796968	T	A	0.066995	0.97747	0.1289	3.38e-14	312215	ukb-d-30830_raw	Neale lab analysis of UK Biobank phenotypes round 2
Trans-Ancestry	rs3852142	-	MAP3K1;lnc-ANKRD55-8	MAP3K1	ukb-b	Impedance of arm (right)	5	55796968	T	A	0.067353	0.0198169	0.00280304	1.6e-12	454826	ukb-b-7859	IEU analysis of UK Biobank phenotypes
Trans-Ancestry	rs3852142	-	MAP3K1;lnc-ANKRD55-8	MAP3K1	ukb-b	Impedance of whole body	5	55796968	T	A	0.067353	0.0209941	0.00301715	3.4e-12	454840	ukb-b-19921	IEU analysis of UK Biobank phenotypes
Trans-Ancestry	rs3852142	-	MAP3K1;lnc-ANKRD55-8	MAP3K1	ukb-d	HDL cholesterol	5	55796968	T	A	0.066954	0.030926	0.0046231	2.24e-11	315133	ukb-d-30760_irnt	Neale lab analysis of UK Biobank phenotypes round 2
Trans-Ancestry	rs3852142	-	MAP3K1;lnc-ANKRD55-8	MAP3K1	ukb-d	HDL cholesterol	5	55796968	T	A	0.066954	0.01131	0.001779	2.05e-10	315133	ukb-d-30760_raw	Neale lab analysis of UK Biobank phenotypes round 2
Trans-Ancestry	rs3852142	-	MAP3K1;lnc-ANKRD55-8	MAP3K1	ukb-d	Triglycerides	5	55796968	T	A	0.06707	-0.030725	0.0048638	2.67e-10	343992	ukb-d-30870_raw	Neale lab analysis of UK Biobank phenotypes round 2
0	rs3852142	-	MAP3K1;lnc-ANKRD55-8	MAFB	ieu-b	apolipoprotein A-I	5	55796968	T	A	0.067268	0.0235465	0.00392252	1.89998e-09		ieu-b-107
Trans-Ancestry	rs3852142	-	MAP3K1;lnc-ANKRD55-8	MAP3K1	met-d	Ratio of triglycerides to phosphoglycerides	5	55796968	T	A	0.066964	-0.0413538	0.00769445	4.20001e-09	115078	met-d-TG_by_PG	UK Biobank Nightingale Health Biomarkers
Trans-Ancestry	rs3852142	-	MAP3K1;lnc-ANKRD55-8	MAP3K1	ukb-d	Alanine aminotransferase	5	55796968	T	A	0.067093	-0.026558	0.0045328	4.66e-09	344136	ukb-d-30620_irnt	Neale lab analysis of UK Biobank phenotypes round 2
Trans-Ancestry	rs3852142	-	MAP3K1;lnc-ANKRD55-8	MAP3K1	met-d	Average diameter for VLDL particles	5	55796968	T	A	0.06697	-0.0428024	0.00772757	4.70002e-09	115078	met-d-VLDL_size	UK Biobank Nightingale Health Biomarkers
Trans-Ancestry	rs3852142	-	MAP3K1;lnc-ANKRD55-8	MAP3K1	met-d	Triglycerides in very large VLDL	5	55796968	T	A	0.06697	-0.0420889	0.00792768	1.09999e-08	115078	met-d-XL_VLDL_TG	UK Biobank Nightingale Health Biomarkers
Trans-Ancestry	rs3852142	-	MAP3K1;lnc-ANKRD55-8	MAP3K1	met-d	Concentration of very large VLDL particles	5	55796968	T	A	0.06697	-0.0422368	0.00796594	1.2e-08	115078	met-d-XL_VLDL_P	UK Biobank Nightingale Health Biomarkers
Trans-Ancestry	rs3852142	-	MAP3K1;lnc-ANKRD55-8	MAP3K1	met-d	Phospholipids in chylomicrons and extremely large VLDL	5	55796968	T	A	0.06697	-0.0413265	0.00795521	2e-08	115078	met-d-XXL_VLDL_PL	UK Biobank Nightingale Health Biomarkers
Trans-Ancestry	rs3852142	-	MAP3K1;lnc-ANKRD55-8	MAP3K1	met-d	Triglycerides in VLDL	5	55796968	T	A	0.06697	-0.041678	0.00797576	2e-08	115078	met-d-VLDL_TG	UK Biobank Nightingale Health Biomarkers
Trans-Ancestry	rs3852142	-	MAP3K1;lnc-ANKRD55-8	MAP3K1	met-d	Total lipids in very large VLDL	5	55796968	T	A	0.06697	-0.041363	0.0079742	2.5e-08	115078	met-d-XL_VLDL_L	UK Biobank Nightingale Health Biomarkers
Trans-Ancestry	rs3852142	-	MAP3K1;lnc-ANKRD55-8	MAP3K1	met-d	Concentration of large VLDL particles	5	55796968	T	A	0.06697	-0.0413408	0.0080021	2.59998e-08	115078	met-d-L_VLDL_P	UK Biobank Nightingale Health Biomarkers
Trans-Ancestry	rs3852142	-	MAP3K1;lnc-ANKRD55-8	MAP3K1	met-d	Triglycerides in small VLDL	5	55796968	T	A	0.06697	-0.0407333	0.00804488	3.59998e-08	115078	met-d-S_VLDL_TG	UK Biobank Nightingale Health Biomarkers
Trans-Ancestry	rs3852142	-	MAP3K1;lnc-ANKRD55-8	MAP3K1	met-d	Triglycerides in small HDL	5	55796968	T	A	0.06697	-0.0397012	0.00804028	4.39997e-08	115078	met-d-S_HDL_TG	UK Biobank Nightingale Health Biomarkers
Trans-Ancestry	rs3852142	-	MAP3K1;lnc-ANKRD55-8	MAP3K1	met-d	Phospholipids in large VLDL	5	55796968	T	A	0.06697	-0.0405708	0.00799662	4.60002e-08	115078	met-d-L_VLDL_PL	UK Biobank Nightingale Health Biomarkers
Trans-Ancestry	rs3852142	-	MAP3K1;lnc-ANKRD55-8	MAP3K1	met-d	Total triglycerides	5	55796968	T	A	0.06697	-0.0405857	0.0080228	4.70002e-08	115078	met-d-Total_TG	UK Biobank Nightingale Health Biomarkers
Trans-Ancestry	rs3852142	-	MAP3K1;lnc-ANKRD55-8	MAP3K1	mvp+diamante	T2D	5	55796968	T	A	0.0943	-0.0563	0.007	7.351e-16	1335930	mvp+diamante	MVP plus DIAMANTE T2D GWAS
Trans-Ancestry	rs3935942	-	CD276	CD276	ukb-d	Gamma glutamyltransferase	15	73971361	A	C	0.42982	0.033765	0.0022428	3.33e-51	344104	ukb-d-30730_irnt	Neale lab analysis of UK Biobank phenotypes round 2
Trans-Ancestry	rs3935942	-	CD276	CD276	ukb-d	Gamma glutamyltransferase	15	73971361	A	C	0.42982	0.8858	0.10112	1.97e-18	344104	ukb-d-30730_raw	Neale lab analysis of UK Biobank phenotypes round 2
Trans-Ancestry	rs3935942	-	CD276	CD276	ukb-d	Alanine aminotransferase	15	73971361	A	C	0.4298	0.018258	0.0022575	6.11e-16	344136	ukb-d-30620_irnt	Neale lab analysis of UK Biobank phenotypes round 2
Trans-Ancestry	rs3935942	-	CD276	CD276	ukb-d	Aspartate aminotransferase	15	73971361	A	C	0.42978	0.016916	0.0023111	2.49e-13	342990	ukb-d-30650_irnt	Neale lab analysis of UK Biobank phenotypes round 2
Trans-Ancestry	rs3935942	-	CD276	CD276	ukb-d	Alanine aminotransferase	15	73971361	A	C	0.4298	0.2041	0.032841	5.14e-10	344136	ukb-d-30620_raw	Neale lab analysis of UK Biobank phenotypes round 2
Trans-Ancestry	rs3935942	-	CD276	CD276	ukb-d	Direct bilirubin	15	73971361	A	C	0.43058	0.01537	0.0025266	1.18e-09	292933	ukb-d-30660_irnt	Neale lab analysis of UK Biobank phenotypes round 2
Trans-Ancestry	rs3935942	-	CD276	CD276	bbj-a	Gamma glutamyl transferase	15	73971361	A	C	0.4824	0.02443	0.004068	1.92e-09	-	bbj-a-23	Biobank Japan release of disease traits
Trans-Ancestry	rs4484649	-	SOX7;RP1L1;C8orf74	RP1L1;SOX7	ukb-d	Alkaline phosphatase	8	10571491	C	A	0.39525	0.037001	0.0023871	3.61e-54	344292	ukb-d-30610_irnt	Neale lab analysis of UK Biobank phenotypes round 2
Trans-Ancestry	rs4484649	-	SOX7;RP1L1;C8orf74	RP1L1;SOX7	ukb-d	Alkaline phosphatase	8	10571491	C	A	0.39525	0.85769	0.063942	5.16e-41	344292	ukb-d-30610_raw	Neale lab analysis of UK Biobank phenotypes round 2
Trans-Ancestry	rs4484649	-	SOX7;RP1L1;C8orf74	RP1L1;SOX7	ebi-a	Heel bone mineral density	8	10571491	C	A	0.395352	0.0265539	0.00190167	5.2e-32	426824	ebi-a-GCST006979	Datasets that satisfy minimum requirements imported from the EBI database of complete GWAS summary data
Trans-Ancestry	rs4484649	-	SOX7;RP1L1;C8orf74	RP1L1;SOX7	ukb-b	Heel Broadband ultrasound attenuation, direct entry	8	10571491	C	A	0.396069	0.0269497	0.00258835	2.2e-25	265737	ukb-b-15851	IEU analysis of UK Biobank phenotypes
Trans-Ancestry	rs4484649	-	SOX7;RP1L1;C8orf74	RP1L1;SOX7	ukb-d	Gamma glutamyltransferase	8	10571491	C	A	0.39524	0.023233	0.002278	2.02e-24	344104	ukb-d-30730_irnt	Neale lab analysis of UK Biobank phenotypes round 2
Trans-Ancestry	rs4484649	-	SOX7;RP1L1;C8orf74	RP1L1;SOX7	ukb-d	Aspartate aminotransferase	8	10571491	C	A	0.39529	0.0234	0.0023468	2.06e-23	342990	ukb-d-30650_irnt	Neale lab analysis of UK Biobank phenotypes round 2
Trans-Ancestry	rs4484649	-	SOX7;RP1L1;C8orf74	RP1L1;SOX7	ukb-d	Alanine aminotransferase	8	10571491	C	A	0.39528	0.022385	0.0022925	1.61e-22	344136	ukb-d-30620_irnt	Neale lab analysis of UK Biobank phenotypes round 2
Trans-Ancestry	rs4484649	-	SOX7;RP1L1;C8orf74	RP1L1;SOX7	ieu-b	systolic blood pressure	8	10571491	C	A	0.4028	0.2981	0.031	7.18e-22	722534	ieu-b-38	GWAS summary datasets generated by many different consortia that have been manually collected and curated for MR-Base round 2
Trans-Ancestry	rs4484649	-	SOX7;RP1L1;C8orf74	RP1L1;SOX7	ukb-d	Red cell distribution width	8	10571491	C	A	0.395452	0.0231885	0.00243461	1.67e-21	350473	ukb-d-30070_irnt	Neale lab analysis of UK Biobank phenotypes round 2
Trans-Ancestry	rs4484649	-	SOX7;RP1L1;C8orf74	RP1L1;SOX7	ukb-d	Platelet distribution width	8	10571491	C	A	0.395451	0.0223925	0.00242415	2.54e-20	350470	ukb-d-30110_irnt	Neale lab analysis of UK Biobank phenotypes round 2
Trans-Ancestry	rs4484649	-	SOX7;RP1L1;C8orf74	RP1L1;SOX7	ukb-b	Impedance of leg (left)	8	10571491	C	A	0.395308	-0.0170787	0.00186634	5.6e-20	454857	ukb-b-14068	IEU analysis of UK Biobank phenotypes
Trans-Ancestry	rs4484649	-	SOX7;RP1L1;C8orf74	RP1L1;SOX7	ukb-b	Heel bone mineral density (BMD)	8	10571491	C	A	0.396058	0.0239793	0.00262381	6.3e-20	265627	ukb-b-8875	IEU analysis of UK Biobank phenotypes
Trans-Ancestry	rs4484649	-	SOX7;RP1L1;C8orf74	RP1L1;SOX7	ukb-b	Heel bone mineral density (BMD) T-score, automated	8	10571491	C	A	0.396066	0.0237662	0.00262426	1.3e-19	265753	ukb-b-20124	IEU analysis of UK Biobank phenotypes
Trans-Ancestry	rs4484649	-	SOX7;RP1L1;C8orf74	RP1L1;SOX7	ukb-b	Heel quantitative ultrasound index (QUI), direct entry	8	10571491	C	A	0.396066	0.0237654	0.00262427	1.4e-19	265753	ukb-b-19234	IEU analysis of UK Biobank phenotypes
Trans-Ancestry	rs4484649	-	SOX7;RP1L1;C8orf74	RP1L1;SOX7	ukb-b	Impedance of whole body	8	10571491	C	A	0.395315	-0.0139018	0.00155545	4e-19	454840	ukb-b-19921	IEU analysis of UK Biobank phenotypes
Trans-Ancestry	rs4484649	-	SOX7;RP1L1;C8orf74	RP1L1;SOX7	met-d	Cholesteryl esters to total lipids ratio in small LDL	8	10571491	A	C	0.604962	0.0389386	0.00423599	1e-18	115078	met-d-S_LDL_CE_pct	UK Biobank Nightingale Health Biomarkers
Trans-Ancestry	rs4484649	-	SOX7;RP1L1;C8orf74	RP1L1;SOX7	ukb-b	Impedance of leg (right)	8	10571491	C	A	0.39531	-0.0159542	0.00185046	6.6e-18	454863	ukb-b-7376	IEU analysis of UK Biobank phenotypes
Trans-Ancestry	rs4484649	-	SOX7;RP1L1;C8orf74	RP1L1;SOX7	met-d	Phospholipids to total lipids ratio in small LDL	8	10571491	A	C	0.604962	-0.0380776	0.00423548	1.39991e-17	115078	met-d-S_LDL_PL_pct	UK Biobank Nightingale Health Biomarkers
Trans-Ancestry	rs4484649	-	SOX7;RP1L1;C8orf74	RP1L1;SOX7	ukb-b	Worrier / anxious feelings	8	10571491	C	A	0.395654	-0.00898378	0.00105292	1.4e-17	450765	ukb-b-6519	IEU analysis of UK Biobank phenotypes
Trans-Ancestry	rs4484649	-	SOX7;RP1L1;C8orf74	RP1L1;SOX7	met-d	Average diameter for VLDL particles	8	10571491	A	C	0.604962	0.0334944	0.00395213	7.8001e-17	115078	met-d-VLDL_size	UK Biobank Nightingale Health Biomarkers
Trans-Ancestry	rs4484649	-	SOX7;RP1L1;C8orf74	RP1L1;SOX7	ieu-b	eosinophil cell count	8	10571491	C	A	0.398493	-0.015663	0.001897	1.55e-16	561148	ieu-b-30	GWAS summary datasets generated by many different consortia that have been manually collected and curated for MR-Base round 2
Trans-Ancestry	rs4484649	-	SOX7;RP1L1;C8orf74	RP1L1;SOX7	ukb-b	Impedance of arm (right)	8	10571491	C	A	0.395306	-0.0118756	0.0014443	2e-16	454826	ukb-b-7859	IEU analysis of UK Biobank phenotypes
Trans-Ancestry	rs4484649	-	SOX7;RP1L1;C8orf74	RP1L1;SOX7	ieu-b	White blood cell count	8	10571491	C	A	0.397838	-0.016234	0.001977	2.33e-16	518196	ieu-b-34	GWAS summary datasets generated by many different consortia that have been manually collected and curated for MR-Base round 2
Trans-Ancestry	rs4484649	-	SOX7;RP1L1;C8orf74	RP1L1;SOX7	ieu-b	diastolic blood pressure	8	10571491	C	A	0.4018	0.1453	0.0178	3.14e-16	741721	ieu-b-39	GWAS summary datasets generated by many different consortia that have been manually collected and curated for MR-Base round 2
Trans-Ancestry	rs4484649	-	SOX7;RP1L1;C8orf74	RP1L1;SOX7	ukb-b	Body mass index (BMI)	8	10571491	C	A	0.395306	0.0166988	0.00204676	3.4e-16	454884	ukb-b-2303	IEU analysis of UK Biobank phenotypes
Trans-Ancestry	rs4484649	-	SOX7;RP1L1;C8orf74	RP1L1;SOX7	ukb-b	Neuroticism	8	10571491	C	A	0.396054	-0.0605653	0.00758953	1.5e-15	374323	ukb-b-4630	IEU analysis of UK Biobank phenotypes
Trans-Ancestry	rs4484649	-	SOX7;RP1L1;C8orf74	RP1L1;SOX7	ukb-b	Body mass index (BMI)	8	10571491	C	A	0.395449	0.0161512	0.00203117	1.8e-15	461460	ukb-b-19953	IEU analysis of UK Biobank phenotypes
Trans-Ancestry	rs4484649	-	SOX7;RP1L1;C8orf74	RP1L1;SOX7	ukb-b	Nervous feelings	8	10571491	C	A	0.395534	-0.00719812	0.000912925	3.2e-15	450700	ukb-b-20544	IEU analysis of UK Biobank phenotypes
Trans-Ancestry	rs4484649	-	SOX7;RP1L1;C8orf74	RP1L1;SOX7	ebi-a	Neuroticism	8	10571491	C	A	0.395352	-0.043736	0.005585	4.85e-15	329821	ebi-a-GCST005232	Datasets that satisfy minimum requirements imported from the EBI database of complete GWAS summary data
Trans-Ancestry	rs4484649	-	SOX7;RP1L1;C8orf74	RP1L1;SOX7	met-d	Cholesteryl esters to total lipids ratio in medium LDL	8	10571491	A	C	0.604962	0.0338773	0.00422536	1.10002e-14	115078	met-d-M_LDL_CE_pct	UK Biobank Nightingale Health Biomarkers
Trans-Ancestry	rs4484649	-	SOX7;RP1L1;C8orf74	RP1L1;SOX7	met-d	Free cholesterol in chylomicrons and extremely large VLDL	8	10571491	A	C	0.604962	0.0318457	0.0040849	6.4998e-14	115078	met-d-XXL_VLDL_FC	UK Biobank Nightingale Health Biomarkers
Trans-Ancestry	rs4484649	-	SOX7;RP1L1;C8orf74	RP1L1;SOX7	ukb-b	Impedance of arm (left)	8	10571491	C	A	0.395305	-0.0107097	0.00144953	1.5e-13	454850	ukb-b-19379	IEU analysis of UK Biobank phenotypes
Trans-Ancestry	rs4484649	-	SOX7;RP1L1;C8orf74	RP1L1;SOX7	ebi-a	Heel bone mineral density	8	10571491	C	A	0.395672	0.0252124	0.00346211	1.8e-13	142487	ebi-a-GCST006288	Datasets that satisfy minimum requirements imported from the EBI database of complete GWAS summary data
Trans-Ancestry	rs4484649	-	SOX7;RP1L1;C8orf74	RP1L1;SOX7	met-d	Cholesterol in chylomicrons and extremely large VLDL	8	10571491	A	C	0.604962	0.0311251	0.0040863	3.50026e-13	115078	met-d-XXL_VLDL_C	UK Biobank Nightingale Health Biomarkers
Trans-Ancestry	rs4484649	-	SOX7;RP1L1;C8orf74	RP1L1;SOX7	met-d	Phospholipids in chylomicrons and extremely large VLDL	8	10571491	A	C	0.604962	0.030574	0.00406912	5.90065e-13	115078	met-d-XXL_VLDL_PL	UK Biobank Nightingale Health Biomarkers
Trans-Ancestry	rs4484649	-	SOX7;RP1L1;C8orf74	RP1L1;SOX7	met-d	Free cholesterol to total lipids ratio in large HDL	8	10571491	A	C	0.604962	-0.0284693	0.00394679	7.10068e-13	115078	met-d-L_HDL_FC_pct	UK Biobank Nightingale Health Biomarkers
Trans-Ancestry	rs4484649	-	SOX7;RP1L1;C8orf74	RP1L1;SOX7	met-d	Total lipids in chylomicrons and extremely large VLDL	8	10571491	A	C	0.604962	0.0299937	0.00408489	1.20005e-12	115078	met-d-XXL_VLDL_L	UK Biobank Nightingale Health Biomarkers
Trans-Ancestry	rs4484649	-	SOX7;RP1L1;C8orf74	RP1L1;SOX7	met-d	Cholesteryl esters to total lipids ratio in medium VLDL	8	10571491	A	C	0.604962	-0.0285722	0.00398136	1.29987e-12	115078	met-d-M_VLDL_CE_pct	UK Biobank Nightingale Health Biomarkers
Trans-Ancestry	rs4484649	-	SOX7;RP1L1;C8orf74	RP1L1;SOX7	ebi-a	Sum basophil neutrophil counts	8	10571491	C	A	0.397	0.0257421	0.00364212	1.57e-12	171529	ebi-a-GCST004621	Datasets that satisfy minimum requirements imported from the EBI database of complete GWAS summary data
Trans-Ancestry	rs4484649	-	SOX7;RP1L1;C8orf74	RP1L1;SOX7	met-d	Cholesterol to total lipids ratio in medium VLDL	8	10571491	A	C	0.604962	-0.027973	0.00399279	3.19963e-12	115078	met-d-M_VLDL_C_pct	UK Biobank Nightingale Health Biomarkers
Trans-Ancestry	rs4484649	-	SOX7;RP1L1;C8orf74	RP1L1;SOX7	met-d	Cholesteryl esters in chylomicrons and extremely large VLDL	8	10571491	A	C	0.604962	0.0299278	0.00409486	3.19963e-12	115078	met-d-XXL_VLDL_CE	UK Biobank Nightingale Health Biomarkers
Trans-Ancestry	rs4484649	-	SOX7;RP1L1;C8orf74	RP1L1;SOX7	ukb-d	Triglycerides	8	10571491	C	A	0.39527	-0.017024	0.0024593	4.45e-12	343992	ukb-d-30870_raw	Neale lab analysis of UK Biobank phenotypes round 2
Trans-Ancestry	rs4484649	-	SOX7;RP1L1;C8orf74	RP1L1;SOX7	met-d	Phospholipids in small HDL	8	10571491	A	C	0.604962	0.0298374	0.00420836	4.90004e-12	115078	met-d-S_HDL_PL	UK Biobank Nightingale Health Biomarkers
Trans-Ancestry	rs4484649	-	SOX7;RP1L1;C8orf74	RP1L1;SOX7	met-d	Cholesteryl esters to total lipids ratio in small VLDL	8	10571491	A	C	0.604962	-0.0278455	0.00418793	5.30029e-12	115078	met-d-S_VLDL_CE_pct	UK Biobank Nightingale Health Biomarkers
Trans-Ancestry	rs4484649	-	SOX7;RP1L1;C8orf74	RP1L1;SOX7	met-d	Triglycerides to total lipids ratio in medium VLDL	8	10571491	A	C	0.604962	0.0276316	0.00400694	5.30029e-12	115078	met-d-M_VLDL_TG_pct	UK Biobank Nightingale Health Biomarkers
Trans-Ancestry	rs4484649	-	SOX7;RP1L1;C8orf74	RP1L1;SOX7	met-d	Cholesterol to total lipids ratio in small VLDL	8	10571491	A	C	0.604962	-0.0282069	0.00412847	5.40008e-12	115078	met-d-S_VLDL_C_pct	UK Biobank Nightingale Health Biomarkers
Trans-Ancestry	rs4484649	-	SOX7;RP1L1;C8orf74	RP1L1;SOX7	met-d	Concentration of chylomicrons and extremely large VLDL particles	8	10571491	A	C	0.604962	0.0292426	0.00407851	7.29962e-12	115078	met-d-XXL_VLDL_P	UK Biobank Nightingale Health Biomarkers
Trans-Ancestry	rs4484649	-	SOX7;RP1L1;C8orf74	RP1L1;SOX7	ukb-b	Leg predicted mass (left)	8	10571491	C	A	0.395308	0.00907127	0.00132911	8.8e-12	454799	ukb-b-17271	IEU analysis of UK Biobank phenotypes
Trans-Ancestry	rs4484649	-	SOX7;RP1L1;C8orf74	RP1L1;SOX7	ukb-d	Alanine aminotransferase	8	10571491	C	A	0.39528	0.22731	0.033351	9.4e-12	344136	ukb-d-30620_raw	Neale lab analysis of UK Biobank phenotypes round 2
Trans-Ancestry	rs4484649	-	SOX7;RP1L1;C8orf74	RP1L1;SOX7	ukb-d	Glycated haemoglobin	8	10571491	C	A	0.3951	0.016086	0.0023606	9.47e-12	344182	ukb-d-30750_irnt	Neale lab analysis of UK Biobank phenotypes round 2
Trans-Ancestry	rs4484649	-	SOX7;RP1L1;C8orf74	RP1L1;SOX7	ukb-b	Systolic blood pressure	8	10571491	C	A	0.395803	0.0144414	0.00213092	1.2e-11	436419	ukb-b-20175	IEU analysis of UK Biobank phenotypes
Trans-Ancestry	rs4484649	-	SOX7;RP1L1;C8orf74	RP1L1;SOX7	met-d	Free cholesterol to total lipids ratio in small LDL	8	10571491	A	C	0.604962	-0.0287142	0.00410919	1.20005e-11	115078	met-d-S_LDL_FC_pct	UK Biobank Nightingale Health Biomarkers
Trans-Ancestry	rs4484649	-	SOX7;RP1L1;C8orf74	RP1L1;SOX7	met-d	Total lipids in small HDL	8	10571491	A	C	0.604962	0.0292285	0.00423079	1.29987e-11	115078	met-d-S_HDL_L	UK Biobank Nightingale Health Biomarkers
Trans-Ancestry	rs4484649	-	SOX7;RP1L1;C8orf74	RP1L1;SOX7	ukb-d	Total protein	8	10571491	C	A	0.39537	0.017403	0.0025781	1.48e-11	314921	ukb-d-30860_irnt	Neale lab analysis of UK Biobank phenotypes round 2
Trans-Ancestry	rs4484649	-	SOX7;RP1L1;C8orf74	RP1L1;SOX7	ukb-b	Leg fat-free mass (left)	8	10571491	C	A	0.395309	0.00902761	0.00133784	1.5e-11	454805	ukb-b-16099	IEU analysis of UK Biobank phenotypes
Trans-Ancestry	rs4484649	-	SOX7;RP1L1;C8orf74	RP1L1;SOX7	met-d	Free cholesterol to total lipids ratio in medium LDL	8	10571491	A	C	0.604962	-0.0284506	0.00406081	1.50003e-11	115078	met-d-M_LDL_FC_pct	UK Biobank Nightingale Health Biomarkers
Trans-Ancestry	rs4484649	-	SOX7;RP1L1;C8orf74	RP1L1;SOX7	met-d	Triglycerides in large VLDL	8	10571491	A	C	0.604962	0.0285521	0.00407995	1.50003e-11	115078	met-d-L_VLDL_TG	UK Biobank Nightingale Health Biomarkers
Trans-Ancestry	rs4484649	-	SOX7;RP1L1;C8orf74	RP1L1;SOX7	met-d	Triglycerides in very large VLDL	8	10571491	A	C	0.604962	0.0283999	0.00405505	1.9002e-11	115078	met-d-XL_VLDL_TG	UK Biobank Nightingale Health Biomarkers
Trans-Ancestry	rs4484649	-	SOX7;RP1L1;C8orf74	RP1L1;SOX7	met-d	Triglycerides in chylomicrons and extremely large VLDL	8	10571491	A	C	0.604962	0.0281593	0.00409331	1.99986e-11	115078	met-d-XXL_VLDL_TG	UK Biobank Nightingale Health Biomarkers
Trans-Ancestry	rs4484649	-	SOX7;RP1L1;C8orf74	RP1L1;SOX7	met-d	Triglycerides in VLDL	8	10571491	A	C	0.604962	0.0286194	0.00407954	2.49977e-11	115078	met-d-VLDL_TG	UK Biobank Nightingale Health Biomarkers
Trans-Ancestry	rs4484649	-	SOX7;RP1L1;C8orf74	RP1L1;SOX7	met-d	Triglycerides to total lipids ratio in small VLDL	8	10571491	A	C	0.604962	0.0274307	0.00410493	2.60016e-11	115078	met-d-S_VLDL_TG_pct	UK Biobank Nightingale Health Biomarkers
Trans-Ancestry	rs4484649	-	SOX7;RP1L1;C8orf74	RP1L1;SOX7	ukb-d	Total protein	8	10571491	C	A	0.39537	0.069265	0.010399	2.73e-11	314921	ukb-d-30860_raw	Neale lab analysis of UK Biobank phenotypes round 2
Trans-Ancestry	rs4484649	-	SOX7;RP1L1;C8orf74	RP1L1;SOX7	met-d	Free cholesterol in very large HDL	8	10571491	A	C	0.604962	-0.0261264	0.00395716	3.10027e-11	115078	met-d-XL_HDL_FC	UK Biobank Nightingale Health Biomarkers
Trans-Ancestry	rs4484649	-	SOX7;RP1L1;C8orf74	RP1L1;SOX7	ukb-b	Leg predicted mass (right)	8	10571491	C	A	0.395309	0.00881996	0.00132851	3.2e-11	454834	ukb-b-14310	IEU analysis of UK Biobank phenotypes
Trans-Ancestry	rs4484649	-	SOX7;RP1L1;C8orf74	RP1L1;SOX7	ukb-b	Leg fat-free mass (right)	8	10571491	C	A	0.395309	0.00887125	0.00133712	3.3e-11	454835	ukb-b-12828	IEU analysis of UK Biobank phenotypes
Trans-Ancestry	rs4484649	-	SOX7;RP1L1;C8orf74	RP1L1;SOX7	met-d	Monounsaturated fatty acids	8	10571491	A	C	0.604966	0.028405	0.00419875	4.49987e-11	115078	met-d-MUFA	UK Biobank Nightingale Health Biomarkers
Trans-Ancestry	rs4484649	-	SOX7;RP1L1;C8orf74	RP1L1;SOX7	met-d	Triglycerides in medium VLDL	8	10571491	A	C	0.604962	0.0283953	0.00411968	5.00035e-11	115078	met-d-M_VLDL_TG	UK Biobank Nightingale Health Biomarkers
Trans-Ancestry	rs4484649	-	SOX7;RP1L1;C8orf74	RP1L1;SOX7	met-d	Ratio of monounsaturated fatty acids to total fatty acids	8	10571491	A	C	0.604966	0.026746	0.00406489	6.59933e-11	115078	met-d-MUFA_pct	UK Biobank Nightingale Health Biomarkers
Trans-Ancestry	rs4484649	-	SOX7;RP1L1;C8orf74	RP1L1;SOX7	ukb-b	Arm fat mass (left)	8	10571491	C	A	0.39531	0.0130822	0.00201944	9.3e-11	454684	ukb-b-8338	IEU analysis of UK Biobank phenotypes
Trans-Ancestry	rs4484649	-	SOX7;RP1L1;C8orf74	RP1L1;SOX7	ukb-b	doctor diagnosis: High blood pressure	8	10571491	C	A	0.395471	0.00603065	0.000934264	1.1e-10	461880	ukb-b-14177	IEU analysis of UK Biobank phenotypes
Trans-Ancestry	rs4484649	-	SOX7;RP1L1;C8orf74	RP1L1;SOX7	met-d	Triglycerides in small VLDL	8	10571491	A	C	0.604962	0.0277867	0.00411242	1.2e-10	115078	met-d-S_VLDL_TG	UK Biobank Nightingale Health Biomarkers
Trans-Ancestry	rs4484649	-	SOX7;RP1L1;C8orf74	RP1L1;SOX7	ebi-a	Neuroticism	8	10571491	C	A	0.4065	-0.016	0.002	1.21e-10	168105	ebi-a-GCST005327	Datasets that satisfy minimum requirements imported from the EBI database of complete GWAS summary data
Trans-Ancestry	rs4484649	-	SOX7;RP1L1;C8orf74	RP1L1;SOX7	met-d	Free cholesterol to total lipids ratio in medium VLDL	8	10571491	A	C	0.604962	-0.0254793	0.00403585	1.89998e-10	115078	met-d-M_VLDL_FC_pct	UK Biobank Nightingale Health Biomarkers
Trans-Ancestry	rs4484649	-	SOX7;RP1L1;C8orf74	RP1L1;SOX7	ukb-d	Triglycerides	8	10571491	C	A	0.39527	-0.015153	0.0023803	1.94e-10	343992	ukb-d-30870_irnt	Neale lab analysis of UK Biobank phenotypes round 2
Trans-Ancestry	rs4484649	-	SOX7;RP1L1;C8orf74	RP1L1;SOX7	ukb-b	Arm fat mass (right)	8	10571491	C	A	0.395312	0.0128002	0.00201959	2.3e-10	454757	ukb-b-6704	IEU analysis of UK Biobank phenotypes
Trans-Ancestry	rs4484649	-	SOX7;RP1L1;C8orf74	RP1L1;SOX7	ukb-b	Basal metabolic rate	8	10571491	C	A	0.395307	0.0084881	0.00134187	2.5e-10	454874	ukb-b-16446	IEU analysis of UK Biobank phenotypes
Trans-Ancestry	rs4484649	-	SOX7;RP1L1;C8orf74	RP1L1;SOX7	met-d	Triglycerides in medium HDL	8	10571491	A	C	0.604962	0.0274007	0.00418893	3.09999e-10	115078	met-d-M_HDL_TG	UK Biobank Nightingale Health Biomarkers
Trans-Ancestry	rs4484649	-	SOX7;RP1L1;C8orf74	RP1L1;SOX7	ukb-b	Weight	8	10571491	C	A	0.39531	0.0112899	0.00179542	3.2e-10	454893	ukb-b-12039	IEU analysis of UK Biobank phenotypes
Trans-Ancestry	rs4484649	-	SOX7;RP1L1;C8orf74	RP1L1;SOX7	ukb-b	Diastolic blood pressure	8	10571491	C	A	0.395804	0.0133577	0.00212594	3.3e-10	436424	ukb-b-7992	IEU analysis of UK Biobank phenotypes
Trans-Ancestry	rs4484649	-	SOX7;RP1L1;C8orf74	RP1L1;SOX7	met-d	Cholesteryl esters to total lipids ratio in very large VLDL	8	10571491	A	C	0.604983	-0.0258193	0.0040679	3.59998e-10	115078	met-d-XL_VLDL_CE_pct	UK Biobank Nightingale Health Biomarkers
Trans-Ancestry	rs4484649	-	SOX7;RP1L1;C8orf74	RP1L1;SOX7	met-d	Total triglycerides	8	10571491	A	C	0.604962	0.0270408	0.00410349	3.69999e-10	115078	met-d-Total_TG	UK Biobank Nightingale Health Biomarkers
Trans-Ancestry	rs4484649	-	SOX7;RP1L1;C8orf74	RP1L1;SOX7	met-d	Phospholipids to total lipids ratio in medium LDL	8	10571491	A	C	0.604962	-0.0272014	0.00424233	4e-10	115078	met-d-M_LDL_PL_pct	UK Biobank Nightingale Health Biomarkers
Trans-Ancestry	rs4484649	-	SOX7;RP1L1;C8orf74	RP1L1;SOX7	met-d	Total lipids in very large VLDL	8	10571491	A	C	0.604962	0.0270067	0.00407937	4.09996e-10	115078	met-d-XL_VLDL_L	UK Biobank Nightingale Health Biomarkers
Trans-Ancestry	rs4484649	-	SOX7;RP1L1;C8orf74	RP1L1;SOX7	met-d	Total lipids in large VLDL	8	10571491	A	C	0.604962	0.0268808	0.00409762	5e-10	115078	met-d-L_VLDL_L	UK Biobank Nightingale Health Biomarkers
Trans-Ancestry	rs4484649	-	SOX7;RP1L1;C8orf74	RP1L1;SOX7	ebi-a	Red cell distribution width	8	10571491	C	A	0.396334	0.0248191	0.00407637	5.1e-10	116666	ebi-a-GCST006804	Datasets that satisfy minimum requirements imported from the EBI database of complete GWAS summary data
Trans-Ancestry	rs4484649	-	SOX7;RP1L1;C8orf74	RP1L1;SOX7	ukb-b	Weight	8	10571491	C	A	0.395451	0.0110782	0.00178222	5.1e-10	461632	ukb-b-11842	IEU analysis of UK Biobank phenotypes
Trans-Ancestry	rs4484649	-	SOX7;RP1L1;C8orf74	RP1L1;SOX7	met-d	Cholesterol to total lipids ratio in very large VLDL	8	10571491	A	C	0.604983	-0.0256295	0.00406617	5.49997e-10	115078	met-d-XL_VLDL_C_pct	UK Biobank Nightingale Health Biomarkers
Trans-Ancestry	rs4484649	-	SOX7;RP1L1;C8orf74	RP1L1;SOX7	ukb-b	self-reported: hypertension	8	10571491	C	A	0.395481	0.00571094	0.000921475	5.7e-10	462933	ukb-b-14057	IEU analysis of UK Biobank phenotypes
Trans-Ancestry	rs4484649	-	SOX7;RP1L1;C8orf74	RP1L1;SOX7	ukb-d	Eosinophill percentage	8	10571491	C	A	0.395488	0.0150206	0.00244095	7.58e-10	349861	ukb-d-30210_irnt	Neale lab analysis of UK Biobank phenotypes round 2
Trans-Ancestry	rs4484649	-	SOX7;RP1L1;C8orf74	RP1L1;SOX7	met-d	Concentration of very large VLDL particles	8	10571491	A	C	0.604962	0.0265135	0.00407483	8.79995e-10	115078	met-d-XL_VLDL_P	UK Biobank Nightingale Health Biomarkers
Trans-Ancestry	rs4484649	-	SOX7;RP1L1;C8orf74	RP1L1;SOX7	ebi-a	Low density lipoprotein cholesterol levels	8	10571491	A	C	0.604594	-0.0120089	0.00196138	9.20005e-10	431167	ebi-a-GCST90002412
Trans-Ancestry	rs4484649	-	SOX7;RP1L1;C8orf74	RP1L1;SOX7	met-d	Concentration of large VLDL particles	8	10571491	A	C	0.604962	0.0264428	0.00409374	1.09999e-09	115078	met-d-L_VLDL_P	UK Biobank Nightingale Health Biomarkers
Trans-Ancestry	rs4484649	-	SOX7;RP1L1;C8orf74	RP1L1;SOX7	met-d	Phospholipids to total lipids ratio in medium VLDL	8	10571491	A	C	0.604962	-0.0244109	0.00407336	1.29999e-09	115078	met-d-M_VLDL_PL_pct	UK Biobank Nightingale Health Biomarkers
Trans-Ancestry	rs4484649	-	SOX7;RP1L1;C8orf74	RP1L1;SOX7	met-d	Cholesteryl esters to total lipids ratio in large VLDL	8	10571491	A	C	0.604955	-0.0234973	0.0040617	1.5e-09	115078	met-d-L_VLDL_CE_pct	UK Biobank Nightingale Health Biomarkers
Trans-Ancestry	rs4484649	-	SOX7;RP1L1;C8orf74	RP1L1;SOX7	ukb-b	Sensitivity / hurt feelings	8	10571491	C	A	0.395313	-0.00636019	0.00105324	1.6e-09	449419	ukb-b-9981	IEU analysis of UK Biobank phenotypes
Trans-Ancestry	rs4484649	-	SOX7;RP1L1;C8orf74	RP1L1;SOX7	ukb-b	Arm fat-free mass (left)	8	10571491	C	A	0.395317	0.00779944	0.00129435	1.7e-09	454672	ukb-b-19925	IEU analysis of UK Biobank phenotypes
Trans-Ancestry	rs4484649	-	SOX7;RP1L1;C8orf74	RP1L1;SOX7	met-d	Free cholesterol to total lipids ratio in small VLDL	8	10571491	A	C	0.604962	-0.0248144	0.00404991	1.7e-09	115078	met-d-S_VLDL_FC_pct	UK Biobank Nightingale Health Biomarkers
Trans-Ancestry	rs4484649	-	SOX7;RP1L1;C8orf74	RP1L1;SOX7	ukb-b	Whole body fat-free mass	8	10571491	C	A	0.395309	0.00767027	0.00127594	1.8e-09	454850	ukb-b-13354	IEU analysis of UK Biobank phenotypes
Trans-Ancestry	rs4484649	-	SOX7;RP1L1;C8orf74	RP1L1;SOX7	ukb-b	Arm predicted mass (right)	8	10571491	C	A	0.39531	0.00758831	0.00126509	2e-09	454746	ukb-b-16698	IEU analysis of UK Biobank phenotypes
Trans-Ancestry	rs4484649	-	SOX7;RP1L1;C8orf74	RP1L1;SOX7	met-d	Triglycerides to total lipids ratio in very large HDL	8	10571491	A	C	0.604972	0.0253313	0.0039942	2.19999e-09	115078	met-d-XL_HDL_TG_pct	UK Biobank Nightingale Health Biomarkers
Trans-Ancestry	rs4484649	-	SOX7;RP1L1;C8orf74	RP1L1;SOX7	ukb-b	Arm predicted mass (left)	8	10571491	C	A	0.395314	0.00771403	0.00128925	2.2e-09	454655	ukb-b-9093	IEU analysis of UK Biobank phenotypes
Trans-Ancestry	rs4484649	-	SOX7;RP1L1;C8orf74	RP1L1;SOX7	ieu-b	Lymphocyte count	8	10571491	C	A	0.397263	-0.011946	0.001998	2.3e-09	477029	ieu-b-31	GWAS summary datasets generated by many different consortia that have been manually collected and curated for MR-Base round 2
Trans-Ancestry	rs4484649	-	SOX7;RP1L1;C8orf74	RP1L1;SOX7	ieu-b	basophil cell count	8	10571491	C	A	0.397232	-0.012584	0.002106	2.36e-09	472906	ieu-b-29	GWAS summary datasets generated by many different consortia that have been manually collected and curated for MR-Base round 2
Trans-Ancestry	rs4484649	-	SOX7;RP1L1;C8orf74	RP1L1;SOX7	ukb-b	Whole body water mass	8	10571491	C	A	0.395308	0.00761327	0.00127803	2.6e-09	454888	ukb-b-14540	IEU analysis of UK Biobank phenotypes
Trans-Ancestry	rs4484649	-	SOX7;RP1L1;C8orf74	RP1L1;SOX7	met-d	Phospholipids in very large VLDL	8	10571491	A	C	0.604962	0.0258069	0.00409172	2.80001e-09	115078	met-d-XL_VLDL_PL	UK Biobank Nightingale Health Biomarkers
Trans-Ancestry	rs4484649	-	SOX7;RP1L1;C8orf74	RP1L1;SOX7	met-d	Phospholipids in large VLDL	8	10571491	A	C	0.604962	0.0257465	0.00409062	3.29997e-09	115078	met-d-L_VLDL_PL	UK Biobank Nightingale Health Biomarkers
Trans-Ancestry	rs4484649	-	SOX7;RP1L1;C8orf74	RP1L1;SOX7	met-d	Triglycerides in small HDL	8	10571491	A	C	0.604962	0.0258521	0.00411057	3.79997e-09	115078	met-d-S_HDL_TG	UK Biobank Nightingale Health Biomarkers
Trans-Ancestry	rs4484649	-	SOX7;RP1L1;C8orf74	RP1L1;SOX7	met-d	Phospholipids to total lipids ratio in small VLDL	8	10571491	A	C	0.604962	-0.0242704	0.00405809	4.39997e-09	115078	met-d-S_VLDL_PL_pct	UK Biobank Nightingale Health Biomarkers
Trans-Ancestry	rs4484649	-	SOX7;RP1L1;C8orf74	RP1L1;SOX7	ebi-a	Neuroticism	8	10571491	C	A	0.395352	-0.02	0.003	4.55e-09	170911	ebi-a-GCST003770	Datasets that satisfy minimum requirements imported from the EBI database of complete GWAS summary data
Trans-Ancestry	rs4484649	-	SOX7;RP1L1;C8orf74	RP1L1;SOX7	ieu-a	Neuroticism	8	10571491	C	A	0.3993	-0.02	0.003	4.55e-09	170911	ieu-a-1007	GWAS summary datasets generated by many different consortia that have been manually collected and curated for MR-Base round 1
Trans-Ancestry	rs4484649	-	SOX7;RP1L1;C8orf74	RP1L1;SOX7	met-d	Concentration of small HDL particles	8	10571491	A	C	0.604962	0.0247511	0.00424673	5.39995e-09	115078	met-d-S_HDL_P	UK Biobank Nightingale Health Biomarkers
Trans-Ancestry	rs4484649	-	SOX7;RP1L1;C8orf74	RP1L1;SOX7	met-d	Triglycerides in HDL	8	10571491	A	C	0.604962	0.0253348	0.00418154	5.80003e-09	115078	met-d-HDL_TG	UK Biobank Nightingale Health Biomarkers
Trans-Ancestry	rs4484649	-	SOX7;RP1L1;C8orf74	RP1L1;SOX7	met-d	Ratio of polyunsaturated fatty acids to monounsaturated fatty acids	8	10571491	A	C	0.604966	-0.0236855	0.00406669	7.79992e-09	115078	met-d-PUFA_by_MUFA	UK Biobank Nightingale Health Biomarkers
Trans-Ancestry	rs4484649	-	SOX7;RP1L1;C8orf74	RP1L1;SOX7	met-d	Free cholesterol in very large VLDL	8	10571491	A	C	0.604962	0.0253047	0.00410709	7.90005e-09	115078	met-d-XL_VLDL_FC	UK Biobank Nightingale Health Biomarkers
Trans-Ancestry	rs4484649	-	SOX7;RP1L1;C8orf74	RP1L1;SOX7	met-d	Free cholesterol to total lipids ratio in small HDL	8	10571491	A	C	0.604962	-0.0230258	0.00403002	8.10009e-09	115078	met-d-S_HDL_FC_pct	UK Biobank Nightingale Health Biomarkers
Trans-Ancestry	rs4484649	-	SOX7;RP1L1;C8orf74	RP1L1;SOX7	met-d	Triglycerides to total lipids ratio in small LDL	8	10571491	A	C	0.604962	0.0242455	0.00410906	8.50002e-09	115078	met-d-S_LDL_TG_pct	UK Biobank Nightingale Health Biomarkers
Trans-Ancestry	rs4484649	-	SOX7;RP1L1;C8orf74	RP1L1;SOX7	met-d	Free cholesterol in large VLDL	8	10571491	A	C	0.604962	0.0251565	0.00410144	9.29994e-09	115078	met-d-L_VLDL_FC	UK Biobank Nightingale Health Biomarkers
Trans-Ancestry	rs4484649	-	SOX7;RP1L1;C8orf74	RP1L1;SOX7	ukb-b	Arm fat-free mass (right)	8	10571491	C	A	0.395309	0.0072353	0.00126945	1.2e-08	454753	ukb-b-19520	IEU analysis of UK Biobank phenotypes
Trans-Ancestry	rs4484649	-	SOX7;RP1L1;C8orf74	RP1L1;SOX7	ukb-b	Irritability	8	10571491	C	A	0.395765	-0.00557387	0.000978641	1.2e-08	442169	ukb-b-13745	IEU analysis of UK Biobank phenotypes
Trans-Ancestry	rs4484649	-	SOX7;RP1L1;C8orf74	RP1L1;SOX7	ukb-b	Hip circumference	8	10571491	C	A	0.395483	0.0116475	0.0020474	1.3e-08	462117	ukb-b-15590	IEU analysis of UK Biobank phenotypes
Trans-Ancestry	rs4484649	-	SOX7;RP1L1;C8orf74	RP1L1;SOX7	ukb-d	Diseases of the musculoskeletal system and connective tissue	8	10571491	C	A	0.395304	0.00556855	0.000982969	1.47e-08	361194	ukb-d-XIII_MUSCULOSKELET	Neale lab analysis of UK Biobank phenotypes round 2
Trans-Ancestry	rs4484649	-	SOX7;RP1L1;C8orf74	RP1L1;SOX7	met-d	Free cholesterol to total lipids ratio in large LDL	8	10571491	A	C	0.604962	-0.0235924	0.00404108	1.6e-08	115078	met-d-L_LDL_FC_pct	UK Biobank Nightingale Health Biomarkers
Trans-Ancestry	rs4484649	-	SOX7;RP1L1;C8orf74	RP1L1;SOX7	met-d	Total fatty acids	8	10571491	A	C	0.604966	0.0246056	0.00420963	1.6e-08	115078	met-d-Total_FA	UK Biobank Nightingale Health Biomarkers
Trans-Ancestry	rs4484649	-	SOX7;RP1L1;C8orf74	RP1L1;SOX7	ukb-b	Leg fat mass (right)	8	10571491	C	A	0.395308	0.00928288	0.00164654	1.7e-08	454846	ukb-b-18096	IEU analysis of UK Biobank phenotypes
Trans-Ancestry	rs4484649	-	SOX7;RP1L1;C8orf74	RP1L1;SOX7	met-d	Triglycerides to total lipids ratio in very large VLDL	8	10571491	A	C	0.604983	0.0231073	0.00411252	1.7e-08	115078	met-d-XL_VLDL_TG_pct	UK Biobank Nightingale Health Biomarkers
Trans-Ancestry	rs4484649	-	SOX7;RP1L1;C8orf74	RP1L1;SOX7	ukb-b	Arm fat percentage (left)	8	10571491	C	A	0.39531	0.00879924	0.0015638	1.8e-08	454724	ukb-b-20188	IEU analysis of UK Biobank phenotypes
Trans-Ancestry	rs4484649	-	SOX7;RP1L1;C8orf74	RP1L1;SOX7	met-d	Triglycerides to total lipids ratio in very small VLDL	8	10571491	A	C	0.604962	0.0226027	0.00402916	2.80001e-08	115078	met-d-XS_VLDL_TG_pct	UK Biobank Nightingale Health Biomarkers
Trans-Ancestry	rs4484649	-	SOX7;RP1L1;C8orf74	RP1L1;SOX7	met-d	Cholesterol to total lipids ratio in large VLDL	8	10571491	A	C	0.604955	-0.021711	0.00414734	2.99999e-08	115078	met-d-L_VLDL_C_pct	UK Biobank Nightingale Health Biomarkers
Trans-Ancestry	rs4484649	-	SOX7;RP1L1;C8orf74	RP1L1;SOX7	ukb-b	Leg fat mass (left)	8	10571491	C	A	0.39531	0.0089289	0.00162716	4.1e-08	454823	ukb-b-7212	IEU analysis of UK Biobank phenotypes
Trans-Ancestry	rs4484649	-	SOX7;RP1L1;C8orf74	RP1L1;SOX7	ukb-b	Tense / highly strung	8	10571491	C	A	0.395638	-0.00450248	0.000821395	4.2e-08	447961	ukb-b-10093	IEU analysis of UK Biobank phenotypes
Trans-Ancestry	rs4484649	-	SOX7;RP1L1;C8orf74	RP1L1;SOX7	mvp+diamante	T2D	8	10571491	A	C	0.5431	-0.0249	0.004	2.97e-10	1332120	mvp+diamante	MVP plus DIAMANTE T2D GWAS
Trans-Ancestry	rs4683438	-	PAQR9;U2SURP	PAQR9;U2SURP	ukb-d	Alanine aminotransferase	3	142652559	T	G	0.33466	-0.25329	0.034459	1.98e-13	344136	ukb-d-30620_raw	Neale lab analysis of UK Biobank phenotypes round 2
Trans-Ancestry	rs4683438	-	PAQR9;U2SURP	PAQR9;U2SURP	ukb-d	Mean reticulocyte volume	3	142652559	T	G	0.334463	-0.0186	0.00253756	2.31e-13	344728	ukb-d-30260_irnt	Neale lab analysis of UK Biobank phenotypes round 2
Trans-Ancestry	rs4683438	-	PAQR9;U2SURP	PAQR9;U2SURP	prot-a	Procollagen C-endopeptidase enhancer 2	3	142652559	T	G	0.3375	0.1871	0.0257	3.16e-13	3301	prot-a-2210	Complete GWAS summary data on protein levels as described by Sun et al 2018
Trans-Ancestry	rs4683438	-	PAQR9;U2SURP	PAQR9;U2SURP	ukb-d	Alanine aminotransferase	3	142652559	T	G	0.33466	-0.017249	0.0023688	3.31e-13	344136	ukb-d-30620_irnt	Neale lab analysis of UK Biobank phenotypes round 2
Trans-Ancestry	rs4683438	-	PAQR9;U2SURP	PAQR9;U2SURP	prot-a	Endothelin-converting enzyme 1	3	142652559	T	G	0.3375	0.163	0.0257	2.29e-10	3301	prot-a-883	Complete GWAS summary data on protein levels as described by Sun et al 2018
Trans-Ancestry	rs4683438	-	PAQR9;U2SURP	PAQR9;U2SURP	ukb-d	Cholesterol, total	3	142652559	T	G	0.33466	-0.017793	0.002807	2.32e-10	344278	ukb-d-30690_raw	Neale lab analysis of UK Biobank phenotypes round 2
Trans-Ancestry	rs4683438	-	PAQR9;U2SURP	PAQR9;U2SURP	ukb-d	Cholesterol, total	3	142652559	T	G	0.33466	-0.015192	0.0024568	6.28e-10	344278	ukb-d-30690_irnt	Neale lab analysis of UK Biobank phenotypes round 2
Trans-Ancestry	rs4683438	-	PAQR9;U2SURP	PAQR9;U2SURP	ukb-d	Apoliprotein B	3	142652559	T	G	0.3347	-0.0036706	0.00059911	8.98e-10	342590	ukb-d-30640_raw	Neale lab analysis of UK Biobank phenotypes round 2
Trans-Ancestry	rs4683438	-	PAQR9;U2SURP	PAQR9;U2SURP	ukb-d	Mean sphered cell volume	3	142652559	T	G	0.334464	-0.0153702	0.00254001	1.44e-09	344729	ukb-d-30270_irnt	Neale lab analysis of UK Biobank phenotypes round 2
Trans-Ancestry	rs4683438	-	PAQR9;U2SURP	PAQR9;U2SURP	ukb-d	LDL direct	3	142652559	T	G	0.33469	-0.012914	0.0021695	2.64e-09	343621	ukb-d-30780_raw	Neale lab analysis of UK Biobank phenotypes round 2
Trans-Ancestry	rs4683438	-	PAQR9;U2SURP	PAQR9;U2SURP	ukb-d	Apoliprotein B	3	142652559	T	G	0.3347	-0.014698	0.0025161	5.17e-09	342590	ukb-d-30640_irnt	Neale lab analysis of UK Biobank phenotypes round 2
Trans-Ancestry	rs4683438	-	PAQR9;U2SURP	PAQR9;U2SURP	ukb-d	Triglycerides	3	142652559	T	G	0.33468	-0.014281	0.0024595	6.38e-09	343992	ukb-d-30870_irnt	Neale lab analysis of UK Biobank phenotypes round 2
Trans-Ancestry	rs4683438	-	PAQR9;U2SURP	PAQR9;U2SURP	ukb-d	LDL direct	3	142652559	T	G	0.33469	-0.014333	0.0024964	9.38e-09	343621	ukb-d-30780_irnt	Neale lab analysis of UK Biobank phenotypes round 2
Trans-Ancestry	rs4683438	-	PAQR9;U2SURP	PAQR9;U2SURP	ukb-d	Red cell distribution width	3	142652559	T	G	0.334571	-0.0141546	0.00251631	1.86e-08	350473	ukb-d-30070_irnt	Neale lab analysis of UK Biobank phenotypes round 2
Trans-Ancestry	rs4711750	-	C6orf223;LINC02537;SCIRT	VEGFA	ukb-d	Triglycerides	6	43757082	A	T	0.49929	0.041133	0.0023958	4.82e-66	343992	ukb-d-30870_raw	Neale lab analysis of UK Biobank phenotypes round 2
Trans-Ancestry	rs4711750	-	C6orf223;LINC02537;SCIRT	VEGFA	ukb-d	Triglycerides	6	43757082	A	T	0.49929	0.038698	0.0023188	1.68e-62	343992	ukb-d-30870_irnt	Neale lab analysis of UK Biobank phenotypes round 2
Trans-Ancestry	rs4711750	-	C6orf223;LINC02537;SCIRT	VEGFA	ukb-d	HDL cholesterol	6	43757082	A	T	0.49927	-0.032127	0.0022762	3.21e-45	315133	ukb-d-30760_irnt	Neale lab analysis of UK Biobank phenotypes round 2
Trans-Ancestry	rs4711750	-	C6orf223;LINC02537;SCIRT	VEGFA	ukb-d	HDL cholesterol	6	43757082	A	T	0.49927	-0.011362	0.00087598	1.84e-38	315133	ukb-d-30760_raw	Neale lab analysis of UK Biobank phenotypes round 2
Trans-Ancestry	rs4711750	-	C6orf223;LINC02537;SCIRT	VEGFA	ukb-b	Hip circumference	6	43757082	T	A	0.499818	0.0213075	0.00198842	8.6e-27	462117	ukb-b-15590	IEU analysis of UK Biobank phenotypes
Trans-Ancestry	rs4711750	-	C6orf223;LINC02537;SCIRT	VEGFA	met-d	Cholesteryl esters in large HDL	6	43757082	A	T	0.499804	-0.0360624	0.00364131	7.89951e-24	115078	met-d-L_HDL_CE	UK Biobank Nightingale Health Biomarkers
Trans-Ancestry	rs4711750	-	C6orf223;LINC02537;SCIRT	VEGFA	met-d	Triglycerides to total lipids ratio in large HDL	6	43757082	A	T	0.499804	0.0378655	0.00389118	1e-23	115078	met-d-L_HDL_TG_pct	UK Biobank Nightingale Health Biomarkers
Trans-Ancestry	rs4711750	-	C6orf223;LINC02537;SCIRT	VEGFA	met-d	Cholesterol in large HDL	6	43757082	A	T	0.499804	-0.0353634	0.00363152	3.80014e-23	115078	met-d-L_HDL_C	UK Biobank Nightingale Health Biomarkers
Trans-Ancestry	rs4711750	-	C6orf223;LINC02537;SCIRT	VEGFA	ukb-b	Ankle spacing width	6	43757082	T	A	0.499678	0.0220738	0.00225199	1.1e-22	265753	ukb-b-4080	IEU analysis of UK Biobank phenotypes
Trans-Ancestry	rs4711750	-	C6orf223;LINC02537;SCIRT	VEGFA	ukb-d	Apoliprotein A	6	43757082	A	T	0.49922	-0.022461	0.0023158	3.07e-22	313387	ukb-d-30630_irnt	Neale lab analysis of UK Biobank phenotypes round 2
Trans-Ancestry	rs4711750	-	C6orf223;LINC02537;SCIRT	VEGFA	ukb-d	Glycated haemoglobin	6	43757082	A	T	0.49929	0.022181	0.0022983	4.9e-22	344182	ukb-d-30750_irnt	Neale lab analysis of UK Biobank phenotypes round 2
Trans-Ancestry	rs4711750	-	C6orf223;LINC02537;SCIRT	VEGFA	met-d	Cholesterol to total lipids ratio in large HDL	6	43757082	A	T	0.499804	-0.0362805	0.00388509	2.60016e-21	115078	met-d-L_HDL_C_pct	UK Biobank Nightingale Health Biomarkers
Trans-Ancestry	rs4711750	-	C6orf223;LINC02537;SCIRT	VEGFA	met-d	Triglycerides to total lipids ratio in very large HDL	6	43757082	A	T	0.499813	0.0361076	0.00388251	4.00037e-21	115078	met-d-XL_HDL_TG_pct	UK Biobank Nightingale Health Biomarkers
Trans-Ancestry	rs4711750	-	C6orf223;LINC02537;SCIRT	VEGFA	met-d	Triglycerides to total lipids ratio in small HDL	6	43757082	A	T	0.499804	0.0350474	0.00391964	1.29987e-20	115078	met-d-S_HDL_TG_pct	UK Biobank Nightingale Health Biomarkers
Trans-Ancestry	rs4711750	-	C6orf223;LINC02537;SCIRT	VEGFA	ukb-d	Apoliprotein A	6	43757082	A	T	0.49922	-0.0058187	0.00062809	1.98e-20	313387	ukb-d-30630_raw	Neale lab analysis of UK Biobank phenotypes round 2
Trans-Ancestry	rs4711750	-	C6orf223;LINC02537;SCIRT	VEGFA	met-d	Concentration of large HDL particles	6	43757082	A	T	0.499804	-0.0326627	0.00361194	4.10015e-20	115078	met-d-L_HDL_P	UK Biobank Nightingale Health Biomarkers
Trans-Ancestry	rs4711750	-	C6orf223;LINC02537;SCIRT	VEGFA	met-d	Free cholesterol in large HDL	6	43757082	A	T	0.499804	-0.0325603	0.00361443	5.40008e-20	115078	met-d-L_HDL_FC	UK Biobank Nightingale Health Biomarkers
Trans-Ancestry	rs4711750	-	C6orf223;LINC02537;SCIRT	VEGFA	met-d	Cholesteryl esters to total lipids ratio in large HDL	6	43757082	A	T	0.499804	-0.0358442	0.00394327	5.50047e-20	115078	met-d-L_HDL_CE_pct	UK Biobank Nightingale Health Biomarkers
Trans-Ancestry	rs4711750	-	C6orf223;LINC02537;SCIRT	VEGFA	met-d	Triglycerides to total lipids ratio in medium HDL	6	43757082	A	T	0.499804	0.0346012	0.00395284	6.20012e-20	115078	met-d-M_HDL_TG_pct	UK Biobank Nightingale Health Biomarkers
Trans-Ancestry	rs4711750	-	C6orf223;LINC02537;SCIRT	VEGFA	met-d	Cholesteryl esters in very large HDL	6	43757082	A	T	0.499804	-0.0334484	0.00369294	8.00018e-20	115078	met-d-XL_HDL_CE	UK Biobank Nightingale Health Biomarkers
Trans-Ancestry	rs4711750	-	C6orf223;LINC02537;SCIRT	VEGFA	met-d	Total lipids in large HDL	6	43757082	A	T	0.499804	-0.0324432	0.00361849	8.80035e-20	115078	met-d-L_HDL_L	UK Biobank Nightingale Health Biomarkers
Trans-Ancestry	rs4711750	-	C6orf223;LINC02537;SCIRT	VEGFA	met-d	Average diameter for HDL particles	6	43757082	A	T	0.499804	-0.0323832	0.00365341	4.49987e-19	115078	met-d-HDL_size	UK Biobank Nightingale Health Biomarkers
Trans-Ancestry	rs4711750	-	C6orf223;LINC02537;SCIRT	VEGFA	met-d	Ratio of triglycerides to phosphoglycerides	6	43757082	A	T	0.499787	0.033631	0.00382028	5.40008e-19	115078	met-d-TG_by_PG	UK Biobank Nightingale Health Biomarkers
Trans-Ancestry	rs4711750	-	C6orf223;LINC02537;SCIRT	VEGFA	met-d	Cholesterol to total lipids ratio in medium HDL	6	43757082	A	T	0.499804	-0.0333758	0.00392358	1.9002e-18	115078	met-d-M_HDL_C_pct	UK Biobank Nightingale Health Biomarkers
Trans-Ancestry	rs4711750	-	C6orf223;LINC02537;SCIRT	VEGFA	met-d	Cholesterol in very large HDL	6	43757082	A	T	0.499804	-0.0322252	0.00371837	2.80027e-18	115078	met-d-XL_HDL_C	UK Biobank Nightingale Health Biomarkers
Trans-Ancestry	rs4711750	-	C6orf223;LINC02537;SCIRT	VEGFA	ukb-d	Alanine aminotransferase	6	43757082	A	T	0.49925	0.019472	0.0022339	2.88e-18	344136	ukb-d-30620_irnt	Neale lab analysis of UK Biobank phenotypes round 2
Trans-Ancestry	rs4711750	-	C6orf223;LINC02537;SCIRT	VEGFA	met-d	Free cholesterol to total lipids ratio in very large HDL	6	43757082	A	T	0.499813	0.0316524	0.00365459	5.30029e-18	115078	met-d-XL_HDL_FC_pct	UK Biobank Nightingale Health Biomarkers
Trans-Ancestry	rs4711750	-	C6orf223;LINC02537;SCIRT	VEGFA	met-d	Phospholipids in large HDL	6	43757082	A	T	0.499804	-0.0309784	0.00362943	5.30029e-18	115078	met-d-L_HDL_PL	UK Biobank Nightingale Health Biomarkers
Trans-Ancestry	rs4711750	-	C6orf223;LINC02537;SCIRT	VEGFA	met-d	Cholesteryl esters in HDL	6	43757082	A	T	0.499804	-0.0310692	0.00370081	1.39991e-17	115078	met-d-HDL_CE	UK Biobank Nightingale Health Biomarkers
Trans-Ancestry	rs4711750	-	C6orf223;LINC02537;SCIRT	VEGFA	met-d	Average diameter for VLDL particles	6	43757082	A	T	0.499804	0.0333019	0.00383383	1.80011e-17	115078	met-d-VLDL_size	UK Biobank Nightingale Health Biomarkers
Trans-Ancestry	rs4711750	-	C6orf223;LINC02537;SCIRT	VEGFA	met-d	Triglycerides in small HDL	6	43757082	A	T	0.499804	0.0333646	0.00399493	1.80011e-17	115078	met-d-S_HDL_TG	UK Biobank Nightingale Health Biomarkers
Trans-Ancestry	rs4711750	-	C6orf223;LINC02537;SCIRT	VEGFA	ieu-b	diastolic blood pressure	6	43757082	A	T	0.4982	0.1518	0.0179	2.1e-17	706440	ieu-b-39	GWAS summary datasets generated by many different consortia that have been manually collected and curated for MR-Base round 2
Trans-Ancestry	rs4711750	-	C6orf223;LINC02537;SCIRT	VEGFA	met-d	Free cholesterol to total lipids ratio in large LDL	6	43757082	A	T	0.499804	-0.0318535	0.00392663	4.10015e-17	115078	met-d-L_LDL_FC_pct	UK Biobank Nightingale Health Biomarkers
Trans-Ancestry	rs4711750	-	C6orf223;LINC02537;SCIRT	VEGFA	met-d	Phospholipids in very large HDL	6	43757082	A	T	0.499804	-0.0308191	0.00370669	5.30029e-17	115078	met-d-XL_HDL_PL	UK Biobank Nightingale Health Biomarkers
Trans-Ancestry	rs4711750	-	C6orf223;LINC02537;SCIRT	VEGFA	met-d	Total lipids in very large HDL	6	43757082	A	T	0.499804	-0.0306937	0.00370568	5.90065e-17	115078	met-d-XL_HDL_L	UK Biobank Nightingale Health Biomarkers
Trans-Ancestry	rs4711750	-	C6orf223;LINC02537;SCIRT	VEGFA	met-d	HDL cholesterol	6	43757082	A	T	0.499804	-0.0299899	0.00368244	1.50003e-16	115078	met-d-HDL_C	UK Biobank Nightingale Health Biomarkers
Trans-Ancestry	rs4711750	-	C6orf223;LINC02537;SCIRT	VEGFA	met-d	Cholesteryl esters to total lipids ratio in medium VLDL	6	43757082	A	T	0.499804	-0.0309319	0.00386711	1e-15	115078	met-d-M_VLDL_CE_pct	UK Biobank Nightingale Health Biomarkers
Trans-Ancestry	rs4711750	-	C6orf223;LINC02537;SCIRT	VEGFA	met-d	Cholesteryl esters to total lipids ratio in medium HDL	6	43757082	A	T	0.499804	-0.0309442	0.00399625	1.39991e-15	115078	met-d-M_HDL_CE_pct	UK Biobank Nightingale Health Biomarkers
Trans-Ancestry	rs4711750	-	C6orf223;LINC02537;SCIRT	VEGFA	met-d	Phospholipids to total lipids ratio in very large HDL	6	43757082	A	T	0.499813	-0.0303054	0.00378646	1.99986e-15	115078	met-d-XL_HDL_PL_pct	UK Biobank Nightingale Health Biomarkers
Trans-Ancestry	rs4711750	-	C6orf223;LINC02537;SCIRT	VEGFA	met-d	Phospholipids in large VLDL	6	43757082	A	T	0.499804	0.0313689	0.00397168	2.19989e-15	115078	met-d-L_VLDL_PL	UK Biobank Nightingale Health Biomarkers
Trans-Ancestry	rs4711750	-	C6orf223;LINC02537;SCIRT	VEGFA	met-d	Concentration of very large VLDL particles	6	43757082	A	T	0.499804	0.0310443	0.00395521	3.59998e-15	115078	met-d-XL_VLDL_P	UK Biobank Nightingale Health Biomarkers
Trans-Ancestry	rs4711750	-	C6orf223;LINC02537;SCIRT	VEGFA	met-d	Triglycerides in small VLDL	6	43757082	A	T	0.499804	0.0308549	0.00399598	5.30029e-15	115078	met-d-S_VLDL_TG	UK Biobank Nightingale Health Biomarkers
Trans-Ancestry	rs4711750	-	C6orf223;LINC02537;SCIRT	VEGFA	met-d	Free cholesterol in large VLDL	6	43757082	A	T	0.499804	0.0309963	0.00398189	6.00067e-15	115078	met-d-L_VLDL_FC	UK Biobank Nightingale Health Biomarkers
Trans-Ancestry	rs4711750	-	C6orf223;LINC02537;SCIRT	VEGFA	met-d	Concentration of large VLDL particles	6	43757082	A	T	0.499804	0.0309169	0.00397417	6.59933e-15	115078	met-d-L_VLDL_P	UK Biobank Nightingale Health Biomarkers
Trans-Ancestry	rs4711750	-	C6orf223;LINC02537;SCIRT	VEGFA	met-d	Cholesterol to total lipids ratio in medium VLDL	6	43757082	A	T	0.499804	-0.0300925	0.00387766	7.70016e-15	115078	met-d-M_VLDL_C_pct	UK Biobank Nightingale Health Biomarkers
Trans-Ancestry	rs4711750	-	C6orf223;LINC02537;SCIRT	VEGFA	met-d	Triglycerides in very large VLDL	6	43757082	A	T	0.499804	0.030742	0.00393456	8.00018e-15	115078	met-d-XL_VLDL_TG	UK Biobank Nightingale Health Biomarkers
Trans-Ancestry	rs4711750	-	C6orf223;LINC02537;SCIRT	VEGFA	ukb-d	Glycated haemoglobin	6	43757082	A	T	0.49929	0.11878	0.015334	9.53e-15	344182	ukb-d-30750_raw	Neale lab analysis of UK Biobank phenotypes round 2
Trans-Ancestry	rs4711750	-	C6orf223;LINC02537;SCIRT	VEGFA	met-d	Total lipids in large VLDL	6	43757082	A	T	0.499804	0.0308091	0.00397743	1.10002e-14	115078	met-d-L_VLDL_L	UK Biobank Nightingale Health Biomarkers
Trans-Ancestry	rs4711750	-	C6orf223;LINC02537;SCIRT	VEGFA	ukb-d	Aspartate aminotransferase	6	43757082	A	T	0.49926	0.017664	0.0022868	1.13e-14	342990	ukb-d-30650_irnt	Neale lab analysis of UK Biobank phenotypes round 2
Trans-Ancestry	rs4711750	-	C6orf223;LINC02537;SCIRT	VEGFA	ieu-b	eosinophil cell count	6	43757082	T	A	0.499137	-0.014575	0.001886	1.16e-14	562231	ieu-b-30	GWAS summary datasets generated by many different consortia that have been manually collected and curated for MR-Base round 2
Trans-Ancestry	rs4711750	-	C6orf223;LINC02537;SCIRT	VEGFA	ukb-b	Arm fat percentage (left)	6	43757082	T	A	0.499749	0.0117035	0.00151958	1.3e-14	454724	ukb-b-20188	IEU analysis of UK Biobank phenotypes
Trans-Ancestry	rs4711750	-	C6orf223;LINC02537;SCIRT	VEGFA	ukb-d	IGF-1	6	43757082	A	T	0.49931	0.01783	0.0023229	1.65e-14	342439	ukb-d-30770_irnt	Neale lab analysis of UK Biobank phenotypes round 2
Trans-Ancestry	rs4711750	-	C6orf223;LINC02537;SCIRT	VEGFA	met-d	Total lipids in very large VLDL	6	43757082	A	T	0.499804	0.0303115	0.00395883	2.09991e-14	115078	met-d-XL_VLDL_L	UK Biobank Nightingale Health Biomarkers
Trans-Ancestry	rs4711750	-	C6orf223;LINC02537;SCIRT	VEGFA	ukb-d	IGF-1	6	43757082	A	T	0.49931	0.10051	0.013175	2.37e-14	342439	ukb-d-30770_raw	Neale lab analysis of UK Biobank phenotypes round 2
Trans-Ancestry	rs4711750	-	C6orf223;LINC02537;SCIRT	VEGFA	met-d	Triglycerides in large VLDL	6	43757082	A	T	0.499804	0.0306494	0.00395894	2.39994e-14	115078	met-d-L_VLDL_TG	UK Biobank Nightingale Health Biomarkers
Trans-Ancestry	rs4711750	-	C6orf223;LINC02537;SCIRT	VEGFA	met-d	Triglycerides to total lipids ratio in very small VLDL	6	43757082	A	T	0.499804	0.0287332	0.00391429	2.70023e-14	115078	met-d-XS_VLDL_TG_pct	UK Biobank Nightingale Health Biomarkers
Trans-Ancestry	rs4711750	-	C6orf223;LINC02537;SCIRT	VEGFA	ukb-b	Arm fat percentage (right)	6	43757082	T	A	0.499748	0.0115976	0.00152826	3.2e-14	454789	ukb-b-12854	IEU analysis of UK Biobank phenotypes
Trans-Ancestry	rs4711750	-	C6orf223;LINC02537;SCIRT	VEGFA	met-d	Triglycerides in VLDL	6	43757082	A	T	0.499804	0.0300072	0.00395909	4.00037e-14	115078	met-d-VLDL_TG	UK Biobank Nightingale Health Biomarkers
Trans-Ancestry	rs4711750	-	C6orf223;LINC02537;SCIRT	VEGFA	met-d	Triglycerides in medium VLDL	6	43757082	A	T	0.499804	0.0302622	0.00399958	4.49987e-14	115078	met-d-M_VLDL_TG	UK Biobank Nightingale Health Biomarkers
Trans-Ancestry	rs4711750	-	C6orf223;LINC02537;SCIRT	VEGFA	met-d	Concentration of very large HDL particles	6	43757082	A	T	0.499804	-0.0275753	0.00371087	7.39946e-14	115078	met-d-XL_HDL_P	UK Biobank Nightingale Health Biomarkers
Trans-Ancestry	rs4711750	-	C6orf223;LINC02537;SCIRT	VEGFA	met-d	Triglycerides to total lipids ratio in medium VLDL	6	43757082	A	T	0.499804	0.0288739	0.00389109	1.20005e-13	115078	met-d-M_VLDL_TG_pct	UK Biobank Nightingale Health Biomarkers
Trans-Ancestry	rs4711750	-	C6orf223;LINC02537;SCIRT	VEGFA	met-d	Phospholipids to total lipids ratio in medium HDL	6	43757082	A	T	0.499804	0.0283995	0.00390914	1.9002e-13	115078	met-d-M_HDL_PL_pct	UK Biobank Nightingale Health Biomarkers
Trans-Ancestry	rs4711750	-	C6orf223;LINC02537;SCIRT	VEGFA	met-d	Total triglycerides	6	43757082	A	T	0.499804	0.0291571	0.00398358	1.9002e-13	115078	met-d-Total_TG	UK Biobank Nightingale Health Biomarkers
Trans-Ancestry	rs4711750	-	C6orf223;LINC02537;SCIRT	VEGFA	met-d	Phospholipids in very large VLDL	6	43757082	A	T	0.499804	0.0291156	0.00397093	2.09991e-13	115078	met-d-XL_VLDL_PL	UK Biobank Nightingale Health Biomarkers
Trans-Ancestry	rs4711750	-	C6orf223;LINC02537;SCIRT	VEGFA	met-d	Free cholesterol to total lipids ratio in medium LDL	6	43757082	A	T	0.499804	-0.027654	0.00394385	2.99985e-13	115078	met-d-M_LDL_FC_pct	UK Biobank Nightingale Health Biomarkers
Trans-Ancestry	rs4711750	-	C6orf223;LINC02537;SCIRT	VEGFA	met-d	Cholesteryl esters to total lipids ratio in very small VLDL	6	43757082	A	T	0.499804	-0.0271845	0.00388477	3.29989e-13	115078	met-d-XS_VLDL_CE_pct	UK Biobank Nightingale Health Biomarkers
Trans-Ancestry	rs4711750	-	C6orf223;LINC02537;SCIRT	VEGFA	met-d	Cholesterol to total lipids ratio in very small VLDL	6	43757082	A	T	0.499804	-0.0272792	0.00390506	3.59998e-13	115078	met-d-XS_VLDL_C_pct	UK Biobank Nightingale Health Biomarkers
Trans-Ancestry	rs4711750	-	C6orf223;LINC02537;SCIRT	VEGFA	ebi-a	Reticulocyte count	6	43757082	A	T	0.4997	0.0258302	0.00357847	5.27e-13	170641	ebi-a-GCST004622	Datasets that satisfy minimum requirements imported from the EBI database of complete GWAS summary data
Trans-Ancestry	rs4711750	-	C6orf223;LINC02537;SCIRT	VEGFA	met-d	Free cholesterol to total lipids ratio in medium HDL	6	43757082	A	T	0.499804	-0.0258349	0.00365538	5.79963e-13	115078	met-d-M_HDL_FC_pct	UK Biobank Nightingale Health Biomarkers
Trans-Ancestry	rs4711750	-	C6orf223;LINC02537;SCIRT	VEGFA	ebi-a	High light scatter reticulocyte count	6	43757082	A	T	0.4997	0.0256365	0.00357198	7.12e-13	170761	ebi-a-GCST004611	Datasets that satisfy minimum requirements imported from the EBI database of complete GWAS summary data
Trans-Ancestry	rs4711750	-	C6orf223;LINC02537;SCIRT	VEGFA	ieu-b	White blood cell count	6	43757082	T	A	0.498647	-0.014048	0.001961	8.13e-13	519276	ieu-b-34	GWAS summary datasets generated by many different consortia that have been manually collected and curated for MR-Base round 2
Trans-Ancestry	rs4711750	-	C6orf223;LINC02537;SCIRT	VEGFA	met-d	Phospholipids to total lipids ratio in small VLDL	6	43757082	A	T	0.499804	-0.0271224	0.00394301	9.49948e-13	115078	met-d-S_VLDL_PL_pct	UK Biobank Nightingale Health Biomarkers
Trans-Ancestry	rs4711750	-	C6orf223;LINC02537;SCIRT	VEGFA	ukb-b	Impedance of leg (left)	6	43757082	T	A	0.499747	-0.0129067	0.00181379	1.1e-12	454857	ukb-b-14068	IEU analysis of UK Biobank phenotypes
Trans-Ancestry	rs4711750	-	C6orf223;LINC02537;SCIRT	VEGFA	met-d	Free cholesterol in very large VLDL	6	43757082	A	T	0.499804	0.0283103	0.00398588	1.20005e-12	115078	met-d-XL_VLDL_FC	UK Biobank Nightingale Health Biomarkers
Trans-Ancestry	rs4711750	-	C6orf223;LINC02537;SCIRT	VEGFA	ukb-d	Mean sphered cell volume	6	43757082	A	T	0.499415	-0.0169658	0.00239495	1.4e-12	344729	ukb-d-30270_irnt	Neale lab analysis of UK Biobank phenotypes round 2
Trans-Ancestry	rs4711750	-	C6orf223;LINC02537;SCIRT	VEGFA	met-d	Free cholesterol in very large HDL	6	43757082	A	T	0.499804	-0.0266975	0.00384127	1.50003e-12	115078	met-d-XL_HDL_FC	UK Biobank Nightingale Health Biomarkers
Trans-Ancestry	rs4711750	-	C6orf223;LINC02537;SCIRT	VEGFA	met-d	Free cholesterol to total lipids ratio in small VLDL	6	43757082	A	T	0.499804	-0.0267528	0.00393477	1.99986e-12	115078	met-d-S_VLDL_FC_pct	UK Biobank Nightingale Health Biomarkers
Trans-Ancestry	rs4711750	-	C6orf223;LINC02537;SCIRT	VEGFA	met-d	Cholesterol in large VLDL	6	43757082	A	T	0.499804	0.0281921	0.00402709	2.49977e-12	115078	met-d-L_VLDL_C	UK Biobank Nightingale Health Biomarkers
Trans-Ancestry	rs4711750	-	C6orf223;LINC02537;SCIRT	VEGFA	met-d	Free cholesterol to total lipids ratio in medium VLDL	6	43757082	A	T	0.499804	-0.0270295	0.00391823	3.80014e-12	115078	met-d-M_VLDL_FC_pct	UK Biobank Nightingale Health Biomarkers
Trans-Ancestry	rs4711750	-	C6orf223;LINC02537;SCIRT	VEGFA	ebi-a	Coronary artery disease	6	43757082	T	A	0.4978	-0.0399	0.0058	5.71e-12	296525	ebi-a-GCST005194	Datasets that satisfy minimum requirements imported from the EBI database of complete GWAS summary data
Trans-Ancestry	rs4711750	-	C6orf223;LINC02537;SCIRT	VEGFA	met-d	Free cholesterol in HDL	6	43757082	A	T	0.499804	-0.0251999	0.00365355	6.29941e-12	115078	met-d-HDL_FC	UK Biobank Nightingale Health Biomarkers
Trans-Ancestry	rs4711750	-	C6orf223;LINC02537;SCIRT	VEGFA	met-d	Ratio of monounsaturated fatty acids to total fatty acids	6	43757082	A	T	0.499787	0.0259204	0.00394849	7.39946e-12	115078	met-d-MUFA_pct	UK Biobank Nightingale Health Biomarkers
Trans-Ancestry	rs4711750	-	C6orf223;LINC02537;SCIRT	VEGFA	ukb-b	Arm fat mass (left)	6	43757082	T	A	0.49975	0.0133287	0.0019619	1.1e-11	454684	ukb-b-8338	IEU analysis of UK Biobank phenotypes
Trans-Ancestry	rs4711750	-	C6orf223;LINC02537;SCIRT	VEGFA	met-d	Cholesterol in very large VLDL	6	43757082	A	T	0.499804	0.0272081	0.00402051	1.10002e-11	115078	met-d-XL_VLDL_C	UK Biobank Nightingale Health Biomarkers
Trans-Ancestry	rs4711750	-	C6orf223;LINC02537;SCIRT	VEGFA	ukb-b	Trunk fat percentage	6	43757082	T	A	0.499761	0.0124217	0.00184774	1.8e-11	454613	ukb-b-16407	IEU analysis of UK Biobank phenotypes
Trans-Ancestry	rs4711750	-	C6orf223;LINC02537;SCIRT	VEGFA	ukb-b	Impedance of leg (right)	6	43757082	T	A	0.49975	-0.0120578	0.00179861	2e-11	454863	ukb-b-7376	IEU analysis of UK Biobank phenotypes
Trans-Ancestry	rs4711750	-	C6orf223;LINC02537;SCIRT	VEGFA	ukb-b	Arm fat mass (right)	6	43757082	T	A	0.499752	0.0131425	0.00196206	2.1e-11	454757	ukb-b-6704	IEU analysis of UK Biobank phenotypes
Trans-Ancestry	rs4711750	-	C6orf223;LINC02537;SCIRT	VEGFA	met-d	Cholesteryl esters in medium HDL	6	43757082	A	T	0.499804	-0.024941	0.00380785	2.19989e-11	115078	met-d-M_HDL_CE	UK Biobank Nightingale Health Biomarkers
Trans-Ancestry	rs4711750	-	C6orf223;LINC02537;SCIRT	VEGFA	met-d	Phospholipids to total lipids ratio in large HDL	6	43757082	A	T	0.499804	0.02605	0.00398827	2.19989e-11	115078	met-d-L_HDL_PL_pct	UK Biobank Nightingale Health Biomarkers
Trans-Ancestry	rs4711750	-	C6orf223;LINC02537;SCIRT	VEGFA	met-d	Triglycerides in small LDL	6	43757082	A	T	0.499804	0.0261943	0.00401469	2.39994e-11	115078	met-d-S_LDL_TG	UK Biobank Nightingale Health Biomarkers
Trans-Ancestry	rs4711750	-	C6orf223;LINC02537;SCIRT	VEGFA	ukb-d	Hemoglobin concentration	6	43757082	A	T	0.499284	0.0125395	0.00189158	3.38e-11	350474	ukb-d-30020_irnt	Neale lab analysis of UK Biobank phenotypes round 2
Trans-Ancestry	rs4711750	-	C6orf223;LINC02537;SCIRT	VEGFA	ukb-d	Red blood cell count	6	43757082	A	T	0.499282	0.0134389	0.00203777	4.26e-11	350475	ukb-d-30010_irnt	Neale lab analysis of UK Biobank phenotypes round 2
Trans-Ancestry	rs4711750	-	C6orf223;LINC02537;SCIRT	VEGFA	met-d	Phospholipids in chylomicrons and extremely large VLDL	6	43757082	A	T	0.499804	0.0255868	0.00394658	5.10035e-11	115078	met-d-XXL_VLDL_PL	UK Biobank Nightingale Health Biomarkers
Trans-Ancestry	rs4711750	-	C6orf223;LINC02537;SCIRT	VEGFA	ebi-a	High light scatter reticulocyte percentage of red cells	6	43757082	A	T	0.4997	0.023428	0.00357186	5.42e-11	170763	ebi-a-GCST004612	Datasets that satisfy minimum requirements imported from the EBI database of complete GWAS summary data
Trans-Ancestry	rs4711750	-	C6orf223;LINC02537;SCIRT	VEGFA	met-d	Phospholipids to total lipids ratio in large VLDL	6	43757082	A	T	0.499813	0.0248012	0.00400066	6.00067e-11	115078	met-d-L_VLDL_PL_pct	UK Biobank Nightingale Health Biomarkers
Trans-Ancestry	rs4711750	-	C6orf223;LINC02537;SCIRT	VEGFA	ukb-b	Leg predicted mass (left)	6	43757082	T	A	0.499744	0.00842739	0.0012894	6.3e-11	454799	ukb-b-17271	IEU analysis of UK Biobank phenotypes
Trans-Ancestry	rs4711750	-	C6orf223;LINC02537;SCIRT	VEGFA	ukb-b	Trunk fat mass	6	43757082	T	A	0.499758	0.0131422	0.00201051	6.3e-11	454588	ukb-b-20044	IEU analysis of UK Biobank phenotypes
Trans-Ancestry	rs4711750	-	C6orf223;LINC02537;SCIRT	VEGFA	ebi-a	Reticulocyte fraction of red cells	6	43757082	A	T	0.4998	0.0233458	0.00357642	6.68e-11	170690	ebi-a-GCST004619	Datasets that satisfy minimum requirements imported from the EBI database of complete GWAS summary data
Trans-Ancestry	rs4711750	-	C6orf223;LINC02537;SCIRT	VEGFA	ukb-d	High light scatter reticulocyte count	6	43757082	A	T	0.499415	0.0155575	0.00238688	7.14e-11	344729	ukb-d-30300_irnt	Neale lab analysis of UK Biobank phenotypes round 2
Trans-Ancestry	rs4711750	-	C6orf223;LINC02537;SCIRT	VEGFA	met-d	Total lipids in VLDL	6	43757082	A	T	0.499804	0.0262265	0.00403574	7.70016e-11	115078	met-d-VLDL_L	UK Biobank Nightingale Health Biomarkers
Trans-Ancestry	rs4711750	-	C6orf223;LINC02537;SCIRT	VEGFA	ukb-b	Leg fat-free mass (left)	6	43757082	T	A	0.499745	0.00842663	0.00129788	8.4e-11	454805	ukb-b-16099	IEU analysis of UK Biobank phenotypes
Trans-Ancestry	rs4711750	-	C6orf223;LINC02537;SCIRT	VEGFA	met-d	Cholesterol in medium HDL	6	43757082	A	T	0.499804	-0.0242609	0.00379385	8.4004e-11	115078	met-d-M_HDL_C	UK Biobank Nightingale Health Biomarkers
Trans-Ancestry	rs4711750	-	C6orf223;LINC02537;SCIRT	VEGFA	ukb-d	Apoliprotein B	6	43757082	A	T	0.49923	0.0036688	0.00056507	8.45e-11	342590	ukb-d-30640_raw	Neale lab analysis of UK Biobank phenotypes round 2
Trans-Ancestry	rs4711750	-	C6orf223;LINC02537;SCIRT	VEGFA	ebi-a	Heel bone mineral density	6	43757082	A	T	0.499842	0.0129624	0.00182879	1.3e-10	426824	ebi-a-GCST006979	Datasets that satisfy minimum requirements imported from the EBI database of complete GWAS summary data
Trans-Ancestry	rs4711750	-	C6orf223;LINC02537;SCIRT	VEGFA	met-d	Total lipids in HDL	6	43757082	A	T	0.499804	-0.0238411	0.00370279	1.40001e-10	115078	met-d-HDL_L	UK Biobank Nightingale Health Biomarkers
Trans-Ancestry	rs4711750	-	C6orf223;LINC02537;SCIRT	VEGFA	ukb-d	Platelet distribution width	6	43757082	A	T	0.499284	0.0151317	0.00236208	1.49e-10	350470	ukb-d-30110_irnt	Neale lab analysis of UK Biobank phenotypes round 2
Trans-Ancestry	rs4711750	-	C6orf223;LINC02537;SCIRT	VEGFA	ukb-b	self-reported: high cholesterol	6	43757082	T	A	0.49984	-0.00433839	0.000677128	1.5e-10	462933	ukb-b-10912	IEU analysis of UK Biobank phenotypes
Trans-Ancestry	rs4711750	-	C6orf223;LINC02537;SCIRT	VEGFA	ukb-d	SHBG	6	43757082	A	T	0.49943	-0.014478	0.0022672	1.71e-10	312215	ukb-d-30830_irnt	Neale lab analysis of UK Biobank phenotypes round 2
Trans-Ancestry	rs4711750	-	C6orf223;LINC02537;SCIRT	VEGFA	met-d	Cholesteryl esters in chylomicrons and extremely large VLDL	6	43757082	A	T	0.499804	0.0250327	0.00397342	1.79999e-10	115078	met-d-XXL_VLDL_CE	UK Biobank Nightingale Health Biomarkers
Trans-Ancestry	rs4711750	-	C6orf223;LINC02537;SCIRT	VEGFA	met-d	Ratio of polyunsaturated fatty acids to monounsaturated fatty acids	6	43757082	A	T	0.499787	-0.0242734	0.00394938	2.30001e-10	115078	met-d-PUFA_by_MUFA	UK Biobank Nightingale Health Biomarkers
Trans-Ancestry	rs4711750	-	C6orf223;LINC02537;SCIRT	VEGFA	met-d	Concentration of chylomicrons and extremely large VLDL particles	6	43757082	A	T	0.499804	0.0248552	0.00395512	2.39999e-10	115078	met-d-XXL_VLDL_P	UK Biobank Nightingale Health Biomarkers
Trans-Ancestry	rs4711750	-	C6orf223;LINC02537;SCIRT	VEGFA	ukb-d	Reticulocyte count	6	43757082	A	T	0.499415	0.0150153	0.00237373	2.53e-10	344729	ukb-d-30250_irnt	Neale lab analysis of UK Biobank phenotypes round 2
Trans-Ancestry	rs4711750	-	C6orf223;LINC02537;SCIRT	VEGFA	met-d	Triglycerides in medium LDL	6	43757082	A	T	0.499804	0.024882	0.00405758	2.69998e-10	115078	met-d-M_LDL_TG	UK Biobank Nightingale Health Biomarkers
Trans-Ancestry	rs4711750	-	C6orf223;LINC02537;SCIRT	VEGFA	met-d	Free cholesterol in chylomicrons and extremely large VLDL	6	43757082	A	T	0.499804	0.0246607	0.00396214	2.99999e-10	115078	met-d-XXL_VLDL_FC	UK Biobank Nightingale Health Biomarkers
Trans-Ancestry	rs4711750	-	C6orf223;LINC02537;SCIRT	VEGFA	met-d	Concentration of small VLDL particles	6	43757082	A	T	0.499804	0.0252589	0.00406561	3.09999e-10	115078	met-d-S_VLDL_P	UK Biobank Nightingale Health Biomarkers
Trans-Ancestry	rs4711750	-	C6orf223;LINC02537;SCIRT	VEGFA	met-d	Triglycerides to total lipids ratio in IDL	6	43757082	A	T	0.499804	0.0235261	0.00398104	3.2e-10	115078	met-d-IDL_TG_pct	UK Biobank Nightingale Health Biomarkers
Trans-Ancestry	rs4711750	-	C6orf223;LINC02537;SCIRT	VEGFA	met-d	Cholesterol in chylomicrons and extremely large VLDL	6	43757082	A	T	0.499804	0.0245969	0.00396432	3.40001e-10	115078	met-d-XXL_VLDL_C	UK Biobank Nightingale Health Biomarkers
Trans-Ancestry	rs4711750	-	C6orf223;LINC02537;SCIRT	VEGFA	met-d	Free cholesterol to total lipids ratio in very large VLDL	6	43757082	A	T	0.499807	-0.0252549	0.00399273	4.90004e-10	115078	met-d-XL_VLDL_FC_pct	UK Biobank Nightingale Health Biomarkers
Trans-Ancestry	rs4711750	-	C6orf223;LINC02537;SCIRT	VEGFA	ukb-d	Apoliprotein B	6	43757082	A	T	0.49923	0.014724	0.0023731	5.5e-10	342590	ukb-d-30640_irnt	Neale lab analysis of UK Biobank phenotypes round 2
Trans-Ancestry	rs4711750	-	C6orf223;LINC02537;SCIRT	VEGFA	met-d	Cholesteryl esters in very large VLDL	6	43757082	A	T	0.499804	0.0249955	0.0040528	5.69994e-10	115078	met-d-XL_VLDL_CE	UK Biobank Nightingale Health Biomarkers
Trans-Ancestry	rs4711750	-	C6orf223;LINC02537;SCIRT	VEGFA	ukb-b	Whole body fat mass	6	43757082	T	A	0.49976	0.0120738	0.00195007	6e-10	454137	ukb-b-19393	IEU analysis of UK Biobank phenotypes
Trans-Ancestry	rs4711750	-	C6orf223;LINC02537;SCIRT	VEGFA	met-d	Cholesterol to total lipids ratio in very large VLDL	6	43757082	A	T	0.499807	-0.0245884	0.00394405	8e-10	115078	met-d-XL_VLDL_C_pct	UK Biobank Nightingale Health Biomarkers
Trans-Ancestry	rs4711750	-	C6orf223;LINC02537;SCIRT	VEGFA	met-d	Triglycerides in HDL	6	43757082	A	T	0.499804	0.0237947	0.00406307	1.2e-09	115078	met-d-HDL_TG	UK Biobank Nightingale Health Biomarkers
Trans-Ancestry	rs4711750	-	C6orf223;LINC02537;SCIRT	VEGFA	met-d	Triglycerides to total lipids ratio in small LDL	6	43757082	A	T	0.499804	0.0225863	0.00399001	1.40001e-09	115078	met-d-S_LDL_TG_pct	UK Biobank Nightingale Health Biomarkers
Trans-Ancestry	rs4711750	-	C6orf223;LINC02537;SCIRT	VEGFA	met-d	Triglycerides to total lipids ratio in small VLDL	6	43757082	A	T	0.499804	0.0235551	0.00398644	1.5e-09	115078	met-d-S_VLDL_TG_pct	UK Biobank Nightingale Health Biomarkers
Trans-Ancestry	rs4711750	-	C6orf223;LINC02537;SCIRT	VEGFA	ukb-b	Leg fat-free mass (right)	6	43757082	T	A	0.499747	0.00782388	0.00129724	1.6e-09	454835	ukb-b-12828	IEU analysis of UK Biobank phenotypes
Trans-Ancestry	rs4711750	-	C6orf223;LINC02537;SCIRT	VEGFA	met-d	Total lipids in chylomicrons and extremely large VLDL	6	43757082	A	T	0.499804	0.0238992	0.00395947	1.79999e-09	115078	met-d-XXL_VLDL_L	UK Biobank Nightingale Health Biomarkers
Trans-Ancestry	rs4711750	-	C6orf223;LINC02537;SCIRT	VEGFA	ukb-b	Body fat percentage	6	43757082	T	A	0.499757	0.00922403	0.00153924	2.1e-09	454633	ukb-b-8909	IEU analysis of UK Biobank phenotypes
Trans-Ancestry	rs4711750	-	C6orf223;LINC02537;SCIRT	VEGFA	met-d	Cholesteryl esters to total lipids ratio in very large VLDL	6	43757082	A	T	0.499807	-0.0237871	0.00394534	2.30001e-09	115078	met-d-XL_VLDL_CE_pct	UK Biobank Nightingale Health Biomarkers
Trans-Ancestry	rs4711750	-	C6orf223;LINC02537;SCIRT	VEGFA	met-d	Total lipids in small VLDL	6	43757082	A	T	0.499804	0.0241005	0.00407757	2.30001e-09	115078	met-d-S_VLDL_L	UK Biobank Nightingale Health Biomarkers
Trans-Ancestry	rs4711750	-	C6orf223;LINC02537;SCIRT	VEGFA	ukb-b	operation: varicose vein surgery	6	43757082	T	A	0.49984	0.00243709	0.000408766	2.5e-09	462933	ukb-b-15592	IEU analysis of UK Biobank phenotypes
Trans-Ancestry	rs4711750	-	C6orf223;LINC02537;SCIRT	VEGFA	met-d	Cholesteryl esters in large VLDL	6	43757082	A	T	0.499804	0.0243991	0.00406875	2.59998e-09	115078	met-d-L_VLDL_CE	UK Biobank Nightingale Health Biomarkers
Trans-Ancestry	rs4711750	-	C6orf223;LINC02537;SCIRT	VEGFA	ukb-b	Leg predicted mass (right)	6	43757082	T	A	0.499746	0.00766857	0.00128888	2.7e-09	454834	ukb-b-14310	IEU analysis of UK Biobank phenotypes
Trans-Ancestry	rs4711750	-	C6orf223;LINC02537;SCIRT	VEGFA	met-d	Triglycerides in very small VLDL	6	43757082	A	T	0.499804	0.0229119	0.00405585	3.59998e-09	115078	met-d-XS_VLDL_TG	UK Biobank Nightingale Health Biomarkers
Trans-Ancestry	rs4711750	-	C6orf223;LINC02537;SCIRT	VEGFA	ieu-a	Triglycerides	6	43757082	T	A	0.471	-0.028	0.0049	3.72e-09	79853	ieu-a-783	GWAS summary datasets generated by many different consortia that have been manually collected and curated for MR-Base round 1
Trans-Ancestry	rs4711750	-	C6orf223;LINC02537;SCIRT	VEGFA	ebi-a	Triglycerides	6	43757082	T	A	0.4978	-0.028	0.0049	3.97e-09	94595	ebi-a-GCST002216	Datasets that satisfy minimum requirements imported from the EBI database of complete GWAS summary data
Trans-Ancestry	rs4711750	-	C6orf223;LINC02537;SCIRT	VEGFA	ieu-a	Triglycerides	6	43757082	T	A	0.471	-0.028	0.0049	3.97e-09	79853	ieu-a-302	GWAS summary datasets generated by many different consortia that have been manually collected and curated for MR-Base round 1
Trans-Ancestry	rs4711750	-	C6orf223;LINC02537;SCIRT	VEGFA	ukb-b	Body mass index (BMI)	6	43757082	T	A	0.499797	0.0114914	0.00197386	5.8e-09	461460	ukb-b-19953	IEU analysis of UK Biobank phenotypes
Trans-Ancestry	rs4711750	-	C6orf223;LINC02537;SCIRT	VEGFA	met-d	Phospholipids to total lipids ratio in medium VLDL	6	43757082	A	T	0.499804	-0.0229823	0.00395453	6.19998e-09	115078	met-d-M_VLDL_PL_pct	UK Biobank Nightingale Health Biomarkers
Trans-Ancestry	rs4711750	-	C6orf223;LINC02537;SCIRT	VEGFA	met-d	Phospholipids in VLDL	6	43757082	A	T	0.499804	0.0234424	0.00406686	6.4e-09	115078	met-d-VLDL_PL	UK Biobank Nightingale Health Biomarkers
Trans-Ancestry	rs4711750	-	C6orf223;LINC02537;SCIRT	VEGFA	ebi-a	Myeloid white cell count	6	43757082	T	A	0.4999	-0.0207902	0.00358576	6.71e-09	169219	ebi-a-GCST004626	Datasets that satisfy minimum requirements imported from the EBI database of complete GWAS summary data
Trans-Ancestry	rs4711750	-	C6orf223;LINC02537;SCIRT	VEGFA	met-d	Cholesteryl esters to total lipids ratio in large VLDL	6	43757082	A	T	0.499813	-0.0232334	0.00393804	7.39997e-09	115078	met-d-L_VLDL_CE_pct	UK Biobank Nightingale Health Biomarkers
Trans-Ancestry	rs4711750	-	C6orf223;LINC02537;SCIRT	VEGFA	met-d	Ratio of omega-6 fatty acids to total fatty acids	6	43757082	A	T	0.499787	-0.0226129	0.00400793	8e-09	115078	met-d-Omega_6_pct	UK Biobank Nightingale Health Biomarkers
Trans-Ancestry	rs4711750	-	C6orf223;LINC02537;SCIRT	VEGFA	met-d	Triglycerides in medium HDL	6	43757082	A	T	0.499804	0.0226767	0.00406957	8e-09	115078	met-d-M_HDL_TG	UK Biobank Nightingale Health Biomarkers
Trans-Ancestry	rs4711750	-	C6orf223;LINC02537;SCIRT	VEGFA	met-d	Free cholesterol to total lipids ratio in large HDL	6	43757082	A	T	0.499804	-0.0220898	0.0038315	8.19993e-09	115078	met-d-L_HDL_FC_pct	UK Biobank Nightingale Health Biomarkers
Trans-Ancestry	rs4711750	-	C6orf223;LINC02537;SCIRT	VEGFA	ebi-a	White blood cell count	6	43757082	A	T	0.4999	0.0204937	0.0035709	9.52e-09	172435	ebi-a-GCST004610	Datasets that satisfy minimum requirements imported from the EBI database of complete GWAS summary data
Trans-Ancestry	rs4711750	-	C6orf223;LINC02537;SCIRT	VEGFA	met-d	Phospholipids in HDL	6	43757082	A	T	0.499804	-0.0216444	0.0037275	9.59997e-09	115078	met-d-HDL_PL	UK Biobank Nightingale Health Biomarkers
Trans-Ancestry	rs4711750	-	C6orf223;LINC02537;SCIRT	VEGFA	met-d	Triglycerides in chylomicrons and extremely large VLDL	6	43757082	A	T	0.499804	0.0229823	0.00396553	9.90011e-09	115078	met-d-XXL_VLDL_TG	UK Biobank Nightingale Health Biomarkers
Trans-Ancestry	rs4711750	-	C6orf223;LINC02537;SCIRT	VEGFA	met-d	Triglycerides in LDL	6	43757082	A	T	0.499804	0.0222657	0.00407338	1.09999e-08	115078	met-d-LDL_TG	UK Biobank Nightingale Health Biomarkers
Trans-Ancestry	rs4711750	-	C6orf223;LINC02537;SCIRT	VEGFA	ukb-b	Weight	6	43757082	T	A	0.499796	0.00987937	0.00173003	1.1e-08	461632	ukb-b-11842	IEU analysis of UK Biobank phenotypes
Trans-Ancestry	rs4711750	-	C6orf223;LINC02537;SCIRT	VEGFA	ebi-a	Sum neutrophil eosinophil counts	6	43757082	A	T	0.4999	0.0203197	0.00357118	1.27e-08	170384	ebi-a-GCST004613	Datasets that satisfy minimum requirements imported from the EBI database of complete GWAS summary data
Trans-Ancestry	rs4711750	-	C6orf223;LINC02537;SCIRT	VEGFA	ebi-a	Neutrophil count	6	43757082	A	T	0.5	0.0202858	0.00356814	1.31e-08	170702	ebi-a-GCST004629	Datasets that satisfy minimum requirements imported from the EBI database of complete GWAS summary data
Trans-Ancestry	rs4711750	-	C6orf223;LINC02537;SCIRT	VEGFA	ebi-a	Granulocyte count	6	43757082	A	T	0.5	0.0203	0.00357686	1.38e-08	169822	ebi-a-GCST004614	Datasets that satisfy minimum requirements imported from the EBI database of complete GWAS summary data
Trans-Ancestry	rs4711750	-	C6orf223;LINC02537;SCIRT	VEGFA	met-d	Free cholesterol to total lipids ratio in small LDL	6	43757082	A	T	0.499804	-0.0211503	0.00398989	1.40001e-08	115078	met-d-S_LDL_FC_pct	UK Biobank Nightingale Health Biomarkers
Trans-Ancestry	rs4711750	-	C6orf223;LINC02537;SCIRT	VEGFA	ebi-a	Sum basophil neutrophil counts	6	43757082	A	T	0.5	0.0202698	0.00357413	1.42e-08	170143	ebi-a-GCST004620	Datasets that satisfy minimum requirements imported from the EBI database of complete GWAS summary data
Trans-Ancestry	rs4711750	-	C6orf223;LINC02537;SCIRT	VEGFA	bbj-a	High-density-lipoprotein cholesterol	6	43757082	T	A	0.4486	0.03183	0.005635	1.62e-08	-	bbj-a-24	Biobank Japan release of disease traits
Trans-Ancestry	rs4711750	-	C6orf223;LINC02537;SCIRT	VEGFA	met-d	Free cholesterol in medium HDL	6	43757082	A	T	0.499804	-0.0210688	0.00375233	1.79999e-08	115078	met-d-M_HDL_FC	UK Biobank Nightingale Health Biomarkers
Trans-Ancestry	rs4711750	-	C6orf223;LINC02537;SCIRT	VEGFA	met-d	Free cholesterol to total lipids ratio in IDL	6	43757082	A	T	0.499804	-0.0226774	0.00409001	2.59998e-08	115078	met-d-IDL_FC_pct	UK Biobank Nightingale Health Biomarkers
Trans-Ancestry	rs4711750	-	C6orf223;LINC02537;SCIRT	VEGFA	met-d	Cholesterol to total lipids ratio in IDL	6	43757082	A	T	0.499804	-0.0209563	0.00402361	2.69998e-08	115078	met-d-IDL_C_pct	UK Biobank Nightingale Health Biomarkers
Trans-Ancestry	rs4711750	-	C6orf223;LINC02537;SCIRT	VEGFA	ebi-a	Coronary artery disease	6	43757082	T	A	0.4978	-0.0387145	0.00699417	3.1e-08	547261	ebi-a-GCST005195	Datasets that satisfy minimum requirements imported from the EBI database of complete GWAS summary data
Trans-Ancestry	rs4711750	-	C6orf223;LINC02537;SCIRT	VEGFA	met-d	Cholesterol to total lipids ratio in small VLDL	6	43757082	A	T	0.499804	-0.0215639	0.00400843	3.69999e-08	115078	met-d-S_VLDL_C_pct	UK Biobank Nightingale Health Biomarkers
Trans-Ancestry	rs4711750	-	C6orf223;LINC02537;SCIRT	VEGFA	ukb-b	Body mass index (BMI)	6	43757082	T	A	0.499752	0.0109388	0.00198853	3.8e-08	454884	ukb-b-2303	IEU analysis of UK Biobank phenotypes
Trans-Ancestry	rs4711750	-	C6orf223;LINC02537;SCIRT	VEGFA	ukb-d	SHBG	6	43757082	A	T	0.49943	-0.34923	0.063506	3.82e-08	312215	ukb-d-30830_raw	Neale lab analysis of UK Biobank phenotypes round 2
Trans-Ancestry	rs4711750	-	C6orf223;LINC02537;SCIRT	VEGFA	ukb-d	High light scatter reticulocyte percentage	6	43757082	A	T	0.499415	0.0131594	0.00240449	4.43e-08	344729	ukb-d-30290_irnt	Neale lab analysis of UK Biobank phenotypes round 2
Trans-Ancestry	rs4711750	-	C6orf223;LINC02537;SCIRT	VEGFA	mvp+diamante	T2D	6	43757082	A	T	0.4949	0.0314	0.004	1.853e-15	1332120	mvp+diamante	MVP plus DIAMANTE T2D GWAS
Trans-Ancestry	rs4734654	-	KLF10	KLF10	ukb-d	Alanine aminotransferase	8	103669991	G	A	0.37148	-0.017971	0.0023174	8.88e-15	344136	ukb-d-30620_irnt	Neale lab analysis of UK Biobank phenotypes round 2
Trans-Ancestry	rs4734654	-	KLF10	KLF10	ukb-d	Alanine aminotransferase	8	103669991	G	A	0.37148	-0.20589	0.033712	1.01e-09	344136	ukb-d-30620_raw	Neale lab analysis of UK Biobank phenotypes round 2
Trans-Ancestry	rs4734654	-	KLF10	KLF10	ukb-d	Mean reticulocyte volume	8	103669991	G	A	0.371533	0.0140374	0.00248157	1.54e-08	344728	ukb-d-30260_irnt	Neale lab analysis of UK Biobank phenotypes round 2
Trans-Ancestry	rs4782568	-	OSGIN1;MLYCD	OSGIN1;MLYCD	ukb-d	IGF-1	16	83980529	G	C	0.45267	-0.02648	0.002348	1.7108e-29	342439	ukb-d-30770_irnt
Trans-Ancestry	rs4782568	-	OSGIN1;MLYCD	OSGIN1;MLYCD	ukb-d	SHBG	16	83980529	G	C	0.45242	0.025342	0.0022912	1.96562e-28	312215	ukb-d-30830_irnt
Trans-Ancestry	rs4782568	-	OSGIN1;MLYCD	OSGIN1;MLYCD	ukb-d	IGF-1	16	83980529	G	C	0.45267	-0.14467	0.013317	1.7394e-27	342439	ukb-d-30770_raw
Trans-Ancestry	rs4782568	-	OSGIN1;MLYCD	OSGIN1;MLYCD	ukb-d	Alkaline phosphatase	16	83980529	G	C	0.45263	-0.024351	0.002352	4.06818e-25	344292	ukb-d-30610_irnt
Trans-Ancestry	rs4782568	-	OSGIN1;MLYCD	OSGIN1;MLYCD	ebi-a	Low density lipoprotein cholesterol levels	16	83980529	G	C	0.451345	-0.0198789	0.00193684	1e-24	431167	ebi-a-GCST90002412
Trans-Ancestry	rs4782568	-	OSGIN1;MLYCD	OSGIN1;MLYCD	ukb-d	Alanine aminotransferase	16	83980529	G	C	0.45266	-0.32516	0.032849	4.25598e-23	344136	ukb-d-30620_raw
Trans-Ancestry	rs4782568	-	OSGIN1;MLYCD	OSGIN1;MLYCD	ukb-d	SHBG	16	83980529	G	C	0.45242	0.60982	0.064179	2.07778e-21	312215	ukb-d-30830_raw
Trans-Ancestry	rs4782568	-	OSGIN1;MLYCD	OSGIN1;MLYCD	ukb-d	Alanine aminotransferase	16	83980529	G	C	0.45266	-0.021328	0.0022582	3.58426e-21	344136	ukb-d-30620_irnt
Trans-Ancestry	rs4782568	-	OSGIN1;MLYCD	OSGIN1;MLYCD	ieu-b	apolipoprotein B	16	83980529	G	C	0.450839	-0.0182854	0.00210073	3.19963e-18		ieu-b-108
Trans-Ancestry	rs4782568	-	OSGIN1;MLYCD	OSGIN1;MLYCD	ukb-d	Alkaline phosphatase	16	83980529	G	C	0.45263	-0.54439	0.062998	5.57828e-18	344292	ukb-d-30610_raw
Trans-Ancestry	rs4782568	-	OSGIN1;MLYCD	OSGIN1;MLYCD	ukb-d	Apoliprotein B	16	83980529	G	C	0.4526	-0.004879	0.00057119	1.32709e-17	342590	ukb-d-30640_raw
Trans-Ancestry	rs4782568	-	OSGIN1;MLYCD	OSGIN1;MLYCD	ukb-d	Apoliprotein B	16	83980529	G	C	0.4526	-0.020401	0.0023988	1.82726e-17	342590	ukb-d-30640_irnt
Trans-Ancestry	rs4782568	-	OSGIN1;MLYCD	OSGIN1;MLYCD	ieu-b	LDL cholesterol	16	83980529	G	C	0.450902	-0.0165059	0.00210805	4.90004e-15		ieu-b-110
Trans-Ancestry	rs4782568	-	OSGIN1;MLYCD	OSGIN1;MLYCD	ukb-d	Testosterone	16	83980529	G	C	0.45266	0.051757	0.0068346	3.66438e-14	312102	ukb-d-30850_raw
Trans-Ancestry	rs4782568	-	OSGIN1;MLYCD	OSGIN1;MLYCD	ukb-d	LDL direct	16	83980529	G	C	0.45267	-0.017858	0.0023802	6.25317e-14	343621	ukb-d-30780_irnt
Trans-Ancestry	rs4782568	-	OSGIN1;MLYCD	OSGIN1;MLYCD	ukb-d	Albumin	16	83980529	G	C	0.45247	-0.048666	0.0065017	7.15979e-14	315268	ukb-d-30600_raw
Trans-Ancestry	rs4782568	-	OSGIN1;MLYCD	OSGIN1;MLYCD	ukb-d	LDL direct	16	83980529	G	C	0.45267	-0.01542	0.0020686	9.04066e-14	343621	ukb-d-30780_raw
Trans-Ancestry	rs4782568	-	OSGIN1;MLYCD	OSGIN1;MLYCD	ukb-d	Albumin	16	83980529	G	C	0.45247	-0.018428	0.0024885	1.3122e-13	315268	ukb-d-30600_irnt
Trans-Ancestry	rs4782568	-	OSGIN1;MLYCD	OSGIN1;MLYCD	ukb-d	Cholesterol	16	83980529	G	C	0.45266	-0.016492	0.0023423	1.91602e-12	344278	ukb-d-30690_irnt
Trans-Ancestry	rs4782568	-	OSGIN1;MLYCD	OSGIN1;MLYCD	ukb-d	Cholesterol	16	83980529	G	C	0.45266	-0.018604	0.0026763	3.6241e-12	344278	ukb-d-30690_raw
Trans-Ancestry	rs4782568	-	OSGIN1;MLYCD	OSGIN1;MLYCD	ukb-d	Calcium	16	83980529	G	C	0.4525	-0.0016248	0.00023531	5.03037e-12	315153	ukb-d-30680_raw
Trans-Ancestry	rs4782568	-	OSGIN1;MLYCD	OSGIN1;MLYCD	ukb-d	Calcium	16	83980529	G	C	0.4525	-0.017122	0.0025071	8.5428e-12	315153	ukb-d-30680_irnt
Trans-Ancestry	rs4782568	-	OSGIN1;MLYCD	OSGIN1;MLYCD	ukb-b	Standing height	16	83980529	G	C	0.450745	-0.00887119	0.00132599	2.19989e-11	461950	ukb-b-10787
Trans-Ancestry	rs4782568	-	OSGIN1;MLYCD	OSGIN1;MLYCD	ukb-d	Testosterone	16	83980529	G	C	0.45266	0.010006	0.0015423	8.72168e-11	312102	ukb-d-30850_irnt
Trans-Ancestry	rs4782568	-	OSGIN1;MLYCD	OSGIN1;MLYCD	ukb-b	Place of birth in UK - east co-ordinate	16	83980529	G	C	0.451186	-0.0108026	0.00186954	7.49998e-09	434576	ukb-b-13231
Trans-Ancestry	rs4782568	-	OSGIN1;MLYCD	OSGIN1;MLYCD	ukb-d	C-reactive protein	16	83980529	G	C	0.45269	0.013751	0.0024155	1.25069e-08	343524	ukb-d-30710_irnt
Trans-Ancestry	rs4782568	-	OSGIN1;MLYCD	OSGIN1;MLYCD	ukb-d	Platelet count	16	83980529	G	C	0.452529	-0.0130232	0.00233512	2.44732e-08	350474	ukb-d-30080_irnt
Trans-Ancestry	rs4805033	-	CEBPA;CEBPG	CEBPA;CEBPG	ukb-d	Gamma glutamyltransferase	19	33839554	G	A	0.47061	-0.024402	0.0022255	5.7e-28	344104	ukb-d-30730_irnt	Neale lab analysis of UK Biobank phenotypes round 2
Trans-Ancestry	rs4805033	-	CEBPA;CEBPG	CEBPA;CEBPG	ukb-d	Aspartate aminotransferase	19	33839554	G	A	0.47068	-0.021323	0.0022926	1.4e-20	342990	ukb-d-30650_irnt	Neale lab analysis of UK Biobank phenotypes round 2
Trans-Ancestry	rs4805033	-	CEBPA;CEBPG	CEBPA;CEBPG	ukb-d	Alanine aminotransferase	19	33839554	G	A	0.47065	-0.020029	0.0022397	3.81e-19	344136	ukb-d-30620_irnt	Neale lab analysis of UK Biobank phenotypes round 2
Trans-Ancestry	rs4805033	-	CEBPA;CEBPG	CEBPA;CEBPG	ukb-d	Alkaline phosphatase	19	33839554	G	A	0.47062	-0.020419	0.0023327	2.08e-18	344292	ukb-d-30610_irnt	Neale lab analysis of UK Biobank phenotypes round 2
Trans-Ancestry	rs4805033	-	CEBPA;CEBPG	CEBPA;CEBPG	ukb-d	Gamma glutamyltransferase	19	33839554	G	A	0.47061	-0.79762	0.10033	1.87e-15	344104	ukb-d-30730_raw	Neale lab analysis of UK Biobank phenotypes round 2
Trans-Ancestry	rs4805033	-	CEBPA;CEBPG	CEBPA;CEBPG	ukb-d	Alkaline phosphatase	19	33839554	G	A	0.47062	-0.47243	0.062481	4e-14	344292	ukb-d-30610_raw	Neale lab analysis of UK Biobank phenotypes round 2
Trans-Ancestry	rs4805033	-	CEBPA;CEBPG	CEBPA;CEBPG	ukb-b	Ankle spacing width	19	33839554	G	A	0.470522	0.0170479	0.00227106	6.1e-14	265753	ukb-b-4080	IEU analysis of UK Biobank phenotypes
Trans-Ancestry	rs4805033	-	CEBPA;CEBPG	CEBPA;CEBPG	ukb-b	Trunk fat percentage	19	33839554	G	A	0.469519	0.0129483	0.00185845	3.2e-12	454613	ukb-b-16407	IEU analysis of UK Biobank phenotypes
Trans-Ancestry	rs4805033	-	CEBPA;CEBPG	CEBPA;CEBPG	ukb-d	Alanine aminotransferase	19	33839554	G	A	0.47065	-0.22677	0.032583	3.41e-12	344136	ukb-d-30620_raw	Neale lab analysis of UK Biobank phenotypes round 2
Trans-Ancestry	rs4805033	-	CEBPA;CEBPG	CEBPA;CEBPG	ukb-d	Aspartate aminotransferase	19	33839554	G	A	0.47068	-0.16611	0.025224	4.54e-11	342990	ukb-d-30650_raw	Neale lab analysis of UK Biobank phenotypes round 2
Trans-Ancestry	rs4805033	-	CEBPA;CEBPG	CEBPA;CEBPG	ukb-d	Mean sphered cell volume	19	33839554	G	A	0.470376	0.015359	0.00240145	1.6e-10	344729	ukb-d-30270_irnt	Neale lab analysis of UK Biobank phenotypes round 2
Trans-Ancestry	rs4805033	-	CEBPA;CEBPG	CEBPA;CEBPG	ukb-b	Arm fat percentage (right)	19	33839554	G	A	0.469524	0.00975836	0.0015371	2.2e-10	454789	ukb-b-12854	IEU analysis of UK Biobank phenotypes
Trans-Ancestry	rs4805033	-	CEBPA;CEBPG	CEBPA;CEBPG	ukb-b	Trunk fat mass	19	33839554	G	A	0.469518	0.012727	0.00202365	3.2e-10	454588	ukb-b-20044	IEU analysis of UK Biobank phenotypes
Trans-Ancestry	rs4805033	-	CEBPA;CEBPG	CEBPA;CEBPG	ukb-b	Body fat percentage	19	33839554	G	A	0.4695	0.00967873	0.0015483	4.1e-10	454633	ukb-b-8909	IEU analysis of UK Biobank phenotypes
Trans-Ancestry	rs4805033	-	CEBPA;CEBPG	CEBPA;CEBPG	ukb-d	Mean reticulocyte volume	19	33839554	G	A	0.470376	0.0148833	0.0023992	5.53e-10	344728	ukb-d-30260_irnt	Neale lab analysis of UK Biobank phenotypes round 2
Trans-Ancestry	rs4805033	-	CEBPA;CEBPG	CEBPA;CEBPG	ukb-d	Triglycerides	19	33839554	G	A	0.47063	-0.013879	0.0023258	2.41e-09	343992	ukb-d-30870_irnt	Neale lab analysis of UK Biobank phenotypes round 2
Trans-Ancestry	rs4805033	-	CEBPA;CEBPG	CEBPA;CEBPG	ukb-b	Arm fat percentage (left)	19	33839554	G	A	0.469523	0.00877543	0.00152857	9.4e-09	454724	ukb-b-20188	IEU analysis of UK Biobank phenotypes
Trans-Ancestry	rs4805033	-	CEBPA;CEBPG	CEBPA;CEBPG	ukb-b	Whole body fat mass	19	33839554	G	A	0.469496	0.011192	0.00196268	1.2e-08	454137	ukb-b-19393	IEU analysis of UK Biobank phenotypes
Trans-Ancestry	rs4841132	-	TNKS	PPP1R3B;TNKS;MFHAS1	ukb-d	Alkaline phosphatase	8	9183596	A	G	0.091688	0.12933	0.0040355	4.97e-225	344292	ukb-d-30610_irnt	Neale lab analysis of UK Biobank phenotypes round 2
Trans-Ancestry	rs4841132	-	TNKS	PPP1R3B;TNKS;MFHAS1	ukb-d	Alkaline phosphatase	8	9183596	A	G	0.091688	3.0455	0.10812	2.34e-174	344292	ukb-d-30610_raw	Neale lab analysis of UK Biobank phenotypes round 2
Trans-Ancestry	rs4841132	-	TNKS	PPP1R3B;TNKS;MFHAS1	ukb-d	HDL cholesterol	8	9183596	A	G	0.091755	-0.088186	0.00395	2.54e-110	315133	ukb-d-30760_irnt	Neale lab analysis of UK Biobank phenotypes round 2
Trans-Ancestry	rs4841132	-	TNKS	PPP1R3B;TNKS;MFHAS1	ukb-d	Apoliprotein A	8	9183596	A	G	0.091772	-0.086064	0.004017	9.29e-102	313387	ukb-d-30630_irnt	Neale lab analysis of UK Biobank phenotypes round 2
Trans-Ancestry	rs4841132	-	TNKS	PPP1R3B;TNKS;MFHAS1	ukb-d	HDL cholesterol	8	9183596	A	G	0.091755	-0.031135	0.0015202	3.69e-93	315133	ukb-d-30760_raw	Neale lab analysis of UK Biobank phenotypes round 2
Trans-Ancestry	rs4841132	-	TNKS	PPP1R3B;TNKS;MFHAS1	ukb-d	Apoliprotein A	8	9183596	A	G	0.091772	-0.022198	0.0010895	3.26e-92	313387	ukb-d-30630_raw	Neale lab analysis of UK Biobank phenotypes round 2
Trans-Ancestry	rs4841132	-	TNKS	PPP1R3B;TNKS;MFHAS1	met-d	Glycine	8	9183596	G	A	0.909156	-0.124901	0.00680836	1.69981e-79	115078	met-d-Gly	UK Biobank Nightingale Health Biomarkers
Trans-Ancestry	rs4841132	-	TNKS	PPP1R3B;TNKS;MFHAS1	ukb-d	C-reactive protein	8	9183596	A	G	0.091701	-0.077631	0.0041483	4.16e-78	343524	ukb-d-30710_irnt	Neale lab analysis of UK Biobank phenotypes round 2
Trans-Ancestry	rs4841132	-	TNKS	PPP1R3B;TNKS;MFHAS1	met-d	Concentration of HDL particles	8	9183596	G	A	0.909149	0.114765	0.00676951	6.29941e-65	115078	met-d-HDL_P	UK Biobank Nightingale Health Biomarkers
Trans-Ancestry	rs4841132	-	TNKS	PPP1R3B;TNKS;MFHAS1	met-d	Total concentration of lipoprotein particles	8	9183596	G	A	0.909149	0.115042	0.00678525	1.10002e-64	115078	met-d-Total_P	UK Biobank Nightingale Health Biomarkers
Trans-Ancestry	rs4841132	-	TNKS	PPP1R3B;TNKS;MFHAS1	ukb-d	Cholesterol, total	8	9183596	A	G	0.091702	-0.066081	0.0040227	1.29e-60	344278	ukb-d-30690_irnt	Neale lab analysis of UK Biobank phenotypes round 2
Trans-Ancestry	rs4841132	-	TNKS	PPP1R3B;TNKS;MFHAS1	ukb-d	Cholesterol, total	8	9183596	A	G	0.091702	-0.075276	0.0045962	2.9e-60	344278	ukb-d-30690_raw	Neale lab analysis of UK Biobank phenotypes round 2
Trans-Ancestry	rs4841132	-	TNKS	PPP1R3B;TNKS;MFHAS1	met-d	Cholesterol in small HDL	8	9183596	G	A	0.909149	0.111138	0.00720015	2.60016e-54	115078	met-d-S_HDL_C	UK Biobank Nightingale Health Biomarkers
Trans-Ancestry	rs4841132	-	TNKS	PPP1R3B;TNKS;MFHAS1	met-d	Cholesteryl esters in medium HDL	8	9183596	G	A	0.909149	0.102421	0.00665575	2.70023e-54	115078	met-d-M_HDL_CE	UK Biobank Nightingale Health Biomarkers
Trans-Ancestry	rs4841132	-	TNKS	PPP1R3B;TNKS;MFHAS1	met-d	Cholesterol in medium HDL	8	9183596	G	A	0.909149	0.102095	0.00663162	3.10027e-54	115078	met-d-M_HDL_C	UK Biobank Nightingale Health Biomarkers
Trans-Ancestry	rs4841132	-	TNKS	PPP1R3B;TNKS;MFHAS1	met-d	Cholesteryl esters in small HDL	8	9183596	G	A	0.909149	0.109878	0.00722361	2.80027e-53	115078	met-d-S_HDL_CE	UK Biobank Nightingale Health Biomarkers
Trans-Ancestry	rs4841132	-	TNKS	PPP1R3B;TNKS;MFHAS1	met-d	Apolipoprotein A1	8	9183596	G	A	0.909149	0.0995412	0.00659798	5.79963e-52	115078	met-d-ApoA1	UK Biobank Nightingale Health Biomarkers
Trans-Ancestry	rs4841132	-	TNKS	PPP1R3B;TNKS;MFHAS1	met-d	Concentration of medium HDL particles	8	9183596	G	A	0.909149	0.0996016	0.00664139	1.80011e-51	115078	met-d-M_HDL_P	UK Biobank Nightingale Health Biomarkers
Trans-Ancestry	rs4841132	-	TNKS	PPP1R3B;TNKS;MFHAS1	met-d	Free cholesterol in medium HDL	8	9183596	G	A	0.909149	0.0980914	0.00656067	3.59998e-51	115078	met-d-M_HDL_FC	UK Biobank Nightingale Health Biomarkers
Trans-Ancestry	rs4841132	-	TNKS	PPP1R3B;TNKS;MFHAS1	met-d	Total lipids in medium HDL	8	9183596	G	A	0.909149	0.0994397	0.00669293	1.59993e-50	115078	met-d-M_HDL_L	UK Biobank Nightingale Health Biomarkers
Trans-Ancestry	rs4841132	-	TNKS	PPP1R3B;TNKS;MFHAS1	met-d	Concentration of small HDL particles	8	9183596	G	A	0.909149	0.106668	0.00721338	5.60015e-50	115078	met-d-S_HDL_P	UK Biobank Nightingale Health Biomarkers
Trans-Ancestry	rs4841132	-	TNKS	PPP1R3B;TNKS;MFHAS1	met-d	Cholesteryl esters in HDL	8	9183596	G	A	0.909149	0.0943086	0.00646665	4.10015e-49	115078	met-d-HDL_CE	UK Biobank Nightingale Health Biomarkers
Trans-Ancestry	rs4841132	-	TNKS	PPP1R3B;TNKS;MFHAS1	met-d	HDL cholesterol	8	9183596	G	A	0.909149	0.092782	0.00643534	8.30042e-48	115078	met-d-HDL_C	UK Biobank Nightingale Health Biomarkers
Trans-Ancestry	rs4841132	-	TNKS	PPP1R3B;TNKS;MFHAS1	met-d	Phospholipids in medium HDL	8	9183596	G	A	0.909149	0.0968795	0.00674201	2.19989e-47	115078	met-d-M_HDL_PL	UK Biobank Nightingale Health Biomarkers
Trans-Ancestry	rs4841132	-	TNKS	PPP1R3B;TNKS;MFHAS1	met-d	Total lipids in HDL	8	9183596	G	A	0.909149	0.09152	0.00647402	1.39991e-45	115078	met-d-HDL_L	UK Biobank Nightingale Health Biomarkers
Trans-Ancestry	rs4841132	-	TNKS	PPP1R3B;TNKS;MFHAS1	ebi-a	HDL cholesterol	8	9183596	A	G	0.075	-0.0816	0.0058	4.83e-45	94595	ebi-a-GCST002223	Datasets that satisfy minimum requirements imported from the EBI database of complete GWAS summary data
Trans-Ancestry	rs4841132	-	TNKS	PPP1R3B;TNKS;MFHAS1	ieu-a	HDL cholesterol	8	9183596	A	G	0.0752	-0.0816	0.0058	4.83e-45	185684	ieu-a-299	GWAS summary datasets generated by many different consortia that have been manually collected and curated for MR-Base round 1
Trans-Ancestry	rs4841132	-	TNKS	PPP1R3B;TNKS;MFHAS1	met-d	Free cholesterol in small HDL	8	9183596	G	A	0.909149	0.0984916	0.00707943	1.10002e-43	115078	met-d-S_HDL_FC	UK Biobank Nightingale Health Biomarkers
Trans-Ancestry	rs4841132	-	TNKS	PPP1R3B;TNKS;MFHAS1	met-d	Total lipids in small HDL	8	9183596	G	A	0.909149	0.0988321	0.00718631	5.60015e-43	115078	met-d-S_HDL_L	UK Biobank Nightingale Health Biomarkers
Trans-Ancestry	rs4841132	-	TNKS	PPP1R3B;TNKS;MFHAS1	met-d	Phospholipids in HDL	8	9183596	G	A	0.909149	0.0893809	0.00651798	6.20012e-43	115078	met-d-HDL_PL	UK Biobank Nightingale Health Biomarkers
Trans-Ancestry	rs4841132	-	TNKS	PPP1R3B;TNKS;MFHAS1	ukb-d	Albumin	8	9183596	A	G	0.091758	-0.058679	0.0042724	6.5e-43	315268	ukb-d-30600_irnt	Neale lab analysis of UK Biobank phenotypes round 2
Trans-Ancestry	rs4841132	-	TNKS	PPP1R3B;TNKS;MFHAS1	ukb-d	Albumin	8	9183596	A	G	0.091758	-0.15221	0.011163	2.53e-42	315268	ukb-d-30600_raw	Neale lab analysis of UK Biobank phenotypes round 2
Trans-Ancestry	rs4841132	-	TNKS	PPP1R3B;TNKS;MFHAS1	met-d	Total cholines	8	9183596	G	A	0.909143	0.0920906	0.00678201	2.99985e-42	115078	met-d-Cholines	UK Biobank Nightingale Health Biomarkers
Trans-Ancestry	rs4841132	-	TNKS	PPP1R3B;TNKS;MFHAS1	met-d	Phospholipids in small HDL	8	9183596	G	A	0.909149	0.0964006	0.00714821	1.9002e-41	115078	met-d-S_HDL_PL	UK Biobank Nightingale Health Biomarkers
Trans-Ancestry	rs4841132	-	TNKS	PPP1R3B;TNKS;MFHAS1	ukb-d	Calcium	8	9183596	A	G	0.091744	-0.057031	0.004305	4.77e-40	315153	ukb-d-30680_irnt	Neale lab analysis of UK Biobank phenotypes round 2
Trans-Ancestry	rs4841132	-	TNKS	PPP1R3B;TNKS;MFHAS1	met-d	Phosphoglycerides	8	9183596	G	A	0.909143	0.0900835	0.0068302	8.60003e-40	115078	met-d-Phosphoglyc	UK Biobank Nightingale Health Biomarkers
Trans-Ancestry	rs4841132	-	TNKS	PPP1R3B;TNKS;MFHAS1	met-d	Sphingomyelins	8	9183596	G	A	0.909143	0.0877706	0.00674128	1.50003e-39	115078	met-d-Sphingomyelins	UK Biobank Nightingale Health Biomarkers
Trans-Ancestry	rs4841132	-	TNKS	PPP1R3B;TNKS;MFHAS1	met-d	Free cholesterol in HDL	8	9183596	G	A	0.909149	0.0835378	0.00638801	5.00035e-39	115078	met-d-HDL_FC	UK Biobank Nightingale Health Biomarkers
Trans-Ancestry	rs4841132	-	TNKS	PPP1R3B;TNKS;MFHAS1	met-d	Total phospholipids in lipoprotein particles	8	9183596	G	A	0.909149	0.0886939	0.00686702	1.69981e-38	115078	met-d-Total_PL	UK Biobank Nightingale Health Biomarkers
Trans-Ancestry	rs4841132	-	TNKS	PPP1R3B;TNKS;MFHAS1	ukb-d	Calcium	8	9183596	A	G	0.091744	-0.0050964	0.00040406	1.83e-36	315153	ukb-d-30680_raw	Neale lab analysis of UK Biobank phenotypes round 2
Trans-Ancestry	rs4841132	-	TNKS	PPP1R3B;TNKS;MFHAS1	met-d	Polyunsaturated fatty acids	8	9183596	G	A	0.909143	0.0883436	0.00703425	1.9002e-36	115078	met-d-PUFA	UK Biobank Nightingale Health Biomarkers
Trans-Ancestry	rs4841132	-	TNKS	PPP1R3B;TNKS;MFHAS1	met-d	Phosphatidylcholines	8	9183596	G	A	0.909143	0.0845562	0.00675679	5.40008e-36	115078	met-d-Phosphatidylc	UK Biobank Nightingale Health Biomarkers
Trans-Ancestry	rs4841132	-	TNKS	PPP1R3B;TNKS;MFHAS1	met-d	Free cholesterol to total lipids ratio in medium HDL	8	9183596	G	A	0.909149	0.0785097	0.00639156	1.9002e-35	115078	met-d-M_HDL_FC_pct	UK Biobank Nightingale Health Biomarkers
Trans-Ancestry	rs4841132	-	TNKS	PPP1R3B;TNKS;MFHAS1	ebi-a	Cholesterol, total	8	9183596	A	G	0.075	-0.0781	0.006	1.24e-34	94595	ebi-a-GCST002221	Datasets that satisfy minimum requirements imported from the EBI database of complete GWAS summary data
Trans-Ancestry	rs4841132	-	TNKS	PPP1R3B;TNKS;MFHAS1	ieu-a	Cholesterol, total	8	9183596	A	G	0.0752	-0.0781	0.006	1.24e-34	185855	ieu-a-301	GWAS summary datasets generated by many different consortia that have been manually collected and curated for MR-Base round 1
Trans-Ancestry	rs4841132	-	TNKS	PPP1R3B;TNKS;MFHAS1	met-d	Omega-6 fatty acids	8	9183596	G	A	0.909143	0.0861068	0.00704344	2.60016e-34	115078	met-d-Omega_6	UK Biobank Nightingale Health Biomarkers
Trans-Ancestry	rs4841132	-	TNKS	PPP1R3B;TNKS;MFHAS1	met-d	Total esterified cholesterol	8	9183596	G	A	0.909149	0.0818636	0.00695721	8.69961e-33	115078	met-d-Total_CE	UK Biobank Nightingale Health Biomarkers
Trans-Ancestry	rs4841132	-	TNKS	PPP1R3B;TNKS;MFHAS1	ukb-d	Alanine aminotransferase	8	9183596	A	G	0.091709	0.044346	0.0038792	2.94e-30	344136	ukb-d-30620_irnt	Neale lab analysis of UK Biobank phenotypes round 2
Trans-Ancestry	rs4841132	-	TNKS	PPP1R3B;TNKS;MFHAS1	met-d	Total cholesterol	8	9183596	G	A	0.909149	0.0783021	0.00698252	7.29962e-30	115078	met-d-Total_C	UK Biobank Nightingale Health Biomarkers
Trans-Ancestry	rs4841132	-	TNKS	PPP1R3B;TNKS;MFHAS1	met-d	Phospholipids to total lipids ratio in IDL	8	9183596	G	A	0.909149	-0.078644	0.00723841	1.10002e-28	115078	met-d-IDL_PL_pct	UK Biobank Nightingale Health Biomarkers
Trans-Ancestry	rs4841132	-	TNKS	PPP1R3B;TNKS;MFHAS1	ukb-d	Alanine aminotransferase	8	9183596	A	G	0.091709	0.61992	0.056431	4.54e-28	344136	ukb-d-30620_raw	Neale lab analysis of UK Biobank phenotypes round 2
Trans-Ancestry	rs4841132	-	TNKS	PPP1R3B;TNKS;MFHAS1	ukb-b	Heel Broadband ultrasound attenuation, direct entry	8	9183596	A	G	0.091481	0.0478232	0.00439212	1.3e-27	265737	ukb-b-15851	IEU analysis of UK Biobank phenotypes
Trans-Ancestry	rs4841132	-	TNKS	PPP1R3B;TNKS;MFHAS1	met-d	Total lipids in lipoprotein particles	8	9183596	G	A	0.909149	0.0757454	0.00709444	9.20026e-27	115078	met-d-Total_L	UK Biobank Nightingale Health Biomarkers
Trans-Ancestry	rs4841132	-	TNKS	PPP1R3B;TNKS;MFHAS1	met-d	Cholesteryl esters to total lipids ratio in IDL	8	9183596	G	A	0.909149	0.072283	0.00707158	1.50003e-26	115078	met-d-IDL_CE_pct	UK Biobank Nightingale Health Biomarkers
Trans-Ancestry	rs4841132	-	TNKS	PPP1R3B;TNKS;MFHAS1	ukb-d	LDL direct	8	9183596	A	G	0.091701	-0.037329	0.0035532	8.18e-26	343621	ukb-d-30780_raw	Neale lab analysis of UK Biobank phenotypes round 2
Trans-Ancestry	rs4841132	-	TNKS	PPP1R3B;TNKS;MFHAS1	met-d	Phospholipids to total lipids ratio in very small VLDL	8	9183596	G	A	0.909149	-0.0725348	0.00703468	9.79941e-26	115078	met-d-XS_VLDL_PL_pct	UK Biobank Nightingale Health Biomarkers
Trans-Ancestry	rs4841132	-	TNKS	PPP1R3B;TNKS;MFHAS1	ukb-d	LDL direct	8	9183596	A	G	0.091701	-0.042784	0.0040884	1.27e-25	343621	ukb-d-30780_irnt	Neale lab analysis of UK Biobank phenotypes round 2
Trans-Ancestry	rs4841132	-	TNKS	PPP1R3B;TNKS;MFHAS1	ieu-b	C-reactive protein	8	9183596	A	G	0.090977	-0.065095	0.006243	2e-25	204402	ieu-b-35	GWAS summary datasets generated by many different consortia that have been manually collected and curated for MR-Base round 2
Trans-Ancestry	rs4841132	-	TNKS	PPP1R3B;TNKS;MFHAS1	ukb-b	Heel bone mineral density (BMD) T-score, automated	8	9183596	A	G	0.091479	0.0462652	0.00445308	2.8e-25	265753	ukb-b-20124	IEU analysis of UK Biobank phenotypes
Trans-Ancestry	rs4841132	-	TNKS	PPP1R3B;TNKS;MFHAS1	ukb-b	Heel quantitative ultrasound index (QUI), direct entry	8	9183596	A	G	0.091479	0.0462616	0.0044531	2.8e-25	265753	ukb-b-19234	IEU analysis of UK Biobank phenotypes
Trans-Ancestry	rs4841132	-	TNKS	PPP1R3B;TNKS;MFHAS1	met-d	Cholesterol to total lipids ratio in IDL	8	9183596	G	A	0.909149	0.069417	0.00703346	3.50026e-25	115078	met-d-IDL_C_pct	UK Biobank Nightingale Health Biomarkers
Trans-Ancestry	rs4841132	-	TNKS	PPP1R3B;TNKS;MFHAS1	ukb-b	Heel bone mineral density (BMD)	8	9183596	A	G	0.091491	0.0459447	0.00445199	5.7e-25	265627	ukb-b-8875	IEU analysis of UK Biobank phenotypes
Trans-Ancestry	rs4841132	-	TNKS	PPP1R3B;TNKS;MFHAS1	ukb-d	SHBG	8	9183596	A	G	0.091754	-0.040495	0.0039352	7.85e-25	312215	ukb-d-30830_irnt	Neale lab analysis of UK Biobank phenotypes round 2
Trans-Ancestry	rs4841132	-	TNKS	PPP1R3B;TNKS;MFHAS1	ukb-d	Glucose	8	9183596	A	G	0.091774	0.044352	0.0043148	8.83e-25	314916	ukb-d-30740_irnt	Neale lab analysis of UK Biobank phenotypes round 2
Trans-Ancestry	rs4841132	-	TNKS	PPP1R3B;TNKS;MFHAS1	met-d	Cholesteryl esters to total lipids ratio in very large HDL	8	9183596	G	A	0.909146	0.0717009	0.00720549	9.60064e-25	115078	met-d-XL_HDL_CE_pct	UK Biobank Nightingale Health Biomarkers
Trans-Ancestry	rs4841132	-	TNKS	PPP1R3B;TNKS;MFHAS1	ieu-a	HDL cholesterol	8	9183596	A	G	0.0752	-0.0885	0.008	1.34e-24	91373	ieu-a-780	GWAS summary datasets generated by many different consortia that have been manually collected and curated for MR-Base round 1
Trans-Ancestry	rs4841132	-	TNKS	PPP1R3B;TNKS;MFHAS1	met-d	Cholesterol to total lipids ratio in large LDL	8	9183596	G	A	0.909149	0.0697514	0.00702636	3.80014e-24	115078	met-d-L_LDL_C_pct	UK Biobank Nightingale Health Biomarkers
Trans-Ancestry	rs4841132	-	TNKS	PPP1R3B;TNKS;MFHAS1	met-d	Linoleic acid	8	9183596	G	A	0.909143	0.0716195	0.00707409	6.59933e-24	115078	met-d-LA	UK Biobank Nightingale Health Biomarkers
Trans-Ancestry	rs4841132	-	TNKS	PPP1R3B;TNKS;MFHAS1	ebi-a	LDL cholesterol	8	9183596	A	G	0.075	-0.0673	0.0063	3.7e-23	94595	ebi-a-GCST002222	Datasets that satisfy minimum requirements imported from the EBI database of complete GWAS summary data
Trans-Ancestry	rs4841132	-	TNKS	PPP1R3B;TNKS;MFHAS1	ieu-a	LDL cholesterol	8	9183596	A	G	0.0752	-0.0673	0.0063	3.7e-23	171651	ieu-a-300	GWAS summary datasets generated by many different consortia that have been manually collected and curated for MR-Base round 1
Trans-Ancestry	rs4841132	-	TNKS	PPP1R3B;TNKS;MFHAS1	met-d	Total free cholesterol	8	9183596	G	A	0.909149	0.0677661	0.00704661	3.40017e-22	115078	met-d-Total_FC	UK Biobank Nightingale Health Biomarkers
Trans-Ancestry	rs4841132	-	TNKS	PPP1R3B;TNKS;MFHAS1	met-d	Glycoprotein acetyls	8	9183596	G	A	0.909149	0.069915	0.00718093	3.90032e-22	115078	met-d-GlycA	UK Biobank Nightingale Health Biomarkers
Trans-Ancestry	rs4841132	-	TNKS	PPP1R3B;TNKS;MFHAS1	ieu-b	White blood cell count	8	9183596	A	G	0.090451	-0.032253	0.003355	7.57e-22	517746	ieu-b-34	GWAS summary datasets generated by many different consortia that have been manually collected and curated for MR-Base round 2
Trans-Ancestry	rs4841132	-	TNKS	PPP1R3B;TNKS;MFHAS1	met-d	Cholesteryl esters to total lipids ratio in large LDL	8	9183596	G	A	0.909149	0.0679161	0.00723185	1.69981e-21	115078	met-d-L_LDL_CE_pct	UK Biobank Nightingale Health Biomarkers
Trans-Ancestry	rs4841132	-	TNKS	PPP1R3B;TNKS;MFHAS1	met-d	Total fatty acids	8	9183596	G	A	0.909143	0.0683657	0.00715012	2.39994e-21	115078	met-d-Total_FA	UK Biobank Nightingale Health Biomarkers
Trans-Ancestry	rs4841132	-	TNKS	PPP1R3B;TNKS;MFHAS1	met-d	Cholesterol to total lipids ratio in small LDL	8	9183596	G	A	0.909149	0.0658097	0.00724239	1.50003e-20	115078	met-d-S_LDL_C_pct	UK Biobank Nightingale Health Biomarkers
Trans-Ancestry	rs4841132	-	TNKS	PPP1R3B;TNKS;MFHAS1	met-d	Phospholipids to total lipids ratio in medium HDL	8	9183596	G	A	0.909149	-0.0617199	0.00683627	1.50003e-20	115078	met-d-M_HDL_PL_pct	UK Biobank Nightingale Health Biomarkers
Trans-Ancestry	rs4841132	-	TNKS	PPP1R3B;TNKS;MFHAS1	met-d	Triglycerides to total lipids ratio in large LDL	8	9183596	G	A	0.909149	-0.0621683	0.00706708	1.80011e-20	115078	met-d-L_LDL_TG_pct	UK Biobank Nightingale Health Biomarkers
Trans-Ancestry	rs4841132	-	TNKS	PPP1R3B;TNKS;MFHAS1	met-d	Concentration of large HDL particles	8	9183596	G	A	0.909149	0.0585668	0.00631538	2.90001e-20	115078	met-d-L_HDL_P	UK Biobank Nightingale Health Biomarkers
Trans-Ancestry	rs4841132	-	TNKS	PPP1R3B;TNKS;MFHAS1	met-d	Phospholipids in large HDL	8	9183596	G	A	0.909149	0.0589749	0.00634564	4.90004e-20	115078	met-d-L_HDL_PL	UK Biobank Nightingale Health Biomarkers
Trans-Ancestry	rs4841132	-	TNKS	PPP1R3B;TNKS;MFHAS1	met-d	Cholesterol to total lipids ratio in medium HDL	8	9183596	G	A	0.909149	0.060302	0.00685457	7.39946e-20	115078	met-d-M_HDL_C_pct	UK Biobank Nightingale Health Biomarkers
Trans-Ancestry	rs4841132	-	TNKS	PPP1R3B;TNKS;MFHAS1	met-d	Cholesterol in large LDL	8	9183596	G	A	0.909149	0.0639775	0.00713263	8.00018e-20	115078	met-d-L_LDL_C	UK Biobank Nightingale Health Biomarkers
Trans-Ancestry	rs4841132	-	TNKS	PPP1R3B;TNKS;MFHAS1	met-d	Cholesteryl esters in large LDL	8	9183596	G	A	0.909149	0.0640155	0.00714956	1.20005e-19	115078	met-d-L_LDL_CE	UK Biobank Nightingale Health Biomarkers
Trans-Ancestry	rs4841132	-	TNKS	PPP1R3B;TNKS;MFHAS1	met-d	Total lipids in large HDL	8	9183596	G	A	0.909149	0.0575766	0.00632629	2.39994e-19	115078	met-d-L_HDL_L	UK Biobank Nightingale Health Biomarkers
Trans-Ancestry	rs4841132	-	TNKS	PPP1R3B;TNKS;MFHAS1	met-d	3-Hydroxybutyrate	8	9183596	G	A	0.909155	0.0644585	0.00720071	3.50026e-19	115078	met-d-bOHbutyrate	UK Biobank Nightingale Health Biomarkers
Trans-Ancestry	rs4841132	-	TNKS	PPP1R3B;TNKS;MFHAS1	met-d	Phospholipids to total lipids ratio in large VLDL	8	9183596	G	A	0.909144	-0.0599678	0.00699642	3.50026e-19	115078	met-d-L_VLDL_PL_pct	UK Biobank Nightingale Health Biomarkers
Trans-Ancestry	rs4841132	-	TNKS	PPP1R3B;TNKS;MFHAS1	met-d	Free cholesterol in large LDL	8	9183596	G	A	0.909149	0.0620815	0.00708281	3.80014e-19	115078	met-d-L_LDL_FC	UK Biobank Nightingale Health Biomarkers
Trans-Ancestry	rs4841132	-	TNKS	PPP1R3B;TNKS;MFHAS1	met-d	Cholesterol to total lipids ratio in medium LDL	8	9183596	G	A	0.909149	0.0620536	0.00721862	6.79986e-19	115078	met-d-M_LDL_C_pct	UK Biobank Nightingale Health Biomarkers
Trans-Ancestry	rs4841132	-	TNKS	PPP1R3B;TNKS;MFHAS1	met-d	Cholesteryl esters in large HDL	8	9183596	G	A	0.909149	0.0565882	0.0063641	8.00018e-19	115078	met-d-L_HDL_CE	UK Biobank Nightingale Health Biomarkers
Trans-Ancestry	rs4841132	-	TNKS	PPP1R3B;TNKS;MFHAS1	met-d	Cholesteryl esters in IDL	8	9183596	G	A	0.909149	0.060191	0.00696209	8.30042e-19	115078	met-d-IDL_CE	UK Biobank Nightingale Health Biomarkers
Trans-Ancestry	rs4841132	-	TNKS	PPP1R3B;TNKS;MFHAS1	met-d	Cholesterol in large HDL	8	9183596	G	A	0.909149	0.0556803	0.0063475	2.60016e-18	115078	met-d-L_HDL_C	UK Biobank Nightingale Health Biomarkers
Trans-Ancestry	rs4841132	-	TNKS	PPP1R3B;TNKS;MFHAS1	met-d	Triglycerides to total lipids ratio in IDL	8	9183596	G	A	0.909149	-0.0575773	0.0069598	3.40017e-18	115078	met-d-IDL_TG_pct	UK Biobank Nightingale Health Biomarkers
Trans-Ancestry	rs4841132	-	TNKS	PPP1R3B;TNKS;MFHAS1	met-d	LDL cholesterol	8	9183596	G	A	0.909149	0.0614398	0.0071826	4.19952e-18	115078	met-d-LDL_C	UK Biobank Nightingale Health Biomarkers
Trans-Ancestry	rs4841132	-	TNKS	PPP1R3B;TNKS;MFHAS1	met-d	Total lipids in large LDL	8	9183596	G	A	0.909149	0.0609752	0.00714325	4.49987e-18	115078	met-d-L_LDL_L	UK Biobank Nightingale Health Biomarkers
Trans-Ancestry	rs4841132	-	TNKS	PPP1R3B;TNKS;MFHAS1	met-d	Free cholesterol in LDL	8	9183596	G	A	0.909149	0.0601713	0.00713653	6.4998e-18	115078	met-d-LDL_FC	UK Biobank Nightingale Health Biomarkers
Trans-Ancestry	rs4841132	-	TNKS	PPP1R3B;TNKS;MFHAS1	met-d	Cholesteryl esters in LDL	8	9183596	G	A	0.909149	0.0610089	0.00719467	1e-17	115078	met-d-LDL_CE	UK Biobank Nightingale Health Biomarkers
Trans-Ancestry	rs4841132	-	TNKS	PPP1R3B;TNKS;MFHAS1	ieu-a	Cholesterol, total	8	9183596	A	G	0.0752	-0.0724	0.0082	1.02e-17	91260	ieu-a-782	GWAS summary datasets generated by many different consortia that have been manually collected and curated for MR-Base round 1
Trans-Ancestry	rs4841132	-	TNKS	PPP1R3B;TNKS;MFHAS1	met-d	Cholesterol in IDL	8	9183596	G	A	0.909149	0.0581726	0.00696449	1.20005e-17	115078	met-d-IDL_C	UK Biobank Nightingale Health Biomarkers
Trans-Ancestry	rs4841132	-	TNKS	PPP1R3B;TNKS;MFHAS1	ukb-d	C-reactive protein	8	9183596	A	G	0.091701	-0.15659	0.018342	1.38e-17	343524	ukb-d-30710_raw	Neale lab analysis of UK Biobank phenotypes round 2
Trans-Ancestry	rs4841132	-	TNKS	PPP1R3B;TNKS;MFHAS1	met-d	Albumin	8	9183596	G	A	0.909152	0.0614838	0.00721599	1.59993e-17	115078	met-d-Albumin	UK Biobank Nightingale Health Biomarkers
Trans-Ancestry	rs4841132	-	TNKS	PPP1R3B;TNKS;MFHAS1	ebi-a	Heel bone mineral density	8	9183596	A	G	0.091087	0.0475212	0.00584841	1.6e-17	142487	ebi-a-GCST006288	Datasets that satisfy minimum requirements imported from the EBI database of complete GWAS summary data
Trans-Ancestry	rs4841132	-	TNKS	PPP1R3B;TNKS;MFHAS1	met-d	Phospholipids in large LDL	8	9183596	G	A	0.909149	0.0596842	0.007159	1.80011e-17	115078	met-d-L_LDL_PL	UK Biobank Nightingale Health Biomarkers
Trans-Ancestry	rs4841132	-	TNKS	PPP1R3B;TNKS;MFHAS1	ukb-d	Total protein	8	9183596	A	G	0.091764	-0.036894	0.0043615	2.71e-17	314921	ukb-d-30860_irnt	Neale lab analysis of UK Biobank phenotypes round 2
Trans-Ancestry	rs4841132	-	TNKS	PPP1R3B;TNKS;MFHAS1	met-d	Triglycerides to total lipids ratio in small HDL	8	9183596	G	A	0.909149	-0.0551489	0.00684435	3.19963e-17	115078	met-d-S_HDL_TG_pct	UK Biobank Nightingale Health Biomarkers
Trans-Ancestry	rs4841132	-	TNKS	PPP1R3B;TNKS;MFHAS1	met-d	Docosahexaenoic acid	8	9183596	G	A	0.909143	0.0577762	0.00697175	3.29989e-17	115078	met-d-DHA	UK Biobank Nightingale Health Biomarkers
Trans-Ancestry	rs4841132	-	TNKS	PPP1R3B;TNKS;MFHAS1	ukb-d	Total protein	8	9183596	A	G	0.091764	-0.14611	0.017593	1e-16	314921	ukb-d-30860_raw	Neale lab analysis of UK Biobank phenotypes round 2
Trans-Ancestry	rs4841132	-	TNKS	PPP1R3B;TNKS;MFHAS1	met-d	Triglycerides to total lipids ratio in medium HDL	8	9183596	G	A	0.909149	-0.0546876	0.0069025	1.20005e-16	115078	met-d-M_HDL_TG_pct	UK Biobank Nightingale Health Biomarkers
Trans-Ancestry	rs4841132	-	TNKS	PPP1R3B;TNKS;MFHAS1	met-d	Free cholesterol in medium LDL	8	9183596	G	A	0.909149	0.0583627	0.0072051	1.50003e-16	115078	met-d-M_LDL_FC	UK Biobank Nightingale Health Biomarkers
Trans-Ancestry	rs4841132	-	TNKS	PPP1R3B;TNKS;MFHAS1	ukb-d	SHBG	8	9183596	A	G	0.091754	-0.90854	0.11023	1.7e-16	312215	ukb-d-30830_raw	Neale lab analysis of UK Biobank phenotypes round 2
Trans-Ancestry	rs4841132	-	TNKS	PPP1R3B;TNKS;MFHAS1	met-d	Clinical LDL cholesterol	8	9183596	G	A	0.909149	0.0578296	0.00717196	1.99986e-16	115078	met-d-Clinical_LDL_C	UK Biobank Nightingale Health Biomarkers
Trans-Ancestry	rs4841132	-	TNKS	PPP1R3B;TNKS;MFHAS1	met-d	Total lipids in LDL	8	9183596	G	A	0.909149	0.0582214	0.0071894	2.90001e-16	115078	met-d-LDL_L	UK Biobank Nightingale Health Biomarkers
Trans-Ancestry	rs4841132	-	TNKS	PPP1R3B;TNKS;MFHAS1	met-c	Glycoproteins	8	9183596	A	G	0.12853	0.129506	0.015846	3.17e-16	18734	met-c-862	Circulating metabolites analysed by Kettunen et al 2016
Trans-Ancestry	rs4841132	-	TNKS	PPP1R3B;TNKS;MFHAS1	met-d	Triglycerides to total lipids ratio in medium LDL	8	9183596	G	A	0.909149	-0.0534492	0.00711688	5.40008e-16	115078	met-d-M_LDL_TG_pct	UK Biobank Nightingale Health Biomarkers
Trans-Ancestry	rs4841132	-	TNKS	PPP1R3B;TNKS;MFHAS1	ukb-d	Aspartate aminotransferase	8	9183596	A	G	0.091692	0.03218	0.003972	5.44e-16	342990	ukb-d-30650_irnt	Neale lab analysis of UK Biobank phenotypes round 2
Trans-Ancestry	rs4841132	-	TNKS	PPP1R3B;TNKS;MFHAS1	met-d	Free cholesterol in large HDL	8	9183596	G	A	0.909149	0.051478	0.00631946	7.39946e-16	115078	met-d-L_HDL_FC	UK Biobank Nightingale Health Biomarkers
Trans-Ancestry	rs4841132	-	TNKS	PPP1R3B;TNKS;MFHAS1	met-d	Saturated fatty acids	8	9183596	G	A	0.909143	0.058098	0.00714211	1.39991e-15	115078	met-d-SFA	UK Biobank Nightingale Health Biomarkers
Trans-Ancestry	rs4841132	-	TNKS	PPP1R3B;TNKS;MFHAS1	met-d	Phospholipids in LDL	8	9183596	G	A	0.909149	0.0558853	0.00719689	3.10027e-15	115078	met-d-LDL_PL	UK Biobank Nightingale Health Biomarkers
Trans-Ancestry	rs4841132	-	TNKS	PPP1R3B;TNKS;MFHAS1	met-d	Omega-3 fatty acids	8	9183596	G	A	0.909143	0.0546661	0.00709676	4.49987e-15	115078	met-d-Omega_3	UK Biobank Nightingale Health Biomarkers
Trans-Ancestry	rs4841132	-	TNKS	PPP1R3B;TNKS;MFHAS1	ukb-d	Gamma glutamyltransferase	8	9183596	A	G	0.091706	-0.030174	0.0038554	5.03e-15	344104	ukb-d-30730_irnt	Neale lab analysis of UK Biobank phenotypes round 2
Trans-Ancestry	rs4841132	-	TNKS	PPP1R3B;TNKS;MFHAS1	met-d	Cholesterol in medium LDL	8	9183596	G	A	0.909149	0.0559835	0.00722657	5.19996e-15	115078	met-d-M_LDL_C	UK Biobank Nightingale Health Biomarkers
Trans-Ancestry	rs4841132	-	TNKS	PPP1R3B;TNKS;MFHAS1	ukb-d	Neutrophil percentage	8	9183596	A	G	0.091748	-0.0322377	0.00412416	5.43e-15	349861	ukb-d-30200_irnt	Neale lab analysis of UK Biobank phenotypes round 2
Trans-Ancestry	rs4841132	-	TNKS	PPP1R3B;TNKS;MFHAS1	met-d	Triglycerides to total lipids ratio in large HDL	8	9183596	G	A	0.909149	-0.0508485	0.00679403	8.99912e-15	115078	met-d-L_HDL_TG_pct	UK Biobank Nightingale Health Biomarkers
Trans-Ancestry	rs4841132	-	TNKS	PPP1R3B;TNKS;MFHAS1	met-d	Total lipids in IDL	8	9183596	G	A	0.909149	0.05156	0.00697306	3.69999e-14	115078	met-d-IDL_L	UK Biobank Nightingale Health Biomarkers
Trans-Ancestry	rs4841132	-	TNKS	PPP1R3B;TNKS;MFHAS1	met-d	Free cholesterol in IDL	8	9183596	G	A	0.909149	0.0510288	0.00698178	6.29941e-14	115078	met-d-IDL_FC	UK Biobank Nightingale Health Biomarkers
Trans-Ancestry	rs4841132	-	TNKS	PPP1R3B;TNKS;MFHAS1	met-d	Total cholesterol minus HDL-C	8	9183596	G	A	0.909149	0.0529738	0.00717422	7.10068e-14	115078	met-d-non_HDL_C	UK Biobank Nightingale Health Biomarkers
Trans-Ancestry	rs4841132	-	TNKS	PPP1R3B;TNKS;MFHAS1	met-d	Total lipids in medium LDL	8	9183596	G	A	0.909149	0.0536692	0.00722318	7.89951e-14	115078	met-d-M_LDL_L	UK Biobank Nightingale Health Biomarkers
Trans-Ancestry	rs4841132	-	TNKS	PPP1R3B;TNKS;MFHAS1	met-d	Cholesteryl esters in medium LDL	8	9183596	G	A	0.909149	0.0536254	0.00722239	8.80035e-14	115078	met-d-M_LDL_CE	UK Biobank Nightingale Health Biomarkers
Trans-Ancestry	rs4841132	-	TNKS	PPP1R3B;TNKS;MFHAS1	met-d	Phospholipids in medium LDL	8	9183596	G	A	0.909149	0.0531692	0.00722359	1.29987e-13	115078	met-d-M_LDL_PL	UK Biobank Nightingale Health Biomarkers
Trans-Ancestry	rs4841132	-	TNKS	PPP1R3B;TNKS;MFHAS1	met-d	Cholesteryl esters to total lipids ratio in medium HDL	8	9183596	G	A	0.909149	0.0485745	0.0069831	2.90001e-13	115078	met-d-M_HDL_CE_pct	UK Biobank Nightingale Health Biomarkers
Trans-Ancestry	rs4841132	-	TNKS	PPP1R3B;TNKS;MFHAS1	ukb-d	Mean platelet volume	8	9183596	A	G	0.09175	0.0295242	0.00414353	1.04e-12	350470	ukb-d-30100_irnt	Neale lab analysis of UK Biobank phenotypes round 2
Trans-Ancestry	rs4841132	-	TNKS	PPP1R3B;TNKS;MFHAS1	ukb-d	Creatinine	8	9183596	A	G	0.091698	0.023517	0.0033655	2.8e-12	344104	ukb-d-30700_irnt	Neale lab analysis of UK Biobank phenotypes round 2
Trans-Ancestry	rs4841132	-	TNKS	PPP1R3B;TNKS;MFHAS1	met-d	Cholesterol in small LDL	8	9183596	G	A	0.909149	0.0501656	0.00722041	3.29989e-12	115078	met-d-S_LDL_C	UK Biobank Nightingale Health Biomarkers
Trans-Ancestry	rs4841132	-	TNKS	PPP1R3B;TNKS;MFHAS1	ukb-d	Aspartate aminotransferase	8	9183596	A	G	0.091692	0.30409	0.0437	3.44e-12	342990	ukb-d-30650_raw	Neale lab analysis of UK Biobank phenotypes round 2
Trans-Ancestry	rs4841132	-	TNKS	PPP1R3B;TNKS;MFHAS1	met-c	Free cholesterol in medium HDL	8	9183596	A	G	0.11781	-0.106104	0.015143	3.85e-12	21557	met-c-900	Circulating metabolites analysed by Kettunen et al 2016
Trans-Ancestry	rs4841132	-	TNKS	PPP1R3B;TNKS;MFHAS1	met-d	Cholesteryl esters in small LDL	8	9183596	G	A	0.909149	0.0494208	0.00721618	7.29962e-12	115078	met-d-S_LDL_CE	UK Biobank Nightingale Health Biomarkers
Trans-Ancestry	rs4841132	-	TNKS	PPP1R3B;TNKS;MFHAS1	ieu-a	LDL cholesterol	8	9183596	A	G	0.0752	-0.0637	0.0086	8.58e-12	81762	ieu-a-781	GWAS summary datasets generated by many different consortia that have been manually collected and curated for MR-Base round 1
Trans-Ancestry	rs4841132	-	TNKS	PPP1R3B;TNKS;MFHAS1	ukb-d	Hemoglobin concentration	8	9183596	A	G	0.091752	0.0224241	0.00328424	8.64e-12	350474	ukb-d-30020_irnt	Neale lab analysis of UK Biobank phenotypes round 2
Trans-Ancestry	rs4841132	-	TNKS	PPP1R3B;TNKS;MFHAS1	ukb-d	Hematocrit percentage	8	9183596	A	G	0.091751	0.0227778	0.00337581	1.51e-11	350475	ukb-d-30030_irnt	Neale lab analysis of UK Biobank phenotypes round 2
Trans-Ancestry	rs4841132	-	TNKS	PPP1R3B;TNKS;MFHAS1	ukb-d	Lymphocyte percentage	8	9183596	A	G	0.091748	0.0274316	0.00408033	1.78e-11	349861	ukb-d-30180_irnt	Neale lab analysis of UK Biobank phenotypes round 2
Trans-Ancestry	rs4841132	-	TNKS	PPP1R3B;TNKS;MFHAS1	met-d	Free cholesterol in small LDL	8	9183596	G	A	0.909149	0.0468926	0.00720164	2.09991e-11	115078	met-d-S_LDL_FC	UK Biobank Nightingale Health Biomarkers
Trans-Ancestry	rs4841132	-	TNKS	PPP1R3B;TNKS;MFHAS1	ukb-d	Apoliprotein B	8	9183596	A	G	0.09169	-0.027568	0.0041214	2.25e-11	342590	ukb-d-30640_irnt	Neale lab analysis of UK Biobank phenotypes round 2
Trans-Ancestry	rs4841132	-	TNKS	PPP1R3B;TNKS;MFHAS1	ebi-a	Neutrophil percentage of white cells	8	9183596	A	G	0.0916	-0.0410172	0.00618125	3.23e-11	171542	ebi-a-GCST004633	Datasets that satisfy minimum requirements imported from the EBI database of complete GWAS summary data
Trans-Ancestry	rs4841132	-	TNKS	PPP1R3B;TNKS;MFHAS1	ukb-d	Apoliprotein B	8	9183596	A	G	0.09169	-0.0065004	0.00098137	3.5e-11	342590	ukb-d-30640_raw	Neale lab analysis of UK Biobank phenotypes round 2
Trans-Ancestry	rs4841132	-	TNKS	PPP1R3B;TNKS;MFHAS1	met-d	Phospholipids to total lipids ratio in small LDL	8	9183596	G	A	0.909149	-0.047839	0.00719428	3.90032e-11	115078	met-d-S_LDL_PL_pct	UK Biobank Nightingale Health Biomarkers
Trans-Ancestry	rs4841132	-	TNKS	PPP1R3B;TNKS;MFHAS1	met-d	Degree of unsaturation	8	9183596	G	A	0.909143	0.0426809	0.00686018	4.10015e-11	115078	met-d-Unsaturation	UK Biobank Nightingale Health Biomarkers
Trans-Ancestry	rs4841132	-	TNKS	PPP1R3B;TNKS;MFHAS1	met-d	Cholesteryl esters to total lipids ratio in small LDL	8	9183596	G	A	0.909149	0.0466389	0.00719515	6.79986e-11	115078	met-d-S_LDL_CE_pct	UK Biobank Nightingale Health Biomarkers
Trans-Ancestry	rs4841132	-	TNKS	PPP1R3B;TNKS;MFHAS1	met-d	Acetoacetate	8	9183596	G	A	0.909146	0.046752	0.0072085	8.80035e-11	115078	met-d-Acetoacetate	UK Biobank Nightingale Health Biomarkers
Trans-Ancestry	rs4841132	-	TNKS	PPP1R3B;TNKS;MFHAS1	met-d	Monounsaturated fatty acids	8	9183596	G	A	0.909143	0.0473397	0.00713164	9.8992e-11	115078	met-d-MUFA	UK Biobank Nightingale Health Biomarkers
Trans-Ancestry	rs4841132	-	TNKS	PPP1R3B;TNKS;MFHAS1	ieu-b	eosinophil cell count	8	9183596	A	G	0.090353	-0.020529	0.003215	1.76e-10	560369	ieu-b-30	GWAS summary datasets generated by many different consortia that have been manually collected and curated for MR-Base round 2
Trans-Ancestry	rs4841132	-	TNKS	PPP1R3B;TNKS;MFHAS1	met-c	Phospholipids in medium HDL	8	9183596	A	G	0.117812	-0.097609	0.015157	1.77e-10	21556	met-c-903	Circulating metabolites analysed by Kettunen et al 2016
Trans-Ancestry	rs4841132	-	TNKS	PPP1R3B;TNKS;MFHAS1	met-d	Free cholesterol to total lipids ratio in very large HDL	8	9183596	G	A	0.909146	-0.0412703	0.00639452	1.79999e-10	115078	met-d-XL_HDL_FC_pct	UK Biobank Nightingale Health Biomarkers
Trans-Ancestry	rs4841132	-	TNKS	PPP1R3B;TNKS;MFHAS1	ukb-d	Red cell distribution width	8	9183596	A	G	0.091752	0.0262099	0.00411889	1.98e-10	350473	ukb-d-30070_irnt	Neale lab analysis of UK Biobank phenotypes round 2
Trans-Ancestry	rs4841132	-	TNKS	PPP1R3B;TNKS;MFHAS1	met-d	Total lipids in small LDL	8	9183596	G	A	0.909149	0.04566	0.00721139	2.39999e-10	115078	met-d-S_LDL_L	UK Biobank Nightingale Health Biomarkers
Trans-Ancestry	rs4841132	-	TNKS	PPP1R3B;TNKS;MFHAS1	met-c	Total cholesterol in medium HDL	8	9183596	A	G	0.117812	-0.09687	0.015148	2.42e-10	21556	met-c-898	Circulating metabolites analysed by Kettunen et al 2016
Trans-Ancestry	rs4841132	-	TNKS	PPP1R3B;TNKS;MFHAS1	met-d	Triglycerides to total lipids ratio in large VLDL	8	9183596	G	A	0.909144	0.0455542	0.00717978	2.99999e-10	115078	met-d-L_VLDL_TG_pct	UK Biobank Nightingale Health Biomarkers
Trans-Ancestry	rs4841132	-	TNKS	PPP1R3B;TNKS;MFHAS1	met-d	Cholesteryl esters to total lipids ratio in large HDL	8	9183596	G	A	0.909149	0.0421788	0.00689279	3.09999e-10	115078	met-d-L_HDL_CE_pct	UK Biobank Nightingale Health Biomarkers
Trans-Ancestry	rs4841132	-	TNKS	PPP1R3B;TNKS;MFHAS1	ukb-b	self-reported: high cholesterol	8	9183596	A	G	0.091234	-0.00742248	0.00118056	3.2e-10	462933	ukb-b-10912	IEU analysis of UK Biobank phenotypes
Trans-Ancestry	rs4841132	-	TNKS	PPP1R3B;TNKS;MFHAS1	ebi-a	Sum basophil neutrophil counts	8	9183596	A	G	0.0916	-0.0388663	0.00621599	4.04e-10	170143	ebi-a-GCST004620	Datasets that satisfy minimum requirements imported from the EBI database of complete GWAS summary data
Trans-Ancestry	rs4841132	-	TNKS	PPP1R3B;TNKS;MFHAS1	ebi-a	Neutrophil count	8	9183596	A	G	0.0916	-0.0387658	0.00620531	4.18e-10	170702	ebi-a-GCST004629	Datasets that satisfy minimum requirements imported from the EBI database of complete GWAS summary data
Trans-Ancestry	rs4841132	-	TNKS	PPP1R3B;TNKS;MFHAS1	ukb-b	Neuroticism	8	9183596	A	G	0.091322	-0.0802369	0.0128726	4.6e-10	374323	ukb-b-4630	IEU analysis of UK Biobank phenotypes
Trans-Ancestry	rs4841132	-	TNKS	PPP1R3B;TNKS;MFHAS1	ukb-d	Neutrophil count	8	9183596	A	G	0.091749	-0.0253632	0.00412535	7.85e-10	349856	ukb-d-30140_irnt	Neale lab analysis of UK Biobank phenotypes round 2
Trans-Ancestry	rs4841132	-	TNKS	PPP1R3B;TNKS;MFHAS1	met-c	Total cholesterol in HDL	8	9183596	A	G	0.117821	-0.092936	0.015165	1.29e-09	21553	met-c-864	Circulating metabolites analysed by Kettunen et al 2016
Trans-Ancestry	rs4841132	-	TNKS	PPP1R3B;TNKS;MFHAS1	ebi-a	Fasting blood insulin	8	9183596	A	G	0.075	0.03	0.005	1.71e-09	51750	ebi-a-GCST005185	Datasets that satisfy minimum requirements imported from the EBI database of complete GWAS summary data
Trans-Ancestry	rs4841132	-	TNKS	PPP1R3B;TNKS;MFHAS1	met-d	Free cholesterol to total lipids ratio in large VLDL	8	9183596	G	A	0.909144	-0.0427266	0.00714541	1.79999e-09	115078	met-d-L_VLDL_FC_pct	UK Biobank Nightingale Health Biomarkers
Trans-Ancestry	rs4841132	-	TNKS	PPP1R3B;TNKS;MFHAS1	met-d	Phospholipids in IDL	8	9183596	G	A	0.909149	0.0408895	0.00695989	1.79999e-09	115078	met-d-IDL_PL	UK Biobank Nightingale Health Biomarkers
Trans-Ancestry	rs4841132	-	TNKS	PPP1R3B;TNKS;MFHAS1	met-c	Total lipids in medium HDL	8	9183596	A	G	0.124877	-0.093927	0.015512	1.98e-09	19271	met-c-901	Circulating metabolites analysed by Kettunen et al 2016
Trans-Ancestry	rs4841132	-	TNKS	PPP1R3B;TNKS;MFHAS1	met-d	Cholesterol to total lipids ratio in large HDL	8	9183596	G	A	0.909149	0.0392545	0.00679102	2e-09	115078	met-d-L_HDL_C_pct	UK Biobank Nightingale Health Biomarkers
Trans-Ancestry	rs4841132	-	TNKS	PPP1R3B;TNKS;MFHAS1	met-d	Remnant cholesterol (non-HDL, non-LDL -cholesterol)	8	9183596	G	A	0.909149	0.0422557	0.00716604	2.39999e-09	115078	met-d-Remnant_C	UK Biobank Nightingale Health Biomarkers
Trans-Ancestry	rs4841132	-	TNKS	PPP1R3B;TNKS;MFHAS1	ebi-a	Granulocyte count	8	9183596	A	G	0.0916	-0.0370538	0.00622048	2.57e-09	169822	ebi-a-GCST004614	Datasets that satisfy minimum requirements imported from the EBI database of complete GWAS summary data
Trans-Ancestry	rs4841132	-	TNKS	PPP1R3B;TNKS;MFHAS1	ebi-a	Sum neutrophil eosinophil counts	8	9183596	A	G	0.0916	-0.0368208	0.00621084	3.06e-09	170384	ebi-a-GCST004613	Datasets that satisfy minimum requirements imported from the EBI database of complete GWAS summary data
Trans-Ancestry	rs4841132	-	TNKS	PPP1R3B;TNKS;MFHAS1	ebi-a	Fasting blood glucose	8	9183596	A	G	0.075	0.03	0.0051	3.35e-09	58074	ebi-a-GCST005186	Datasets that satisfy minimum requirements imported from the EBI database of complete GWAS summary data
Trans-Ancestry	rs4841132	-	TNKS	PPP1R3B;TNKS;MFHAS1	met-d	Cholesteryl esters to total lipids ratio in very small VLDL	8	9183596	G	A	0.909149	0.0381815	0.00679019	3.79997e-09	115078	met-d-XS_VLDL_CE_pct	UK Biobank Nightingale Health Biomarkers
Trans-Ancestry	rs4841132	-	TNKS	PPP1R3B;TNKS;MFHAS1	met-c	Cholesterol esters in medium HDL	8	9183596	A	G	0.124877	-0.091807	0.015504	4.58e-09	19271	met-c-899	Circulating metabolites analysed by Kettunen et al 2016
Trans-Ancestry	rs4841132	-	TNKS	PPP1R3B;TNKS;MFHAS1	ieu-b	Neutrophil count	8	9183596	A	G	0.090902	0.020194	0.003463	5.64e-09	472695	ieu-b-33	GWAS summary datasets generated by many different consortia that have been manually collected and curated for MR-Base round 2
Trans-Ancestry	rs4841132	-	TNKS	PPP1R3B;TNKS;MFHAS1	met-d	Cholesterol to total lipids ratio in small HDL	8	9183596	G	A	0.909149	0.0387779	0.00712255	6.19998e-09	115078	met-d-S_HDL_C_pct	UK Biobank Nightingale Health Biomarkers
Trans-Ancestry	rs4841132	-	TNKS	PPP1R3B;TNKS;MFHAS1	ukb-d	Platelet distribution width	8	9183596	A	G	0.09175	0.0237888	0.0041013	6.63e-09	350470	ukb-d-30110_irnt	Neale lab analysis of UK Biobank phenotypes round 2
Trans-Ancestry	rs4841132	-	TNKS	PPP1R3B;TNKS;MFHAS1	met-c	Concentration of medium HDL particles	8	9183596	A	G	0.124877	-0.090312	0.015517	7.99e-09	19271	met-c-902	Circulating metabolites analysed by Kettunen et al 2016
Trans-Ancestry	rs4841132	-	TNKS	PPP1R3B;TNKS;MFHAS1	ebi-a	Neuroticism	8	9183596	A	G	0.075	-0.032205	0.0055827	7.99e-09	329821	ebi-a-GCST005232	Datasets that satisfy minimum requirements imported from the EBI database of complete GWAS summary data
Trans-Ancestry	rs4841132	-	TNKS	PPP1R3B;TNKS;MFHAS1	ebi-a	Lymphocyte percentage of white cells	8	9183596	A	G	0.0916	0.0353648	0.00616857	9.86e-09	171748	ebi-a-GCST004632	Datasets that satisfy minimum requirements imported from the EBI database of complete GWAS summary data
Trans-Ancestry	rs4841132	-	TNKS	PPP1R3B;TNKS;MFHAS1	ukb-d	Red blood cell count	8	9183596	A	G	0.091751	0.0202071	0.00353814	1.12e-08	350475	ukb-d-30010_irnt	Neale lab analysis of UK Biobank phenotypes round 2
Trans-Ancestry	rs4841132	-	TNKS	PPP1R3B;TNKS;MFHAS1	ukb-d	Eosinophill percentage	8	9183596	A	G	0.091748	0.023532	0.00412968	1.21e-08	349861	ukb-d-30210_irnt	Neale lab analysis of UK Biobank phenotypes round 2
Trans-Ancestry	rs4841132	-	TNKS	PPP1R3B;TNKS;MFHAS1	met-d	Cholesteryl esters to total lipids ratio in small HDL	8	9183596	G	A	0.909149	0.0367464	0.0071056	1.29999e-08	115078	met-d-S_HDL_CE_pct	UK Biobank Nightingale Health Biomarkers
Trans-Ancestry	rs4841132	-	TNKS	PPP1R3B;TNKS;MFHAS1	ukb-b	Cereal intake	8	9183596	A	G	0.091219	-0.0176726	0.00310497	1.3e-08	441640	ukb-b-15926	IEU analysis of UK Biobank phenotypes
Trans-Ancestry	rs4841132	-	TNKS	PPP1R3B;TNKS;MFHAS1	ebi-a	Myeloid white cell count	8	9183596	A	G	0.0917	-0.0353136	0.00623551	1.49e-08	169219	ebi-a-GCST004626	Datasets that satisfy minimum requirements imported from the EBI database of complete GWAS summary data
Trans-Ancestry	rs4841132	-	TNKS	PPP1R3B;TNKS;MFHAS1	met-d	Cholesterol to total lipids ratio in very small VLDL	8	9183596	G	A	0.909149	0.0365578	0.00682641	1.7e-08	115078	met-d-XS_VLDL_C_pct	UK Biobank Nightingale Health Biomarkers
Trans-Ancestry	rs4841132	-	TNKS	PPP1R3B;TNKS;MFHAS1	ukb-b	Irritability	8	9183596	A	G	0.091382	-0.00933707	0.00165911	1.8e-08	442169	ukb-b-13745	IEU analysis of UK Biobank phenotypes
Trans-Ancestry	rs4841132	-	TNKS	PPP1R3B;TNKS;MFHAS1	met-d	Concentration of large LDL particles	8	9183596	G	A	0.909149	0.0401264	0.00718879	2e-08	115078	met-d-L_LDL_P	UK Biobank Nightingale Health Biomarkers
Trans-Ancestry	rs4841132	-	TNKS	PPP1R3B;TNKS;MFHAS1	met-d	Concentration of medium LDL particles	8	9183596	G	A	0.909149	0.0392708	0.00723316	3.69999e-08	115078	met-d-M_LDL_P	UK Biobank Nightingale Health Biomarkers
Trans-Ancestry	rs4841132	-	TNKS	PPP1R3B;TNKS;MFHAS1	met-d	Concentration of LDL particles	8	9183596	G	A	0.909149	0.0392057	0.00720784	4.20001e-08	115078	met-d-LDL_P	UK Biobank Nightingale Health Biomarkers
Trans-Ancestry	rs4841132	-	TNKS	PPP1R3B;TNKS;MFHAS1	mvp+diamante	T2D	8	9183596	G	A	0.8848	-0.0429	0.0069	4.595e-10	1335930	mvp+diamante	MVP plus DIAMANTE T2D GWAS
Trans-Ancestry	rs4918722	-	GPAM	GPAM	ukb-d	Apoliprotein A	10	113947040	C	T	0.27317	0.037995	0.0025998	2.36e-48	313387	ukb-d-30630_irnt	Neale lab analysis of UK Biobank phenotypes round 2
Trans-Ancestry	rs4918722	-	GPAM	GPAM	ukb-d	Apoliprotein A	10	113947040	C	T	0.27317	0.010257	0.00070512	6.31e-48	313387	ukb-d-30630_raw	Neale lab analysis of UK Biobank phenotypes round 2
Trans-Ancestry	rs4918722	-	GPAM	GPAM	ukb-d	HDL cholesterol	10	113947040	C	T	0.27329	0.035942	0.0025566	7.06e-45	315133	ukb-d-30760_irnt	Neale lab analysis of UK Biobank phenotypes round 2
Trans-Ancestry	rs4918722	-	GPAM	GPAM	ukb-d	HDL cholesterol	10	113947040	C	T	0.27329	0.013704	0.00098384	4.36e-44	315133	ukb-d-30760_raw	Neale lab analysis of UK Biobank phenotypes round 2
Trans-Ancestry	rs4918722	-	GPAM	GPAM	ukb-d	Alkaline phosphatase	10	113947040	C	T	0.27344	0.031742	0.0026135	6.16e-34	344292	ukb-d-30610_irnt	Neale lab analysis of UK Biobank phenotypes round 2
Trans-Ancestry	rs4918722	-	GPAM	GPAM	ukb-d	Alanine aminotransferase	10	113947040	C	T	0.27346	0.43011	0.036502	4.84e-32	344136	ukb-d-30620_raw	Neale lab analysis of UK Biobank phenotypes round 2
Trans-Ancestry	rs4918722	-	GPAM	GPAM	ukb-d	Alanine aminotransferase	10	113947040	C	T	0.27346	0.026578	0.0025094	3.3e-26	344136	ukb-d-30620_irnt	Neale lab analysis of UK Biobank phenotypes round 2
Trans-Ancestry	rs4918722	-	GPAM	GPAM	met-d	Cholesteryl esters to total lipids ratio in IDL	10	113947040	T	C	0.724505	-0.0460567	0.00453997	8.69961e-26	115078	met-d-IDL_CE_pct	UK Biobank Nightingale Health Biomarkers
Trans-Ancestry	rs4918722	-	GPAM	GPAM	met-d	Free cholesterol in HDL	10	113947040	T	C	0.724505	-0.0417298	0.00409978	4.19952e-25	115078	met-d-HDL_FC	UK Biobank Nightingale Health Biomarkers
Trans-Ancestry	rs4918722	-	GPAM	GPAM	met-d	Cholesteryl esters to total lipids ratio in very small VLDL	10	113947040	T	C	0.724505	-0.044077	0.00436334	6.09958e-25	115078	met-d-XS_VLDL_CE_pct	UK Biobank Nightingale Health Biomarkers
Trans-Ancestry	rs4918722	-	GPAM	GPAM	met-d	Cholesterol to total lipids ratio in IDL	10	113947040	T	C	0.724505	-0.0448709	0.00451821	1.9002e-24	115078	met-d-IDL_C_pct	UK Biobank Nightingale Health Biomarkers
Trans-Ancestry	rs4918722	-	GPAM	GPAM	ukb-d	Alkaline phosphatase	10	113947040	C	T	0.27344	0.70344	0.070004	9.4e-24	344292	ukb-d-30610_raw	Neale lab analysis of UK Biobank phenotypes round 2
Trans-Ancestry	rs4918722	-	GPAM	GPAM	met-d	Phospholipids to total lipids ratio in very small VLDL	10	113947040	T	C	0.724505	0.0446257	0.00451436	1.50003e-23	115078	met-d-XS_VLDL_PL_pct	UK Biobank Nightingale Health Biomarkers
Trans-Ancestry	rs4918722	-	GPAM	GPAM	met-d	Total lipids in HDL	10	113947040	T	C	0.724505	-0.0406302	0.00415474	2.09991e-23	115078	met-d-HDL_L	UK Biobank Nightingale Health Biomarkers
Trans-Ancestry	rs4918722	-	GPAM	GPAM	met-d	Free cholesterol to total lipids ratio in medium HDL	10	113947040	T	C	0.724505	-0.0396987	0.00410346	2.29985e-23	115078	met-d-M_HDL_FC_pct	UK Biobank Nightingale Health Biomarkers
Trans-Ancestry	rs4918722	-	GPAM	GPAM	met-d	HDL cholesterol	10	113947040	T	C	0.724505	-0.0400076	0.0041329	2.29985e-23	115078	met-d-HDL_C	UK Biobank Nightingale Health Biomarkers
Trans-Ancestry	rs4918722	-	GPAM	GPAM	met-d	Phospholipids in HDL	10	113947040	T	C	0.724505	-0.0407552	0.00418221	3.10027e-23	115078	met-d-HDL_PL	UK Biobank Nightingale Health Biomarkers
Trans-Ancestry	rs4918722	-	GPAM	GPAM	met-d	Phospholipids in large HDL	10	113947040	T	C	0.724505	-0.0393199	0.00407262	6.00067e-23	115078	met-d-L_HDL_PL	UK Biobank Nightingale Health Biomarkers
Trans-Ancestry	rs4918722	-	GPAM	GPAM	met-d	Cholesterol to total lipids ratio in very small VLDL	10	113947040	T	C	0.724505	-0.0423027	0.00438632	6.70039e-23	115078	met-d-XS_VLDL_C_pct	UK Biobank Nightingale Health Biomarkers
Trans-Ancestry	rs4918722	-	GPAM	GPAM	met-d	Free cholesterol in medium HDL	10	113947040	T	C	0.724505	-0.0405695	0.00421021	8.10028e-23	115078	met-d-M_HDL_FC	UK Biobank Nightingale Health Biomarkers
Trans-Ancestry	rs4918722	-	GPAM	GPAM	met-d	Free cholesterol in large HDL	10	113947040	T	C	0.724505	-0.0388836	0.00405634	1.20005e-22	115078	met-d-L_HDL_FC	UK Biobank Nightingale Health Biomarkers
Trans-Ancestry	rs4918722	-	GPAM	GPAM	met-d	Cholesteryl esters in HDL	10	113947040	T	C	0.724505	-0.0391305	0.00415378	2.39994e-22	115078	met-d-HDL_CE	UK Biobank Nightingale Health Biomarkers
Trans-Ancestry	rs4918722	-	GPAM	GPAM	met-d	Total lipids in large HDL	10	113947040	T	C	0.724505	-0.0385066	0.0040608	2.99985e-22	115078	met-d-L_HDL_L	UK Biobank Nightingale Health Biomarkers
Trans-Ancestry	rs4918722	-	GPAM	GPAM	ukb-d	Cholesterol, total	10	113947040	C	T	0.27345	0.028768	0.0029736	3.91e-22	344278	ukb-d-30690_raw	Neale lab analysis of UK Biobank phenotypes round 2
Trans-Ancestry	rs4918722	-	GPAM	GPAM	ukb-d	Cholesterol, total	10	113947040	C	T	0.27345	0.02508	0.0026026	5.65e-22	344278	ukb-d-30690_irnt	Neale lab analysis of UK Biobank phenotypes round 2
Trans-Ancestry	rs4918722	-	GPAM	GPAM	met-d	Apolipoprotein A1	10	113947040	T	C	0.724505	-0.0394056	0.00423385	1.9002e-21	115078	met-d-ApoA1	UK Biobank Nightingale Health Biomarkers
Trans-Ancestry	rs4918722	-	GPAM	GPAM	met-d	Concentration of large HDL particles	10	113947040	T	C	0.724505	-0.0374642	0.00405382	3.40017e-21	115078	met-d-L_HDL_P	UK Biobank Nightingale Health Biomarkers
Trans-Ancestry	rs4918722	-	GPAM	GPAM	met-d	Concentration of medium HDL particles	10	113947040	T	C	0.724505	-0.0387741	0.00426176	1.29987e-20	115078	met-d-M_HDL_P	UK Biobank Nightingale Health Biomarkers
Trans-Ancestry	rs4918722	-	GPAM	GPAM	met-d	Phospholipids to total lipids ratio in IDL	10	113947040	T	C	0.724505	0.0425983	0.00464308	1.39991e-20	115078	met-d-IDL_PL_pct	UK Biobank Nightingale Health Biomarkers
Trans-Ancestry	rs4918722	-	GPAM	GPAM	met-d	Cholesterol in large HDL	10	113947040	T	C	0.724505	-0.0367525	0.00407646	1.9002e-20	115078	met-d-L_HDL_C	UK Biobank Nightingale Health Biomarkers
Trans-Ancestry	rs4918722	-	GPAM	GPAM	met-d	Cholesterol in medium HDL	10	113947040	T	C	0.724505	-0.0382076	0.00425715	2.49977e-20	115078	met-d-M_HDL_C	UK Biobank Nightingale Health Biomarkers
Trans-Ancestry	rs4918722	-	GPAM	GPAM	met-d	Cholesteryl esters in large HDL	10	113947040	T	C	0.724505	-0.036024	0.00408777	1e-19	115078	met-d-L_HDL_CE	UK Biobank Nightingale Health Biomarkers
Trans-Ancestry	rs4918722	-	GPAM	GPAM	met-d	Cholesteryl esters in IDL	10	113947040	T	C	0.724505	-0.0396399	0.00446641	1.20005e-19	115078	met-d-IDL_CE	UK Biobank Nightingale Health Biomarkers
Trans-Ancestry	rs4918722	-	GPAM	GPAM	met-d	Cholesteryl esters in medium HDL	10	113947040	T	C	0.724505	-0.0374067	0.00427298	1.69981e-19	115078	met-d-M_HDL_CE	UK Biobank Nightingale Health Biomarkers
Trans-Ancestry	rs4918722	-	GPAM	GPAM	met-d	Total lipids in medium HDL	10	113947040	T	C	0.724505	-0.0377513	0.00429439	2.60016e-19	115078	met-d-M_HDL_L	UK Biobank Nightingale Health Biomarkers
Trans-Ancestry	rs4918722	-	GPAM	GPAM	met-d	Free cholesterol to total lipids ratio in large LDL	10	113947040	T	C	0.724505	-0.03871	0.0044118	2.90001e-19	115078	met-d-L_LDL_FC_pct	UK Biobank Nightingale Health Biomarkers
Trans-Ancestry	rs4918722	-	GPAM	GPAM	met-d	Triglycerides to total lipids ratio in very small VLDL	10	113947040	T	C	0.724505	0.038003	0.00439699	6.90081e-19	115078	met-d-XS_VLDL_TG_pct	UK Biobank Nightingale Health Biomarkers
Trans-Ancestry	rs4918722	-	GPAM	GPAM	met-d	Cholesterol in IDL	10	113947040	T	C	0.724505	-0.0387512	0.00446788	7.59976e-19	115078	met-d-IDL_C	UK Biobank Nightingale Health Biomarkers
Trans-Ancestry	rs4918722	-	GPAM	GPAM	met-d	Phospholipids in medium HDL	10	113947040	T	C	0.724505	-0.0371832	0.00432535	1.9002e-18	115078	met-d-M_HDL_PL	UK Biobank Nightingale Health Biomarkers
Trans-Ancestry	rs4918722	-	GPAM	GPAM	met-d	3-Hydroxybutyrate	10	113947040	T	C	0.724553	0.039908	0.00461986	5.70033e-18	115078	met-d-bOHbutyrate	UK Biobank Nightingale Health Biomarkers
Trans-Ancestry	rs4918722	-	GPAM	GPAM	met-d	Sphingomyelins	10	113947040	T	C	0.724541	-0.0362105	0.00432505	1.20005e-17	115078	met-d-Sphingomyelins	UK Biobank Nightingale Health Biomarkers
Trans-Ancestry	rs4918722	-	GPAM	GPAM	met-d	Average diameter for HDL particles	10	113947040	T	C	0.724505	-0.0345183	0.00409971	1.50003e-17	115078	met-d-HDL_size	UK Biobank Nightingale Health Biomarkers
Trans-Ancestry	rs4918722	-	GPAM	GPAM	met-d	Concentration of HDL particles	10	113947040	T	C	0.724505	-0.035763	0.00434406	2.39994e-17	115078	met-d-HDL_P	UK Biobank Nightingale Health Biomarkers
Trans-Ancestry	rs4918722	-	GPAM	GPAM	met-d	Triglycerides to total lipids ratio in IDL	10	113947040	T	C	0.724505	0.0369352	0.00447166	2.39994e-17	115078	met-d-IDL_TG_pct	UK Biobank Nightingale Health Biomarkers
Trans-Ancestry	rs4918722	-	GPAM	GPAM	met-d	Total concentration of lipoprotein particles	10	113947040	T	C	0.724505	-0.035796	0.00435383	2.90001e-17	115078	met-d-Total_P	UK Biobank Nightingale Health Biomarkers
Trans-Ancestry	rs4918722	-	GPAM	GPAM	met-d	Free cholesterol in IDL	10	113947040	T	C	0.724505	-0.0354349	0.0044787	6.59933e-16	115078	met-d-IDL_FC	UK Biobank Nightingale Health Biomarkers
Trans-Ancestry	rs4918722	-	GPAM	GPAM	met-d	Total lipids in IDL	10	113947040	T	C	0.724505	-0.0348789	0.00447292	1.50003e-15	115078	met-d-IDL_L	UK Biobank Nightingale Health Biomarkers
Trans-Ancestry	rs4918722	-	GPAM	GPAM	met-d	Phosphatidylcholines	10	113947040	T	C	0.724541	-0.0342492	0.00433469	2.09991e-15	115078	met-d-Phosphatidylc	UK Biobank Nightingale Health Biomarkers
Trans-Ancestry	rs4918722	-	GPAM	GPAM	met-d	Ratio of saturated fatty acids to total fatty acids	10	113947040	T	C	0.724541	-0.0359985	0.00456328	3.10027e-15	115078	met-d-SFA_pct	UK Biobank Nightingale Health Biomarkers
Trans-Ancestry	rs4918722	-	GPAM	GPAM	met-d	Total cholines	10	113947040	T	C	0.724541	-0.0340692	0.00435079	3.19963e-15	115078	met-d-Cholines	UK Biobank Nightingale Health Biomarkers
Trans-Ancestry	rs4918722	-	GPAM	GPAM	met-d	Cholesterol in very large HDL	10	113947040	T	C	0.724505	-0.0324894	0.00417457	3.40017e-15	115078	met-d-XL_HDL_C	UK Biobank Nightingale Health Biomarkers
Trans-Ancestry	rs4918722	-	GPAM	GPAM	met-d	Cholesteryl esters in very large HDL	10	113947040	T	C	0.724505	-0.0319026	0.00414621	4.90004e-15	115078	met-d-XL_HDL_CE	UK Biobank Nightingale Health Biomarkers
Trans-Ancestry	rs4918722	-	GPAM	GPAM	met-d	Total lipids in very large HDL	10	113947040	T	C	0.724505	-0.0320015	0.00415926	5.60015e-15	115078	met-d-XL_HDL_L	UK Biobank Nightingale Health Biomarkers
Trans-Ancestry	rs4918722	-	GPAM	GPAM	met-d	Phospholipids in very large HDL	10	113947040	T	C	0.724505	-0.0318663	0.00415992	8.80035e-15	115078	met-d-XL_HDL_PL	UK Biobank Nightingale Health Biomarkers
Trans-Ancestry	rs4918722	-	GPAM	GPAM	met-d	Concentration of very large HDL particles	10	113947040	T	C	0.724505	-0.031796	0.0041656	1.20005e-14	115078	met-d-XL_HDL_P	UK Biobank Nightingale Health Biomarkers
Trans-Ancestry	rs4918722	-	GPAM	GPAM	met-d	Total phospholipids in lipoprotein particles	10	113947040	T	C	0.724505	-0.0331074	0.0044054	4.19952e-14	115078	met-d-Total_PL	UK Biobank Nightingale Health Biomarkers
Trans-Ancestry	rs4918722	-	GPAM	GPAM	met-d	Free cholesterol in very large HDL	10	113947040	T	C	0.724505	-0.0327215	0.0043119	5.19996e-14	115078	met-d-XL_HDL_FC	UK Biobank Nightingale Health Biomarkers
Trans-Ancestry	rs4918722	-	GPAM	GPAM	met-d	Phosphoglycerides	10	113947040	T	C	0.724541	-0.032808	0.00438176	8.9002e-14	115078	met-d-Phosphoglyc	UK Biobank Nightingale Health Biomarkers
Trans-Ancestry	rs4918722	-	GPAM	GPAM	met-d	Free cholesterol to total lipids ratio in large HDL	10	113947040	T	C	0.724505	-0.0321904	0.00430115	9.09913e-14	115078	met-d-L_HDL_FC_pct	UK Biobank Nightingale Health Biomarkers
Trans-Ancestry	rs4918722	-	GPAM	GPAM	met-d	Total esterified cholesterol	10	113947040	T	C	0.724505	-0.0322864	0.00446297	9.30037e-14	115078	met-d-Total_CE	UK Biobank Nightingale Health Biomarkers
Trans-Ancestry	rs4918722	-	GPAM	GPAM	ukb-d	Bilirubin, total	10	113947040	C	T	0.27347	0.01911	0.0025829	1.38e-13	342829	ukb-d-30840_irnt	Neale lab analysis of UK Biobank phenotypes round 2
Trans-Ancestry	rs4918722	-	GPAM	GPAM	ukb-d	LDL direct	10	113947040	C	T	0.27342	0.016683	0.0022986	3.94e-13	343621	ukb-d-30780_raw	Neale lab analysis of UK Biobank phenotypes round 2
Trans-Ancestry	rs4918722	-	GPAM	GPAM	ukb-d	LDL direct	10	113947040	C	T	0.27342	0.019175	0.0026448	4.17e-13	343621	ukb-d-30780_irnt	Neale lab analysis of UK Biobank phenotypes round 2
Trans-Ancestry	rs4918722	-	GPAM	GPAM	met-d	Total cholesterol	10	113947040	T	C	0.724505	-0.0306084	0.00447903	2.29985e-12	115078	met-d-Total_C	UK Biobank Nightingale Health Biomarkers
Trans-Ancestry	rs4918722	-	GPAM	GPAM	ieu-b	White blood cell count	10	113947040	C	T	0.277253	-0.015023	0.002158	3.49e-12	518201	ieu-b-34	GWAS summary datasets generated by many different consortia that have been manually collected and curated for MR-Base round 2
Trans-Ancestry	rs4918722	-	GPAM	GPAM	met-d	Cholesteryl esters in very small VLDL	10	113947040	T	C	0.724505	-0.0308176	0.00446399	5.19996e-12	115078	met-d-XS_VLDL_CE	UK Biobank Nightingale Health Biomarkers
Trans-Ancestry	rs4918722	-	GPAM	GPAM	ukb-d	Triglycerides	10	113947040	C	T	0.27344	-0.017519	0.0026058	1.78e-11	343992	ukb-d-30870_irnt	Neale lab analysis of UK Biobank phenotypes round 2
Trans-Ancestry	rs4918722	-	GPAM	GPAM	met-d	Phospholipids in IDL	10	113947040	T	C	0.724505	-0.0293622	0.00446417	1.80011e-11	115078	met-d-IDL_PL	UK Biobank Nightingale Health Biomarkers
Trans-Ancestry	rs4918722	-	GPAM	GPAM	ieu-b	eosinophil cell count	10	113947040	C	T	0.278426	-0.013835	0.002066	2.23e-11	561154	ieu-b-30	GWAS summary datasets generated by many different consortia that have been manually collected and curated for MR-Base round 2
Trans-Ancestry	rs4918722	-	GPAM	GPAM	met-d	Free cholesterol to total lipids ratio in small VLDL	10	113947040	T	C	0.724505	-0.0289273	0.00442003	2.29985e-11	115078	met-d-S_VLDL_FC_pct	UK Biobank Nightingale Health Biomarkers
Trans-Ancestry	rs4918722	-	GPAM	GPAM	met-d	Ratio of triglycerides to phosphoglycerides	10	113947040	T	C	0.724541	0.027774	0.00429563	2.49977e-11	115078	met-d-TG_by_PG	UK Biobank Nightingale Health Biomarkers
Trans-Ancestry	rs4918722	-	GPAM	GPAM	ukb-d	Triglycerides	10	113947040	C	T	0.27344	-0.017832	0.0026923	3.51e-11	343992	ukb-d-30870_raw	Neale lab analysis of UK Biobank phenotypes round 2
Trans-Ancestry	rs4918722	-	GPAM	GPAM	met-d	Free cholesterol in large LDL	10	113947040	T	C	0.724505	-0.0286831	0.00454321	1.2e-10	115078	met-d-L_LDL_FC	UK Biobank Nightingale Health Biomarkers
Trans-Ancestry	rs4918722	-	GPAM	GPAM	met-d	Free cholesterol to total lipids ratio in very large HDL	10	113947040	T	C	0.724527	0.0258864	0.00410153	2.30001e-10	115078	met-d-XL_HDL_FC_pct	UK Biobank Nightingale Health Biomarkers
Trans-Ancestry	rs4918722	-	GPAM	GPAM	met-d	Phospholipids to total lipids ratio in small HDL	10	113947040	T	C	0.724505	-0.0278209	0.00447207	2.59998e-10	115078	met-d-S_HDL_PL_pct	UK Biobank Nightingale Health Biomarkers
Trans-Ancestry	rs4918722	-	GPAM	GPAM	ukb-d	Bilirubin, total	10	113947040	C	T	0.27347	0.072699	0.011643	4.27e-10	342829	ukb-d-30840_raw	Neale lab analysis of UK Biobank phenotypes round 2
Trans-Ancestry	rs4918722	-	GPAM	GPAM	ukb-d	SHBG	10	113947040	C	T	0.27326	0.015831	0.0025458	5.02e-10	312215	ukb-d-30830_irnt	Neale lab analysis of UK Biobank phenotypes round 2
Trans-Ancestry	rs4918722	-	GPAM	GPAM	met-d	Phospholipids to total lipids ratio in chylomicrons and extremely large VLDL	10	113947040	T	C	0.724598	0.0281006	0.00465566	7.90005e-10	115078	met-d-XXL_VLDL_PL_pct	UK Biobank Nightingale Health Biomarkers
Trans-Ancestry	rs4918722	-	GPAM	GPAM	met-d	Phospholipids to total lipids ratio in very large HDL	10	113947040	T	C	0.724527	-0.0263688	0.00424888	8.70001e-10	115078	met-d-XL_HDL_PL_pct	UK Biobank Nightingale Health Biomarkers
Trans-Ancestry	rs4918722	-	GPAM	GPAM	met-d	Ratio of monounsaturated fatty acids to total fatty acids	10	113947040	T	C	0.724541	0.02672	0.00443511	1e-09	115078	met-d-MUFA_pct	UK Biobank Nightingale Health Biomarkers
Trans-Ancestry	rs4918722	-	GPAM	GPAM	met-d	Phospholipids to total lipids ratio in small VLDL	10	113947040	T	C	0.724505	-0.0264821	0.00442898	1.09999e-09	115078	met-d-S_VLDL_PL_pct	UK Biobank Nightingale Health Biomarkers
Trans-Ancestry	rs4918722	-	GPAM	GPAM	met-d	Concentration of IDL particles	10	113947040	T	C	0.724505	-0.0275395	0.00457764	1.29999e-09	115078	met-d-IDL_P	UK Biobank Nightingale Health Biomarkers
Trans-Ancestry	rs4918722	-	GPAM	GPAM	met-d	Triglycerides to total lipids ratio in small HDL	10	113947040	T	C	0.724505	0.025698	0.00440353	1.40001e-09	115078	met-d-S_HDL_TG_pct	UK Biobank Nightingale Health Biomarkers
Trans-Ancestry	rs4918722	-	GPAM	GPAM	ukb-d	Aspartate aminotransferase	10	113947040	C	T	0.2735	0.16987	0.028263	1.85e-09	342990	ukb-d-30650_raw	Neale lab analysis of UK Biobank phenotypes round 2
Trans-Ancestry	rs4918722	-	GPAM	GPAM	ukb-b	Hip circumference	10	113947040	C	T	0.27559	-0.0132274	0.00223137	3.1e-09	462117	ukb-b-15590	IEU analysis of UK Biobank phenotypes
Trans-Ancestry	rs4918722	-	GPAM	GPAM	met-d	Cholesterol in very small VLDL	10	113947040	T	C	0.724505	-0.026841	0.00449006	3.2e-09	115078	met-d-XS_VLDL_C	UK Biobank Nightingale Health Biomarkers
Trans-Ancestry	rs4918722	-	GPAM	GPAM	bbj-a	Alanine aminotransferase	10	113947040	C	T	0.2239	0.02719	0.004612	3.75e-09	-	bbj-a-6	Biobank Japan release of disease traits
Trans-Ancestry	rs4918722	-	GPAM	GPAM	ukb-b	Arm fat-free mass (left)	10	113947040	C	T	0.275633	-0.00821701	0.00140987	5.6e-09	454672	ukb-b-19925	IEU analysis of UK Biobank phenotypes
Trans-Ancestry	rs4918722	-	GPAM	GPAM	met-d	Total free cholesterol	10	113947040	T	C	0.724505	-0.0258345	0.0045199	6.1e-09	115078	met-d-Total_FC	UK Biobank Nightingale Health Biomarkers
Trans-Ancestry	rs4918722	-	GPAM	GPAM	met-d	Free cholesterol to total lipids ratio in medium VLDL	10	113947040	T	C	0.724505	-0.0254541	0.00440058	8.60003e-09	115078	met-d-M_VLDL_FC_pct	UK Biobank Nightingale Health Biomarkers
Trans-Ancestry	rs4918722	-	GPAM	GPAM	met-d	Triglycerides to total lipids ratio in large LDL	10	113947040	T	C	0.724505	0.0252237	0.00453751	1e-08	115078	met-d-L_LDL_TG_pct	UK Biobank Nightingale Health Biomarkers
Trans-Ancestry	rs4918722	-	GPAM	GPAM	met-d	Acetoacetate	10	113947040	T	C	0.724502	0.0264032	0.0046225	1.09999e-08	115078	met-d-Acetoacetate	UK Biobank Nightingale Health Biomarkers
Trans-Ancestry	rs4918722	-	GPAM	GPAM	ukb-d	Direct bilirubin	10	113947040	C	T	0.27413	0.015783	0.0028068	1.88e-08	292933	ukb-d-30660_irnt	Neale lab analysis of UK Biobank phenotypes round 2
Trans-Ancestry	rs4918722	-	GPAM	GPAM	bbj-a	Alkaline phosphatase	10	113947040	C	T	0.2239	0.02964	0.005314	2.43e-08	-	bbj-a-5	Biobank Japan release of disease traits
Trans-Ancestry	rs4918722	-	GPAM	GPAM	ukb-d	Aspartate aminotransferase	10	113947040	C	T	0.2735	0.014296	0.002569	2.63e-08	342990	ukb-d-30650_irnt	Neale lab analysis of UK Biobank phenotypes round 2
Trans-Ancestry	rs4918722	-	GPAM	GPAM	ukb-d	Plateletcrit	10	113947040	C	T	0.273664	0.0141075	0.00255092	3.2e-08	350471	ukb-d-30090_irnt	Neale lab analysis of UK Biobank phenotypes round 2
Trans-Ancestry	rs4918722	-	GPAM	GPAM	met-d	Triglycerides to total lipids ratio in medium VLDL	10	113947040	T	C	0.724505	0.0241624	0.00437103	3.69999e-08	115078	met-d-M_VLDL_TG_pct	UK Biobank Nightingale Health Biomarkers
Trans-Ancestry	rs4918722	-	GPAM	GPAM	bbj-a	Cholesterol, total	10	113947040	C	T	0.2239	0.02603	0.004747	4.18e-08	-	bbj-a-54	Biobank Japan release of disease traits
Trans-Ancestry	rs4918722	-	GPAM	GPAM	met-d	Phospholipids to total lipids ratio in medium VLDL	10	113947040	T	C	0.724505	-0.0244301	0.00443957	4.20001e-08	115078	met-d-M_VLDL_PL_pct	UK Biobank Nightingale Health Biomarkers
Trans-Ancestry	rs4918722	-	GPAM	GPAM	ukb-b	Arm predicted mass (left)	10	113947040	C	T	0.275635	-0.00768161	0.00140435	4.5e-08	454655	ukb-b-9093	IEU analysis of UK Biobank phenotypes
European-American	rs4940689	-	NEDD4L	NEDD4L	ukb-d	Gamma glutamyltransferase	18	56089116	A	G	0.20258	0.072036	0.0027624	9.27e-150	344104	ukb-d-30730_irnt
European-American	rs4940689	-	NEDD4L	NEDD4L	ukb-d	Gamma glutamyltransferase	18	56089116	A	G	0.20258	2.6156	0.12457	7.99e-98	344104	ukb-d-30730_raw
European-American	rs4940689	-	NEDD4L	NEDD4L	ukb-d	Alanine aminotransferase	18	56089116	A	G	0.20258	0.041648	0.0027818	1.16e-50	344136	ukb-d-30620_irnt
European-American	rs4940689	-	NEDD4L	NEDD4L	ukb-d	Aspartate aminotransferase	18	56089116	A	G	0.20252	0.034948	0.0028481	1.33e-34	342990	ukb-d-30650_irnt
European-American	rs4940689	-	NEDD4L	NEDD4L	ukb-d	Alanine aminotransferase	18	56089116	A	G	0.20258	0.47607	0.040471	6.12e-32	344136	ukb-d-30620_raw
European-American	rs4940689	-	NEDD4L	NEDD4L	bbj-a	Gamma glutamyl transferase	18	56089116	A	G	0.1781	0.06256	0.005331	8.33e-32	-	bbj-a-23
European-American	rs4940689	-	NEDD4L	NEDD4L	ukb-d	Alkaline phosphatase	18	56089116	A	G	0.20257	0.027935	0.0028979	5.47e-22	344292	ukb-d-30610_irnt
European-American	rs4940689	-	NEDD4L	NEDD4L	ukb-d	Alkaline phosphatase	18	56089116	A	G	0.20257	0.72215	0.077618	1.36e-20	344292	ukb-d-30610_raw
European-American	rs4940689	-	NEDD4L	NEDD4L	ukb-d	Aspartate aminotransferase	18	56089116	A	G	0.20252	0.26747	0.031337	1.41e-17	342990	ukb-d-30650_raw
European-American	rs4940689	-	NEDD4L	NEDD4L	ukb-d	IGF-1	18	56089116	A	G	0.20257	-0.015728	0.002893	5.43e-08	342439	ukb-d-30770_irnt
European-American	rs4940689	-	NEDD4L	NEDD4L	ukb-d	IGF-1	18	56089116	A	G	0.20257	-0.089036	0.016408	5.75e-08	342439	ukb-d-30770_raw
European-American	rs4940689	-	NEDD4L	NEDD4L	bbj-a	Alkaline phosphatase	18	56089116	A	G	0.1781	0.02558	0.005698	7.18e-06	-	bbj-a-5
European-American	rs4940689	-	NEDD4L	NEDD4L	bbj-a	Alanine aminotransferase	18	56089116	A	G	0.1781	0.02094	0.004946	2.29e-05	-	bbj-a-6
European-American	rs4940689	-	NEDD4L	NEDD4L	ukb-b	operation: cholecystectomy/gall bladder removal	18	56089116	A	G	0.203558	0.00207847	0.000501066	3.4e-05	462933	ukb-b-6235
European-American	rs4940689	-	NEDD4L	NEDD4L	ukb-d	Haemoglobin concentration	18	56089116	A	G	0.202475	0.00933678	0.00235711	7.46e-05	350474	ukb-d-30020_irnt
European-American	rs4940689	-	NEDD4L	NEDD4L	bbj-a	Aspartate aminotransferase	18	56089116	A	G	0.1781	0.01924	0.004891	8.4e-05	-	bbj-a-8
European-American	rs4940689	-	NEDD4L	NEDD4L	ukb-d	Haematocrit percentage	18	56089116	A	G	0.202476	0.00951087	0.00242283	8.66e-05	350475	ukb-d-30030_irnt
European-American	rs4940689	-	NEDD4L	NEDD4L	ukb-b	operation: J18.3 Total cholecystectomy NEC	18	56089116	A	G	0.203555	0.00147059	0.000381434	0.00012	463010	ukb-b-13803
European-American	rs4940689	-	NEDD4L	NEDD4L	ukb-b	Types of spreads/sauces consumed: Yeast extract	18	56089116	A	G	0.204307	0.00568386	0.00148176	0.00013	64949	ukb-b-16635
European-American	rs4940689	-	NEDD4L	NEDD4L	prot-a	Ribosome-binding protein 1	18	56089116	A	G	0.20781	-0.1086	0.0303	0.000347	3301	prot-a-2600
European-American	rs4940689	-	NEDD4L	NEDD4L	ukb-d	Tinnitus: Yes, but not now, but have in the past	18	56089116	A	G	0.202661	-0.00572277	0.00160949	0.000377	117882	ukb-d-4803_14
European-American	rs4940689	-	NEDD4L	NEDD4L	prot-a	Calcium uptake protein 3, mitochondrial	18	56089116	A	G	0.20781	-0.1026	0.0303	0.000708	3301	prot-a-896
European-American	rs4940689	-	NEDD4L	NEDD4L	ubm-a	volume Left-Accumbens-area	18	56089116	A	G	0.20651	-0.0546	0.0161	0.000724	7916	ubm-a-2670
European-American	rs4940689	-	NEDD4L	NEDD4L	finn-a	Cerebral cysts	18	58421884	A	G	0.2342	-0.365	0.1085	0.000764	-	finn-a-G6_CERCYST
European-American	rs4940689	-	NEDD4L	NEDD4L	ukb-b	Doctor diagnosis: hayfever or allergic rhinitis	18	56089116	A	G	0.20506	0.00732574	0.00217791	0.00077	112583	ukb-b-7178
European-American	rs4940689	-	NEDD4L	NEDD4L	ukb-b	ICD10-main: I83.9 Varicose veins of lower extremities without ulcer or inflammation	18	56089116	A	G	0.203555	-0.00125777	0.000376067	0.00082	463010	ukb-b-6720
European-American	rs4940689	-	NEDD4L	NEDD4L	prot-a	Muscle, skeletal receptor tyrosine-protein kinase	18	56089116	A	G	0.20781	-0.1009	0.0303	0.000891	3301	prot-a-1971
European-American	rs4940689	-	NEDD4L	NEDD4L	ukb-b	Hip circumference	18	56089116	A	G	0.203557	0.00818438	0.00248106	0.00097	462117	ukb-b-15590
Trans-Ancestry	rs5117	-	APOE;APOC1	APOE;APOC1	met-d	Cholesteryl esters to total lipids ratio in IDL	19	45418790	C	T	0.235616	-0.158839	0.00477078	6.19441e-249	115078	met-d-IDL_CE_pct	UK Biobank Nightingale Health Biomarkers
Trans-Ancestry	rs5117	-	APOE;APOC1	APOE;APOC1	ukb-d	Triglycerides	19	45418790	C	T	0.23652	0.095069	0.0028229	3.07e-248	343992	ukb-d-30870_raw	Neale lab analysis of UK Biobank phenotypes round 2
Trans-Ancestry	rs5117	-	APOE;APOC1	APOE;APOC1	ukb-d	Triglycerides	19	45418790	C	T	0.23652	0.089369	0.0027324	2.85e-234	343992	ukb-d-30870_irnt	Neale lab analysis of UK Biobank phenotypes round 2
Trans-Ancestry	rs5117	-	APOE;APOC1	APOE;APOC1	prot-a	CUB and zona pellucida-like domain-containing protein 1	19	45418790	C	T	0.22896	-0.825	0.0259	6.46e-223	3301	prot-a-735	Complete GWAS summary data on protein levels as described by Sun et al 2018
Trans-Ancestry	rs5117	-	APOE;APOC1	APOE;APOC1	met-d	Cholesterol to total lipids ratio in IDL	19	45418790	C	T	0.235616	-0.145556	0.0047466	5.99791e-213	115078	met-d-IDL_C_pct	UK Biobank Nightingale Health Biomarkers
Trans-Ancestry	rs5117	-	APOE;APOC1	APOE;APOC1	met-d	Free cholesterol to total lipids ratio in small LDL	19	45418790	C	T	0.235616	-0.141579	0.0047132	4.69894e-203	115078	met-d-S_LDL_FC_pct	UK Biobank Nightingale Health Biomarkers
Trans-Ancestry	rs5117	-	APOE;APOC1	APOE;APOC1	ieu-a	Alzheimers disease	19	45418790	C	T	0.2165	1.2736	0.0302	1e-200	54162	ieu-a-297	GWAS summary datasets generated by many different consortia that have been manually collected and curated for MR-Base round 1
Trans-Ancestry	rs5117	-	APOE;APOC1	APOE;APOC1	met-d	Triglycerides to total lipids ratio in small LDL	19	45418790	C	T	0.235616	0.13538	0.00471258	1.09901e-184	115078	met-d-S_LDL_TG_pct	UK Biobank Nightingale Health Biomarkers
Trans-Ancestry	rs5117	-	APOE;APOC1	APOE;APOC1	met-d	Triglycerides to total lipids ratio in IDL	19	45418790	C	T	0.235616	0.131464	0.00469746	4.4978e-178	115078	met-d-IDL_TG_pct	UK Biobank Nightingale Health Biomarkers
Trans-Ancestry	rs5117	-	APOE;APOC1	APOE;APOC1	met-d	Triglycerides to total lipids ratio in medium LDL	19	45418790	C	T	0.235616	0.134695	0.00480337	1.30017e-177	115078	met-d-M_LDL_TG_pct	UK Biobank Nightingale Health Biomarkers
Trans-Ancestry	rs5117	-	APOE;APOC1	APOE;APOC1	met-d	Cholesterol to total lipids ratio in very small VLDL	19	45418790	C	T	0.235616	-0.125285	0.00461061	8.4918e-165	115078	met-d-XS_VLDL_C_pct	UK Biobank Nightingale Health Biomarkers
Trans-Ancestry	rs5117	-	APOE;APOC1	APOE;APOC1	met-d	Cholesteryl esters to total lipids ratio in very small VLDL	19	45418790	C	T	0.235616	-0.124438	0.00458657	1.59956e-164	115078	met-d-XS_VLDL_CE_pct	UK Biobank Nightingale Health Biomarkers
Trans-Ancestry	rs5117	-	APOE;APOC1	APOE;APOC1	prot-a	Leucine-rich repeat neuronal protein 1	19	45418790	C	T	0.22896	0.7225	0.0268	3.47e-160	3301	prot-a-1792	Complete GWAS summary data on protein levels as described by Sun et al 2018
Trans-Ancestry	rs5117	-	APOE;APOC1	APOE;APOC1	met-d	Phospholipids to total lipids ratio in IDL	19	45418790	C	T	0.235616	0.128999	0.00488889	5.59758e-154	115078	met-d-IDL_PL_pct	UK Biobank Nightingale Health Biomarkers
Trans-Ancestry	rs5117	-	APOE;APOC1	APOE;APOC1	met-d	Triglycerides to total lipids ratio in very small VLDL	19	45418790	C	T	0.235616	0.121547	0.00462219	1.39959e-153	115078	met-d-XS_VLDL_TG_pct	UK Biobank Nightingale Health Biomarkers
Trans-Ancestry	rs5117	-	APOE;APOC1	APOE;APOC1	ukb-d	Apoliprotein B	19	45418790	C	T	0.23573	-0.073786	0.0028031	1.5e-152	342590	ukb-d-30640_irnt	Neale lab analysis of UK Biobank phenotypes round 2
Trans-Ancestry	rs5117	-	APOE;APOC1	APOE;APOC1	ukb-d	C-reactive protein	19	45418790	C	T	0.2365	-0.3196	0.012449	3.21e-145	343524	ukb-d-30710_raw	Neale lab analysis of UK Biobank phenotypes round 2
Trans-Ancestry	rs5117	-	APOE;APOC1	APOE;APOC1	met-d	Triglycerides to total lipids ratio in large LDL	19	45418790	C	T	0.235616	0.119767	0.00477047	8.4918e-144	115078	met-d-L_LDL_TG_pct	UK Biobank Nightingale Health Biomarkers
Trans-Ancestry	rs5117	-	APOE;APOC1	APOE;APOC1	met-d	Phospholipids to total lipids ratio in small VLDL	19	45418790	C	T	0.235616	-0.112707	0.00465133	1.39959e-130	115078	met-d-S_VLDL_PL_pct	UK Biobank Nightingale Health Biomarkers
Trans-Ancestry	rs5117	-	APOE;APOC1	APOE;APOC1	met-d	Free cholesterol to total lipids ratio in small VLDL	19	45418790	C	T	0.235616	-0.112261	0.00464303	6.39735e-130	115078	met-d-S_VLDL_FC_pct	UK Biobank Nightingale Health Biomarkers
Trans-Ancestry	rs5117	-	APOE;APOC1	APOE;APOC1	met-d	Free cholesterol in small LDL	19	45418790	C	T	0.235616	-0.116178	0.00484612	8.29851e-127	115078	met-d-S_LDL_FC	UK Biobank Nightingale Health Biomarkers
Trans-Ancestry	rs5117	-	APOE;APOC1	APOE;APOC1	met-d	Free cholesterol to total lipids ratio in large LDL	19	45418790	C	T	0.235616	-0.109762	0.00464089	7.60326e-126	115078	met-d-L_LDL_FC_pct	UK Biobank Nightingale Health Biomarkers
Trans-Ancestry	rs5117	-	APOE;APOC1	APOE;APOC1	met-d	Cholesteryl esters in IDL	19	45418790	C	T	0.235616	-0.108961	0.00469249	1.09901e-119	115078	met-d-IDL_CE	UK Biobank Nightingale Health Biomarkers
Trans-Ancestry	rs5117	-	APOE;APOC1	APOE;APOC1	met-d	Free cholesterol to total lipids ratio in medium LDL	19	45418790	C	T	0.235616	-0.104684	0.00466493	3.39625e-114	115078	met-d-M_LDL_FC_pct	UK Biobank Nightingale Health Biomarkers
Trans-Ancestry	rs5117	-	APOE;APOC1	APOE;APOC1	met-d	Cholesterol in IDL	19	45418790	C	T	0.235616	-0.104823	0.00469457	8.99498e-111	115078	met-d-IDL_C	UK Biobank Nightingale Health Biomarkers
Trans-Ancestry	rs5117	-	APOE;APOC1	APOE;APOC1	met-d	Cholesteryl esters to total lipids ratio in small LDL	19	45418790	C	T	0.235616	0.104307	0.00486405	1.99986e-105	115078	met-d-S_LDL_CE_pct	UK Biobank Nightingale Health Biomarkers
Trans-Ancestry	rs5117	-	APOE;APOC1	APOE;APOC1	ukb-d	Apoliprotein B	19	45418790	C	T	0.23573	-0.014506	0.00066769	1.37e-104	342590	ukb-d-30640_raw	Neale lab analysis of UK Biobank phenotypes round 2
Trans-Ancestry	rs5117	-	APOE;APOC1	APOE;APOC1	met-d	Phospholipids to total lipids ratio in large VLDL	19	45418790	C	T	0.235608	0.0969601	0.0047351	2.39994e-99	115078	met-d-L_VLDL_PL_pct	UK Biobank Nightingale Health Biomarkers
Trans-Ancestry	rs5117	-	APOE;APOC1	APOE;APOC1	met-d	Free cholesterol to total lipids ratio in very small VLDL	19	45418790	C	T	0.235616	-0.101634	0.00483767	4.40048e-98	115078	met-d-XS_VLDL_FC_pct	UK Biobank Nightingale Health Biomarkers
Trans-Ancestry	rs5117	-	APOE;APOC1	APOE;APOC1	met-d	Phospholipids to total lipids ratio in very small VLDL	19	45418790	C	T	0.235616	0.0997773	0.00475554	4.90004e-98	115078	met-d-XS_VLDL_PL_pct	UK Biobank Nightingale Health Biomarkers
Trans-Ancestry	rs5117	-	APOE;APOC1	APOE;APOC1	met-d	Phospholipids to total lipids ratio in small LDL	19	45418790	C	T	0.235616	-0.0994262	0.00486379	7.70016e-95	115078	met-d-S_LDL_PL_pct	UK Biobank Nightingale Health Biomarkers
Trans-Ancestry	rs5117	-	APOE;APOC1	APOE;APOC1	met-d	Free cholesterol in LDL	19	45418790	C	T	0.235616	-0.0969755	0.00480799	7.59976e-91	115078	met-d-LDL_FC	UK Biobank Nightingale Health Biomarkers
Trans-Ancestry	rs5117	-	APOE;APOC1	APOE;APOC1	met-d	Triglycerides to total lipids ratio in small VLDL	19	45418790	C	T	0.235616	0.094957	0.00470591	5.40008e-90	115078	met-d-S_VLDL_TG_pct	UK Biobank Nightingale Health Biomarkers
Trans-Ancestry	rs5117	-	APOE;APOC1	APOE;APOC1	met-d	Phospholipids in small LDL	19	45418790	C	T	0.235616	-0.0968395	0.00484199	1.99986e-88	115078	met-d-S_LDL_PL	UK Biobank Nightingale Health Biomarkers
Trans-Ancestry	rs5117	-	APOE;APOC1	APOE;APOC1	ukb-d	LDL direct	19	45418790	C	T	0.23653	-0.055158	0.0027762	8.62e-88	343621	ukb-d-30780_irnt	Neale lab analysis of UK Biobank phenotypes round 2
Trans-Ancestry	rs5117	-	APOE;APOC1	APOE;APOC1	met-d	Cholesterol to total lipids ratio in medium LDL	19	45418790	C	T	0.235616	-0.0967751	0.00488019	2.99985e-87	115078	met-d-M_LDL_C_pct	UK Biobank Nightingale Health Biomarkers
Trans-Ancestry	rs5117	-	APOE;APOC1	APOE;APOC1	met-d	Triglycerides to total lipids ratio in large HDL	19	45418790	C	T	0.235616	0.0883683	0.00460289	1.20005e-86	115078	met-d-L_HDL_TG_pct	UK Biobank Nightingale Health Biomarkers
Trans-Ancestry	rs5117	-	APOE;APOC1	APOE;APOC1	met-d	Free cholesterol in large LDL	19	45418790	C	T	0.235616	-0.093773	0.00477295	2.70023e-86	115078	met-d-L_LDL_FC	UK Biobank Nightingale Health Biomarkers
Trans-Ancestry	rs5117	-	APOE;APOC1	APOE;APOC1	met-d	Cholesterol to total lipids ratio in large LDL	19	45418790	C	T	0.235616	-0.0919149	0.00474133	8.49963e-85	115078	met-d-L_LDL_C_pct	UK Biobank Nightingale Health Biomarkers
Trans-Ancestry	rs5117	-	APOE;APOC1	APOE;APOC1	met-d	Total lipids in IDL	19	45418790	C	T	0.235616	-0.0909014	0.004702	2.09991e-83	115078	met-d-IDL_L	UK Biobank Nightingale Health Biomarkers
Trans-Ancestry	rs5117	-	APOE;APOC1	APOE;APOC1	met-d	Free cholesterol in IDL	19	45418790	C	T	0.235616	-0.0911274	0.00470841	2.80027e-83	115078	met-d-IDL_FC	UK Biobank Nightingale Health Biomarkers
Trans-Ancestry	rs5117	-	APOE;APOC1	APOE;APOC1	met-d	Cholesteryl esters to total lipids ratio in medium VLDL	19	45418790	C	T	0.235616	-0.0872915	0.00457112	7.19946e-82	115078	met-d-M_VLDL_CE_pct	UK Biobank Nightingale Health Biomarkers
Trans-Ancestry	rs5117	-	APOE;APOC1	APOE;APOC1	met-d	Phospholipids in chylomicrons and extremely large VLDL	19	45418790	C	T	0.235616	0.0887565	0.00468049	1.80011e-81	115078	met-d-XXL_VLDL_PL	UK Biobank Nightingale Health Biomarkers
Trans-Ancestry	rs5117	-	APOE;APOC1	APOE;APOC1	met-d	Free cholesterol in chylomicrons and extremely large VLDL	19	45418790	C	T	0.235616	0.0884175	0.00469837	2.29985e-80	115078	met-d-XXL_VLDL_FC	UK Biobank Nightingale Health Biomarkers
Trans-Ancestry	rs5117	-	APOE;APOC1	APOE;APOC1	met-d	Concentration of IDL particles	19	45418790	C	T	0.235616	-0.0908567	0.00481266	7.00003e-80	115078	met-d-IDL_P	UK Biobank Nightingale Health Biomarkers
Trans-Ancestry	rs5117	-	APOE;APOC1	APOE;APOC1	met-d	Free cholesterol in medium LDL	19	45418790	C	T	0.235616	-0.0915807	0.00485541	1.29987e-79	115078	met-d-M_LDL_FC	UK Biobank Nightingale Health Biomarkers
Trans-Ancestry	rs5117	-	APOE;APOC1	APOE;APOC1	met-d	Cholesterol to total lipids ratio in medium VLDL	19	45418790	C	T	0.235616	-0.0859666	0.00458314	6.79986e-79	115078	met-d-M_VLDL_C_pct	UK Biobank Nightingale Health Biomarkers
Trans-Ancestry	rs5117	-	APOE;APOC1	APOE;APOC1	met-d	Cholesterol in chylomicrons and extremely large VLDL	19	45418790	C	T	0.235616	0.087061	0.00470041	1.69981e-78	115078	met-d-XXL_VLDL_C	UK Biobank Nightingale Health Biomarkers
Trans-Ancestry	rs5117	-	APOE;APOC1	APOE;APOC1	met-d	Triglycerides to total lipids ratio in very large HDL	19	45418790	C	T	0.235585	0.0847848	0.00459597	1.69981e-78	115078	met-d-XL_HDL_TG_pct	UK Biobank Nightingale Health Biomarkers
Trans-Ancestry	rs5117	-	APOE;APOC1	APOE;APOC1	met-d	Clinical LDL cholesterol	19	45418790	C	T	0.235616	-0.0894998	0.00483478	6.79986e-77	115078	met-d-Clinical_LDL_C	UK Biobank Nightingale Health Biomarkers
Trans-Ancestry	rs5117	-	APOE;APOC1	APOE;APOC1	met-d	Cholesteryl esters in chylomicrons and extremely large VLDL	19	45418790	C	T	0.235616	0.0844318	0.00471027	1.39991e-73	115078	met-d-XXL_VLDL_CE	UK Biobank Nightingale Health Biomarkers
Trans-Ancestry	rs5117	-	APOE;APOC1	APOE;APOC1	met-d	Triglycerides to total lipids ratio in medium VLDL	19	45418790	C	T	0.235616	0.0828618	0.00459797	9.8992e-73	115078	met-d-M_VLDL_TG_pct	UK Biobank Nightingale Health Biomarkers
Trans-Ancestry	rs5117	-	APOE;APOC1	APOE;APOC1	met-d	Phospholipids in large LDL	19	45418790	C	T	0.235616	-0.0863322	0.00482727	6.79986e-72	115078	met-d-L_LDL_PL	UK Biobank Nightingale Health Biomarkers
Trans-Ancestry	rs5117	-	APOE;APOC1	APOE;APOC1	met-d	Cholesterol to total lipids ratio in small VLDL	19	45418790	C	T	0.235616	-0.0854703	0.00473374	1.10002e-71	115078	met-d-S_VLDL_C_pct	UK Biobank Nightingale Health Biomarkers
Trans-Ancestry	rs5117	-	APOE;APOC1	APOE;APOC1	ukb-d	LDL direct	19	45418790	C	T	0.23653	-0.043148	0.002413	1.77e-71	343621	ukb-d-30780_raw	Neale lab analysis of UK Biobank phenotypes round 2
Trans-Ancestry	rs5117	-	APOE;APOC1	APOE;APOC1	met-d	Triglycerides to total lipids ratio in small HDL	19	45418790	C	T	0.235616	0.0790213	0.00463978	3.69999e-69	115078	met-d-S_HDL_TG_pct	UK Biobank Nightingale Health Biomarkers
Trans-Ancestry	rs5117	-	APOE;APOC1	APOE;APOC1	met-d	Phospholipids to total lipids ratio in chylomicrons and extremely large VLDL	19	45418790	C	T	0.236483	0.0841171	0.00489984	4.60045e-69	115078	met-d-XXL_VLDL_PL_pct	UK Biobank Nightingale Health Biomarkers
Trans-Ancestry	rs5117	-	APOE;APOC1	APOE;APOC1	met-d	Phospholipids in LDL	19	45418790	C	T	0.235616	-0.0838549	0.00485133	4.49987e-67	115078	met-d-LDL_PL	UK Biobank Nightingale Health Biomarkers
Trans-Ancestry	rs5117	-	APOE;APOC1	APOE;APOC1	met-d	Concentration of chylomicrons and extremely large VLDL particles	19	45418790	C	T	0.235616	0.0796741	0.00469124	1.20005e-65	115078	met-d-XXL_VLDL_P	UK Biobank Nightingale Health Biomarkers
Trans-Ancestry	rs5117	-	APOE;APOC1	APOE;APOC1	met-d	Free cholesterol to total lipids ratio in medium VLDL	19	45418790	C	T	0.235616	-0.0794544	0.00463047	3.19963e-65	115078	met-d-M_VLDL_FC_pct	UK Biobank Nightingale Health Biomarkers
Trans-Ancestry	rs5117	-	APOE;APOC1	APOE;APOC1	met-d	Triglycerides to total lipids ratio in medium HDL	19	45418790	C	T	0.235616	0.0771143	0.00467744	4.60045e-65	115078	met-d-M_HDL_TG_pct	UK Biobank Nightingale Health Biomarkers
Trans-Ancestry	rs5117	-	APOE;APOC1	APOE;APOC1	met-d	Triglycerides in HDL	19	45418790	C	T	0.235616	0.0796866	0.00480741	1.69981e-64	115078	met-d-HDL_TG	UK Biobank Nightingale Health Biomarkers
Trans-Ancestry	rs5117	-	APOE;APOC1	APOE;APOC1	met-d	Total lipids in chylomicrons and extremely large VLDL	19	45418790	C	T	0.235616	0.078268	0.00469788	5.50047e-63	115078	met-d-XXL_VLDL_L	UK Biobank Nightingale Health Biomarkers
Trans-Ancestry	rs5117	-	APOE;APOC1	APOE;APOC1	met-d	Cholesterol in large LDL	19	45418790	C	T	0.235616	-0.0798762	0.00480876	3.19963e-62	115078	met-d-L_LDL_C	UK Biobank Nightingale Health Biomarkers
Trans-Ancestry	rs5117	-	APOE;APOC1	APOE;APOC1	met-d	Free cholesterol to total lipids ratio in large HDL	19	45418790	C	T	0.235616	-0.0743642	0.00452235	3.50026e-60	115078	met-d-L_HDL_FC_pct	UK Biobank Nightingale Health Biomarkers
Trans-Ancestry	rs5117	-	APOE;APOC1	APOE;APOC1	prot-a	Hemoglobin subunit theta-1	19	45418790	C	T	0.22896	-0.4638	0.0285	1.38e-59	3301	prot-a-1316	Complete GWAS summary data on protein levels as described by Sun et al 2018
Trans-Ancestry	rs5117	-	APOE;APOC1	APOE;APOC1	met-d	Phospholipids in IDL	19	45418790	C	T	0.235616	-0.0763421	0.00469454	3.29989e-59	115078	met-d-IDL_PL	UK Biobank Nightingale Health Biomarkers
Trans-Ancestry	rs5117	-	APOE;APOC1	APOE;APOC1	met-d	Cholesterol to total lipids ratio in small HDL	19	45418790	C	T	0.235616	-0.0767686	0.00481136	1e-58	115078	met-d-S_HDL_C_pct	UK Biobank Nightingale Health Biomarkers
Trans-Ancestry	rs5117	-	APOE;APOC1	APOE;APOC1	met-d	Triglycerides in large HDL	19	45418790	C	T	0.235616	0.0728714	0.00468126	4.00037e-58	115078	met-d-L_HDL_TG	UK Biobank Nightingale Health Biomarkers
Trans-Ancestry	rs5117	-	APOE;APOC1	APOE;APOC1	ukb-d	Lipoprotein A	19	45418790	C	T	0.2347	-0.051228	0.0031905	5.47e-58	273896	ukb-d-30790_irnt	Neale lab analysis of UK Biobank phenotypes round 2
Trans-Ancestry	rs5117	-	APOE;APOC1	APOE;APOC1	met-d	Cholesteryl esters to total lipids ratio in very large HDL	19	45418790	C	T	0.235585	-0.077119	0.00487051	1.59993e-57	115078	met-d-XL_HDL_CE_pct	UK Biobank Nightingale Health Biomarkers
Trans-Ancestry	rs5117	-	APOE;APOC1	APOE;APOC1	met-d	Triglycerides in medium HDL	19	45418790	C	T	0.235616	0.0748514	0.00481392	5.50047e-57	115078	met-d-M_HDL_TG	UK Biobank Nightingale Health Biomarkers
Trans-Ancestry	rs5117	-	APOE;APOC1	APOE;APOC1	met-d	Cholesteryl esters to total lipids ratio in very large VLDL	19	45418790	C	T	0.235469	-0.0744912	0.00467482	5.60015e-57	115078	met-d-XL_VLDL_CE_pct	UK Biobank Nightingale Health Biomarkers
Trans-Ancestry	rs5117	-	APOE;APOC1	APOE;APOC1	met-d	Total lipids in large LDL	19	45418790	C	T	0.235616	-0.0762019	0.00481669	1.39991e-56	115078	met-d-L_LDL_L	UK Biobank Nightingale Health Biomarkers
Trans-Ancestry	rs5117	-	APOE;APOC1	APOE;APOC1	met-d	LDL cholesterol	19	45418790	C	T	0.235616	-0.0752658	0.00484357	1.50003e-54	115078	met-d-LDL_C	UK Biobank Nightingale Health Biomarkers
Trans-Ancestry	rs5117	-	APOE;APOC1	APOE;APOC1	met-d	Triglycerides in very small VLDL	19	45418790	C	T	0.235616	0.0718816	0.004802	4.90004e-54	115078	met-d-XS_VLDL_TG	UK Biobank Nightingale Health Biomarkers
Trans-Ancestry	rs5117	-	APOE;APOC1	APOE;APOC1	met-d	Triglycerides in small HDL	19	45418790	C	T	0.235616	0.0711906	0.00473072	1.39991e-53	115078	met-d-S_HDL_TG	UK Biobank Nightingale Health Biomarkers
Trans-Ancestry	rs5117	-	APOE;APOC1	APOE;APOC1	met-d	Cholesteryl esters in large LDL	19	45418790	C	T	0.235616	-0.0736736	0.00482128	7.50067e-53	115078	met-d-L_LDL_CE	UK Biobank Nightingale Health Biomarkers
Trans-Ancestry	rs5117	-	APOE;APOC1	APOE;APOC1	met-d	Sphingomyelins	19	45418790	C	T	0.235599	-0.0695553	0.0045529	1.10002e-52	115078	met-d-Sphingomyelins	UK Biobank Nightingale Health Biomarkers
Trans-Ancestry	rs5117	-	APOE;APOC1	APOE;APOC1	prot-a	PH and SEC7 domain-containing protein 1	19	45418790	C	T	0.22896	0.4356	0.0286	2.29e-52	3301	prot-a-2398	Complete GWAS summary data on protein levels as described by Sun et al 2018
Trans-Ancestry	rs5117	-	APOE;APOC1	APOE;APOC1	met-d	Triglycerides in chylomicrons and extremely large VLDL	19	45418790	C	T	0.235616	0.0707266	0.00470656	1.50003e-51	115078	met-d-XXL_VLDL_TG	UK Biobank Nightingale Health Biomarkers
Trans-Ancestry	rs5117	-	APOE;APOC1	APOE;APOC1	met-d	Triglycerides in small LDL	19	45418790	C	T	0.235616	0.0708679	0.00475896	1.80011e-51	115078	met-d-S_LDL_TG	UK Biobank Nightingale Health Biomarkers
Trans-Ancestry	rs5117	-	APOE;APOC1	APOE;APOC1	prot-a	Centrosomal protein of 57 kDa	19	45418790	C	T	0.22896	0.4282	0.0286	1.58e-50	3301	prot-a-512	Complete GWAS summary data on protein levels as described by Sun et al 2018
Trans-Ancestry	rs5117	-	APOE;APOC1	APOE;APOC1	prot-a	Vacuolar protein sorting-associated protein 29	19	45418790	C	T	0.22896	0.4275	0.0287	2.45e-50	3301	prot-a-3203	Complete GWAS summary data on protein levels as described by Sun et al 2018
Trans-Ancestry	rs5117	-	APOE;APOC1	APOE;APOC1	met-d	Triglycerides in very large HDL	19	45418790	C	T	0.235616	0.0702657	0.00479209	3.29989e-50	115078	met-d-XL_HDL_TG	UK Biobank Nightingale Health Biomarkers
Trans-Ancestry	rs5117	-	APOE;APOC1	APOE;APOC1	met-d	Total lipids in LDL	19	45418790	C	T	0.235616	-0.0715254	0.00484845	2.70023e-49	115078	met-d-LDL_L	UK Biobank Nightingale Health Biomarkers
Trans-Ancestry	rs5117	-	APOE;APOC1	APOE;APOC1	met-d	Total esterified cholesterol	19	45418790	C	T	0.235616	-0.0690028	0.00469588	2.99985e-49	115078	met-d-Total_CE	UK Biobank Nightingale Health Biomarkers
Trans-Ancestry	rs5117	-	APOE;APOC1	APOE;APOC1	met-d	Cholesteryl esters in very small VLDL	19	45418790	C	T	0.235616	-0.0693724	0.0046991	4.60045e-49	115078	met-d-XS_VLDL_CE	UK Biobank Nightingale Health Biomarkers
Trans-Ancestry	rs5117	-	APOE;APOC1	APOE;APOC1	met-d	Free cholesterol to total lipids ratio in medium HDL	19	45418790	C	T	0.235616	-0.0630129	0.00432419	5.30029e-49	115078	met-d-M_HDL_FC_pct	UK Biobank Nightingale Health Biomarkers
Trans-Ancestry	rs5117	-	APOE;APOC1	APOE;APOC1	met-d	Cholesterol to total lipids ratio in very large HDL	19	45418790	C	T	0.235585	-0.0665614	0.00465474	2.19989e-48	115078	met-d-XL_HDL_C_pct	UK Biobank Nightingale Health Biomarkers
Trans-Ancestry	rs5117	-	APOE;APOC1	APOE;APOC1	met-d	Ratio of triglycerides to phosphoglycerides	19	45418790	C	T	0.235599	0.0648401	0.00452764	8.10028e-48	115078	met-d-TG_by_PG	UK Biobank Nightingale Health Biomarkers
Trans-Ancestry	rs5117	-	APOE;APOC1	APOE;APOC1	met-d	Cholesteryl esters to total lipids ratio in small HDL	19	45418790	C	T	0.235616	-0.0685581	0.00480397	2.19989e-47	115078	met-d-S_HDL_CE_pct	UK Biobank Nightingale Health Biomarkers
Trans-Ancestry	rs5117	-	APOE;APOC1	APOE;APOC1	met-d	Cholesteryl esters in medium VLDL	19	45418790	C	T	0.235616	-0.0691531	0.00482309	6.09958e-47	115078	met-d-M_VLDL_CE	UK Biobank Nightingale Health Biomarkers
Trans-Ancestry	rs5117	-	APOE;APOC1	APOE;APOC1	met-d	Total cholesterol	19	45418790	C	T	0.235616	-0.0661999	0.00471303	4.49987e-45	115078	met-d-Total_C	UK Biobank Nightingale Health Biomarkers
Trans-Ancestry	rs5117	-	APOE;APOC1	APOE;APOC1	met-d	Cholesterol to total lipids ratio in very large VLDL	19	45418790	C	T	0.235469	-0.0656209	0.00467302	1.20005e-44	115078	met-d-XL_VLDL_C_pct	UK Biobank Nightingale Health Biomarkers
Trans-Ancestry	rs5117	-	APOE;APOC1	APOE;APOC1	met-d	Total lipids in small LDL	19	45418790	C	T	0.235616	-0.0681241	0.00486157	1.80011e-44	115078	met-d-S_LDL_L	UK Biobank Nightingale Health Biomarkers
Trans-Ancestry	rs5117	-	APOE;APOC1	APOE;APOC1	met-d	Total cholesterol minus HDL-C	19	45418790	C	T	0.235616	-0.0676328	0.0048403	2.60016e-44	115078	met-d-non_HDL_C	UK Biobank Nightingale Health Biomarkers
Trans-Ancestry	rs5117	-	APOE;APOC1	APOE;APOC1	met-d	Phospholipids to total lipids ratio in medium VLDL	19	45418790	C	T	0.235616	-0.065711	0.00467119	4.10015e-44	115078	met-d-M_VLDL_PL_pct	UK Biobank Nightingale Health Biomarkers
Trans-Ancestry	rs5117	-	APOE;APOC1	APOE;APOC1	met-d	Free cholesterol in very large HDL	19	45418790	C	T	0.235616	-0.0632372	0.0045417	5.60015e-44	115078	met-d-XL_HDL_FC	UK Biobank Nightingale Health Biomarkers
Trans-Ancestry	rs5117	-	APOE;APOC1	APOE;APOC1	met-d	Cholesterol in small LDL	19	45418790	C	T	0.235616	-0.0671076	0.00486923	4.40048e-43	115078	met-d-S_LDL_C	UK Biobank Nightingale Health Biomarkers
Trans-Ancestry	rs5117	-	APOE;APOC1	APOE;APOC1	met-d	Phospholipids in medium LDL	19	45418790	C	T	0.235616	-0.0667764	0.00487146	1.39991e-42	115078	met-d-M_LDL_PL	UK Biobank Nightingale Health Biomarkers
Trans-Ancestry	rs5117	-	APOE;APOC1	APOE;APOC1	met-d	Cholesteryl esters in LDL	19	45418790	C	T	0.235616	-0.0657023	0.00485353	1.20005e-41	115078	met-d-LDL_CE	UK Biobank Nightingale Health Biomarkers
Trans-Ancestry	rs5117	-	APOE;APOC1	APOE;APOC1	ukb-d	Immature reticulocyte fraction	19	45418790	C	T	0.236489	-0.0372876	0.00283391	1.57e-39	344728	ukb-d-30280_irnt	Neale lab analysis of UK Biobank phenotypes round 2
Trans-Ancestry	rs5117	-	APOE;APOC1	APOE;APOC1	met-d	Cholesterol to total lipids ratio in medium HDL	19	45418790	C	T	0.235616	-0.0588355	0.00464296	3.69999e-39	115078	met-d-M_HDL_C_pct	UK Biobank Nightingale Health Biomarkers
Trans-Ancestry	rs5117	-	APOE;APOC1	APOE;APOC1	met-d	Ratio of monounsaturated fatty acids to total fatty acids	19	45418790	C	T	0.235599	0.0612926	0.00467759	3.80014e-39	115078	met-d-MUFA_pct	UK Biobank Nightingale Health Biomarkers
Trans-Ancestry	rs5117	-	APOE;APOC1	APOE;APOC1	met-d	Cholesterol in very large HDL	19	45418790	C	T	0.235616	-0.056856	0.00439892	8.60003e-39	115078	met-d-XL_HDL_C	UK Biobank Nightingale Health Biomarkers
Trans-Ancestry	rs5117	-	APOE;APOC1	APOE;APOC1	met-d	Cholesterol in medium LDL	19	45418790	C	T	0.235616	-0.0633276	0.00487666	2.99985e-38	115078	met-d-M_LDL_C	UK Biobank Nightingale Health Biomarkers
Trans-Ancestry	rs5117	-	APOE;APOC1	APOE;APOC1	met-d	Triglycerides in small VLDL	19	45418790	C	T	0.235616	0.0594989	0.00473344	1.80011e-37	115078	met-d-S_VLDL_TG	UK Biobank Nightingale Health Biomarkers
Trans-Ancestry	rs5117	-	APOE;APOC1	APOE;APOC1	prot-a	Inactive gamma-glutamyltranspeptidase 2	19	45418790	C	T	0.22896	-0.3694	0.0289	2.04e-37	3301	prot-a-1208	Complete GWAS summary data on protein levels as described by Sun et al 2018
Trans-Ancestry	rs5117	-	APOE;APOC1	APOE;APOC1	met-d	Phospholipids to total lipids ratio in medium LDL	19	45418790	C	T	0.235616	-0.0605987	0.0048706	4.19952e-36	115078	met-d-M_LDL_PL_pct	UK Biobank Nightingale Health Biomarkers
Trans-Ancestry	rs5117	-	APOE;APOC1	APOE;APOC1	met-d	Cholesteryl esters in very large HDL	19	45418790	C	T	0.235616	-0.0541493	0.00436965	6.59933e-36	115078	met-d-XL_HDL_CE	UK Biobank Nightingale Health Biomarkers
Trans-Ancestry	rs5117	-	APOE;APOC1	APOE;APOC1	met-d	Cholesterol in very small VLDL	19	45418790	C	T	0.235616	-0.0587509	0.00472764	2.90001e-35	115078	met-d-XS_VLDL_C	UK Biobank Nightingale Health Biomarkers
Trans-Ancestry	rs5117	-	APOE;APOC1	APOE;APOC1	met-d	Triglycerides in medium LDL	19	45418790	C	T	0.235616	0.0582647	0.00480637	3.80014e-35	115078	met-d-M_LDL_TG	UK Biobank Nightingale Health Biomarkers
Trans-Ancestry	rs5117	-	APOE;APOC1	APOE;APOC1	met-d	Cholesterol to total lipids ratio in large HDL	19	45418790	C	T	0.235616	-0.0548644	0.00459592	1.50003e-34	115078	met-d-L_HDL_C_pct	UK Biobank Nightingale Health Biomarkers
Trans-Ancestry	rs5117	-	APOE;APOC1	APOE;APOC1	met-d	Total free cholesterol	19	45418790	C	T	0.235616	-0.0580394	0.00475687	3.19963e-34	115078	met-d-Total_FC	UK Biobank Nightingale Health Biomarkers
Trans-Ancestry	rs5117	-	APOE;APOC1	APOE;APOC1	met-d	Average diameter for VLDL particles	19	45418790	C	T	0.235616	0.055004	0.00454821	6.79986e-34	115078	met-d-VLDL_size	UK Biobank Nightingale Health Biomarkers
Trans-Ancestry	rs5117	-	APOE;APOC1	APOE;APOC1	met-d	Concentration of large LDL particles	19	45418790	C	T	0.235616	-0.058688	0.00484833	9.30037e-34	115078	met-d-L_LDL_P	UK Biobank Nightingale Health Biomarkers
Trans-Ancestry	rs5117	-	APOE;APOC1	APOE;APOC1	prot-a	Protein MENT	19	45418790	C	T	0.22896	0.3477	0.029	3.63e-33	3301	prot-a-1879	Complete GWAS summary data on protein levels as described by Sun et al 2018
Trans-Ancestry	rs5117	-	APOE;APOC1	APOE;APOC1	met-d	Apolipoprotein B	19	45418790	C	T	0.235616	-0.0582799	0.00486015	4.70002e-33	115078	met-d-ApoB	UK Biobank Nightingale Health Biomarkers
Trans-Ancestry	rs5117	-	APOE;APOC1	APOE;APOC1	met-d	Total lipids in medium LDL	19	45418790	C	T	0.235616	-0.0585453	0.00487419	5.60015e-33	115078	met-d-M_LDL_L	UK Biobank Nightingale Health Biomarkers
Trans-Ancestry	rs5117	-	APOE;APOC1	APOE;APOC1	met-d	Ratio of polyunsaturated fatty acids to monounsaturated fatty acids	19	45418790	C	T	0.235599	-0.0558758	0.00467876	8.9002e-33	115078	met-d-PUFA_by_MUFA	UK Biobank Nightingale Health Biomarkers
Trans-Ancestry	rs5117	-	APOE;APOC1	APOE;APOC1	met-d	Phospholipids to total lipids ratio in large LDL	19	45418790	C	T	0.235616	-0.0575373	0.00487944	1.29987e-32	115078	met-d-L_LDL_PL_pct	UK Biobank Nightingale Health Biomarkers
Trans-Ancestry	rs5117	-	APOE;APOC1	APOE;APOC1	met-d	Ratio of omega-6 fatty acids to total fatty acids	19	45418790	C	T	0.235599	-0.0559609	0.00474654	5.40008e-32	115078	met-d-Omega_6_pct	UK Biobank Nightingale Health Biomarkers
Trans-Ancestry	rs5117	-	APOE;APOC1	APOE;APOC1	met-d	Cholesterol in medium VLDL	19	45418790	C	T	0.235616	-0.0569951	0.00485565	6.09958e-32	115078	met-d-M_VLDL_C	UK Biobank Nightingale Health Biomarkers
Trans-Ancestry	rs5117	-	APOE;APOC1	APOE;APOC1	met-d	Remnant cholesterol (non-HDL, non-LDL -cholesterol)	19	45418790	C	T	0.235616	-0.0565564	0.00483769	1.69981e-31	115078	met-d-Remnant_C	UK Biobank Nightingale Health Biomarkers
Trans-Ancestry	rs5117	-	APOE;APOC1	APOE;APOC1	prot-a	Quinone oxidoreductase-like protein 1	19	45418790	C	T	0.22896	-0.3385	0.029	1.91e-31	3301	prot-a-676	Complete GWAS summary data on protein levels as described by Sun et al 2018
Trans-Ancestry	rs5117	-	APOE;APOC1	APOE;APOC1	met-d	Concentration of LDL particles	19	45418790	C	T	0.235616	-0.056755	0.00486274	2.09991e-31	115078	met-d-LDL_P	UK Biobank Nightingale Health Biomarkers
Trans-Ancestry	rs5117	-	APOE;APOC1	APOE;APOC1	met-d	Triglycerides in IDL	19	45418790	C	T	0.235616	0.0533026	0.00482002	1.39991e-30	115078	met-d-IDL_TG	UK Biobank Nightingale Health Biomarkers
Trans-Ancestry	rs5117	-	APOE;APOC1	APOE;APOC1	met-d	Cholesteryl esters to total lipids ratio in small VLDL	19	45418790	C	T	0.235616	-0.0560838	0.00480453	1.80011e-30	115078	met-d-S_VLDL_CE_pct	UK Biobank Nightingale Health Biomarkers
Trans-Ancestry	rs5117	-	APOE;APOC1	APOE;APOC1	met-d	Cholesteryl esters to total lipids ratio in medium HDL	19	45418790	C	T	0.235616	-0.0524093	0.00472924	3.40017e-30	115078	met-d-M_HDL_CE_pct	UK Biobank Nightingale Health Biomarkers
Trans-Ancestry	rs5117	-	APOE;APOC1	APOE;APOC1	met-d	Free cholesterol to total lipids ratio in small HDL	19	45418790	C	T	0.235616	-0.0532128	0.00461649	4.70002e-30	115078	met-d-S_HDL_FC_pct	UK Biobank Nightingale Health Biomarkers
Trans-Ancestry	rs5117	-	APOE;APOC1	APOE;APOC1	met-d	Total triglycerides	19	45418790	C	T	0.235616	0.0528251	0.00472192	2.60016e-29	115078	met-d-Total_TG	UK Biobank Nightingale Health Biomarkers
Trans-Ancestry	rs5117	-	APOE;APOC1	APOE;APOC1	ukb-d	Alanine aminotransferase	19	45418790	C	T	0.23647	-0.42447	0.038339	1.75e-28	344136	ukb-d-30620_raw	Neale lab analysis of UK Biobank phenotypes round 2
Trans-Ancestry	rs5117	-	APOE;APOC1	APOE;APOC1	prot-a	Adhesion G-protein coupled receptor F1	19	45418790	C	T	0.22896	0.3197	0.0291	3.98e-28	3301	prot-a-43	Complete GWAS summary data on protein levels as described by Sun et al 2018
Trans-Ancestry	rs5117	-	APOE;APOC1	APOE;APOC1	met-d	Triglycerides to total lipids ratio in very large VLDL	19	45418790	C	T	0.235469	0.0525683	0.00472394	9.79941e-28	115078	met-d-XL_VLDL_TG_pct	UK Biobank Nightingale Health Biomarkers
Trans-Ancestry	rs5117	-	APOE;APOC1	APOE;APOC1	ukb-d	Cholesterol, total	19	45418790	C	T	0.23652	-0.029137	0.0027333	1.58e-26	344278	ukb-d-30690_irnt	Neale lab analysis of UK Biobank phenotypes round 2
Trans-Ancestry	rs5117	-	APOE;APOC1	APOE;APOC1	prot-a	Estrogen sulfotransferase	19	45418790	C	T	0.22896	-0.3079	0.0291	3.31e-26	3301	prot-a-2892	Complete GWAS summary data on protein levels as described by Sun et al 2018
Trans-Ancestry	rs5117	-	APOE;APOC1	APOE;APOC1	met-d	Triglycerides in LDL	19	45418790	C	T	0.235616	0.0496888	0.00482378	4.19952e-26	115078	met-d-LDL_TG	UK Biobank Nightingale Health Biomarkers
Trans-Ancestry	rs5117	-	APOE;APOC1	APOE;APOC1	met-d	Concentration of medium LDL particles	19	45418790	C	T	0.235616	-0.0519743	0.00488431	5.10035e-26	115078	met-d-M_LDL_P	UK Biobank Nightingale Health Biomarkers
Trans-Ancestry	rs5117	-	APOE;APOC1	APOE;APOC1	prot-a	Proteasome activator complex subunit 1	19	45418790	C	T	0.22896	0.3062	0.0291	7.24e-26	3301	prot-a-2420	Complete GWAS summary data on protein levels as described by Sun et al 2018
Trans-Ancestry	rs5117	-	APOE;APOC1	APOE;APOC1	met-d	Cholesteryl esters in medium LDL	19	45418790	C	T	0.235616	-0.0511824	0.00487643	2.09991e-25	115078	met-d-M_LDL_CE	UK Biobank Nightingale Health Biomarkers
Trans-Ancestry	rs5117	-	APOE;APOC1	APOE;APOC1	met-d	Cholesteryl esters to total lipids ratio in large HDL	19	45418790	C	T	0.235616	-0.0468974	0.0046663	2.99985e-25	115078	met-d-L_HDL_CE_pct	UK Biobank Nightingale Health Biomarkers
Trans-Ancestry	rs5117	-	APOE;APOC1	APOE;APOC1	prot-a	Ras-related protein Rab-14	19	45418790	C	T	0.22896	-0.3022	0.0291	3.31e-25	3301	prot-a-2471	Complete GWAS summary data on protein levels as described by Sun et al 2018
Trans-Ancestry	rs5117	-	APOE;APOC1	APOE;APOC1	ukb-d	Alanine aminotransferase	19	45418790	C	T	0.23647	-0.027116	0.0026356	8.02e-25	344136	ukb-d-30620_irnt	Neale lab analysis of UK Biobank phenotypes round 2
Trans-Ancestry	rs5117	-	APOE;APOC1	APOE;APOC1	met-d	Free cholesterol in large HDL	19	45418790	C	T	0.235616	-0.0432739	0.00427886	2.39994e-24	115078	met-d-L_HDL_FC	UK Biobank Nightingale Health Biomarkers
Trans-Ancestry	rs5117	-	APOE;APOC1	APOE;APOC1	ukb-d	High light scatter reticulocyte count	19	45418790	C	T	0.236488	-0.0285746	0.00281657	3.51e-24	344729	ukb-d-30300_irnt	Neale lab analysis of UK Biobank phenotypes round 2
Trans-Ancestry	rs5117	-	APOE;APOC1	APOE;APOC1	met-d	Triglycerides in very large VLDL	19	45418790	C	T	0.235616	0.0471058	0.00466649	5.30029e-24	115078	met-d-XL_VLDL_TG	UK Biobank Nightingale Health Biomarkers
Trans-Ancestry	rs5117	-	APOE;APOC1	APOE;APOC1	met-d	Triglycerides in VLDL	19	45418790	C	T	0.235616	0.047222	0.00469437	6.70039e-24	115078	met-d-VLDL_TG	UK Biobank Nightingale Health Biomarkers
Trans-Ancestry	rs5117	-	APOE;APOC1	APOE;APOC1	ukb-d	High light scatter reticulocyte percentage	19	45418790	C	T	0.236488	-0.028425	0.00283731	1.28e-23	344729	ukb-d-30290_irnt	Neale lab analysis of UK Biobank phenotypes round 2
Trans-Ancestry	rs5117	-	APOE;APOC1	APOE;APOC1	met-d	Ratio of apolipoprotein B to apolipoprotein A1	19	45418790	C	T	0.235616	-0.0477504	0.00479035	3.19963e-23	115078	met-d-ApoB_by_ApoA1	UK Biobank Nightingale Health Biomarkers
Trans-Ancestry	rs5117	-	APOE;APOC1	APOE;APOC1	met-d	Phospholipids in very large VLDL	19	45418790	C	T	0.235616	0.0460339	0.00470744	4.19952e-23	115078	met-d-XL_VLDL_PL	UK Biobank Nightingale Health Biomarkers
Trans-Ancestry	rs5117	-	APOE;APOC1	APOE;APOC1	met-d	Concentration of small LDL particles	19	45418790	C	T	0.235616	-0.0479835	0.00487241	6.79986e-23	115078	met-d-S_LDL_P	UK Biobank Nightingale Health Biomarkers
Trans-Ancestry	rs5117	-	APOE;APOC1	APOE;APOC1	met-d	Concentration of very large VLDL particles	19	45418790	C	T	0.235616	0.0456853	0.00468904	8.00018e-23	115078	met-d-XL_VLDL_P	UK Biobank Nightingale Health Biomarkers
Trans-Ancestry	rs5117	-	APOE;APOC1	APOE;APOC1	met-d	Cholesteryl esters to total lipids ratio in large VLDL	19	45418790	C	T	0.235608	-0.04678	0.00466605	1.69981e-22	115078	met-d-L_VLDL_CE_pct	UK Biobank Nightingale Health Biomarkers
Trans-Ancestry	rs5117	-	APOE;APOC1	APOE;APOC1	ukb-d	HDL cholesterol	19	45418790	C	T	0.23681	-0.026048	0.0026853	3.02e-22	315133	ukb-d-30760_irnt	Neale lab analysis of UK Biobank phenotypes round 2
Trans-Ancestry	rs5117	-	APOE;APOC1	APOE;APOC1	met-d	Free cholesterol in very large VLDL	19	45418790	C	T	0.235616	0.0447111	0.00472451	4.90004e-22	115078	met-d-XL_VLDL_FC	UK Biobank Nightingale Health Biomarkers
Trans-Ancestry	rs5117	-	APOE;APOC1	APOE;APOC1	met-d	Ratio of polyunsaturated fatty acids to total fatty acids	19	45418790	C	T	0.235599	-0.0456626	0.00469456	5.79963e-22	115078	met-d-PUFA_pct	UK Biobank Nightingale Health Biomarkers
Trans-Ancestry	rs5117	-	APOE;APOC1	APOE;APOC1	met-d	Free cholesterol to total lipids ratio in large VLDL	19	45418790	C	T	0.235608	0.0446706	0.00483033	7.59976e-22	115078	met-d-L_VLDL_FC_pct	UK Biobank Nightingale Health Biomarkers
Trans-Ancestry	rs5117	-	APOE;APOC1	APOE;APOC1	ukb-d	Cholesterol, total	19	45418790	C	T	0.23652	-0.029603	0.0031231	2.59e-21	344278	ukb-d-30690_raw	Neale lab analysis of UK Biobank phenotypes round 2
Trans-Ancestry	rs5117	-	APOE;APOC1	APOE;APOC1	met-d	Total lipids in very large HDL	19	45418790	C	T	0.235616	-0.0415664	0.00438596	3.29989e-21	115078	met-d-XL_HDL_L	UK Biobank Nightingale Health Biomarkers
Trans-Ancestry	rs5117	-	APOE;APOC1	APOE;APOC1	met-d	Total lipids in very large VLDL	19	45418790	C	T	0.235616	0.0437181	0.00469392	6.59933e-21	115078	met-d-XL_VLDL_L	UK Biobank Nightingale Health Biomarkers
Trans-Ancestry	rs5117	-	APOE;APOC1	APOE;APOC1	met-d	Cholesterol in large HDL	19	45418790	C	T	0.235616	-0.0396075	0.00429954	9.8992e-21	115078	met-d-L_HDL_C	UK Biobank Nightingale Health Biomarkers
Trans-Ancestry	rs5117	-	APOE;APOC1	APOE;APOC1	ukb-d	Apoliprotein A	19	45418790	C	T	0.2367	-0.025377	0.0027318	1.56e-20	313387	ukb-d-30630_irnt	Neale lab analysis of UK Biobank phenotypes round 2
Trans-Ancestry	rs5117	-	APOE;APOC1	APOE;APOC1	prot-a	Glutathione S-transferase Mu 1	19	45418790	C	T	0.22896	0.2714	0.0292	1.62e-20	3301	prot-a-1287	Complete GWAS summary data on protein levels as described by Sun et al 2018
Trans-Ancestry	rs5117	-	APOE;APOC1	APOE;APOC1	prot-a	TOM1-like protein 1	19	45418790	C	T	0.22896	-0.2688	0.0292	3.55e-20	3301	prot-a-3073	Complete GWAS summary data on protein levels as described by Sun et al 2018
Trans-Ancestry	rs5117	-	APOE;APOC1	APOE;APOC1	met-d	Free cholesterol to total lipids ratio in IDL	19	45418790	C	T	0.235616	-0.0446196	0.00483862	9.20026e-20	115078	met-d-IDL_FC_pct	UK Biobank Nightingale Health Biomarkers
Trans-Ancestry	rs5117	-	APOE;APOC1	APOE;APOC1	prot-a	Collectin-10	19	45418790	C	T	0.22896	0.2636	0.0293	2.04e-19	3301	prot-a-627	Complete GWAS summary data on protein levels as described by Sun et al 2018
Trans-Ancestry	rs5117	-	APOE;APOC1	APOE;APOC1	met-d	Cholesteryl esters in large HDL	19	45418790	C	T	0.235616	-0.0380544	0.00431125	2.90001e-19	115078	met-d-L_HDL_CE	UK Biobank Nightingale Health Biomarkers
Trans-Ancestry	rs5117	-	APOE;APOC1	APOE;APOC1	met-d	Cholesteryl esters in small LDL	19	45418790	C	T	0.235616	-0.0437545	0.00487061	4.00037e-19	115078	met-d-S_LDL_CE	UK Biobank Nightingale Health Biomarkers
Trans-Ancestry	rs5117	-	APOE;APOC1	APOE;APOC1	prot-a	Guanine nucleotide-binding protein G(k) subunit alpha	19	45418790	C	T	0.22896	0.2574	0.0293	1.41e-18	3301	prot-a-1226	Complete GWAS summary data on protein levels as described by Sun et al 2018
Trans-Ancestry	rs5117	-	APOE;APOC1	APOE;APOC1	met-d	Triglycerides in large LDL	19	45418790	C	T	0.235616	0.0407288	0.00483266	3.19963e-18	115078	met-d-L_LDL_TG	UK Biobank Nightingale Health Biomarkers
Trans-Ancestry	rs5117	-	APOE;APOC1	APOE;APOC1	met-d	Ratio of linoleic acid to total fatty acids	19	45418790	C	T	0.235599	-0.0403914	0.00477078	1.50003e-17	115078	met-d-LA_pct	UK Biobank Nightingale Health Biomarkers
Trans-Ancestry	rs5117	-	APOE;APOC1	APOE;APOC1	ebi-a	Immature fraction of reticulocytes	19	45418790	C	T	0.2165	-0.0343104	0.00416398	1.73e-16	170548	ebi-a-GCST004628	Datasets that satisfy minimum requirements imported from the EBI database of complete GWAS summary data
Trans-Ancestry	rs5117	-	APOE;APOC1	APOE;APOC1	met-d	Monounsaturated fatty acids	19	45418790	C	T	0.235599	0.0395977	0.00482886	1.80011e-16	115078	met-d-MUFA	UK Biobank Nightingale Health Biomarkers
Trans-Ancestry	rs5117	-	APOE;APOC1	APOE;APOC1	met-d	Phospholipids in large VLDL	19	45418790	C	T	0.235616	0.0377271	0.00470673	2.49977e-16	115078	met-d-L_VLDL_PL	UK Biobank Nightingale Health Biomarkers
Trans-Ancestry	rs5117	-	APOE;APOC1	APOE;APOC1	prot-a	Cardiotrophin-1	19	45418790	C	T	0.22896	0.2363	0.0293	7.41e-16	3301	prot-a-710	Complete GWAS summary data on protein levels as described by Sun et al 2018
Trans-Ancestry	rs5117	-	APOE;APOC1	APOE;APOC1	met-d	Concentration of very large HDL particles	19	45418790	C	T	0.235616	-0.0358497	0.0043914	8.49963e-16	115078	met-d-XL_HDL_P	UK Biobank Nightingale Health Biomarkers
Trans-Ancestry	rs5117	-	APOE;APOC1	APOE;APOC1	ukb-d	Apoliprotein A	19	45418790	C	T	0.2367	-0.0057898	0.00074094	5.55e-15	313387	ukb-d-30630_raw	Neale lab analysis of UK Biobank phenotypes round 2
Trans-Ancestry	rs5117	-	APOE;APOC1	APOE;APOC1	ukb-d	SHBG	19	45418790	C	T	0.23683	0.020879	0.0026738	5.78e-15	312215	ukb-d-30830_irnt	Neale lab analysis of UK Biobank phenotypes round 2
Trans-Ancestry	rs5117	-	APOE;APOC1	APOE;APOC1	met-d	Phospholipids in very large HDL	19	45418790	C	T	0.235616	-0.0342941	0.00438818	9.8992e-15	115078	met-d-XL_HDL_PL	UK Biobank Nightingale Health Biomarkers
Trans-Ancestry	rs5117	-	APOE;APOC1	APOE;APOC1	prot-a	Beta-1,3-N-acetylglucosaminyltransferase radical fringe	19	45418790	C	T	0.22896	-0.2264	0.0293	1.17e-14	3301	prot-a-2530	Complete GWAS summary data on protein levels as described by Sun et al 2018
Trans-Ancestry	rs5117	-	APOE;APOC1	APOE;APOC1	met-d	Average diameter for LDL particles	19	45418790	C	T	0.235616	-0.0368707	0.00476581	1.39991e-14	115078	met-d-LDL_size	UK Biobank Nightingale Health Biomarkers
Trans-Ancestry	rs5117	-	APOE;APOC1	APOE;APOC1	met-c	Triglycerides in chylomicrons and largest VLDL particles	19	45418790	C	T	0.219307	0.096778	0.012509	1.4e-14	21535	met-c-960	Circulating metabolites analysed by Kettunen et al 2016
Trans-Ancestry	rs5117	-	APOE;APOC1	APOE;APOC1	met-d	Free cholesterol in HDL	19	45418790	C	T	0.235616	-0.0329621	0.00432456	2.19989e-14	115078	met-d-HDL_FC	UK Biobank Nightingale Health Biomarkers
Trans-Ancestry	rs5117	-	APOE;APOC1	APOE;APOC1	met-c	Phospholipids in large VLDL	19	45418790	C	T	0.219089	0.096406	0.012611	3.37e-14	21234	met-c-891	Circulating metabolites analysed by Kettunen et al 2016
Trans-Ancestry	rs5117	-	APOE;APOC1	APOE;APOC1	ukb-d	Platelet distribution width	19	45418790	C	T	0.236455	0.0210668	0.002788	4.16e-14	350470	ukb-d-30110_irnt	Neale lab analysis of UK Biobank phenotypes round 2
Trans-Ancestry	rs5117	-	APOE;APOC1	APOE;APOC1	met-d	Concentration of large VLDL particles	19	45418790	C	T	0.235616	0.0343783	0.00470999	7.70016e-14	115078	met-d-L_VLDL_P	UK Biobank Nightingale Health Biomarkers
Trans-Ancestry	rs5117	-	APOE;APOC1	APOE;APOC1	met-c	Total cholesterol in large VLDL	19	45418790	C	T	0.219087	0.094724	0.012613	9.45e-14	21230	met-c-886	Circulating metabolites analysed by Kettunen et al 2016
Trans-Ancestry	rs5117	-	APOE;APOC1	APOE;APOC1	met-d	Cholesterol to total lipids ratio in small LDL	19	45418790	C	T	0.235616	-0.0355882	0.00489698	1.29987e-13	115078	met-d-S_LDL_C_pct	UK Biobank Nightingale Health Biomarkers
Trans-Ancestry	rs5117	-	APOE;APOC1	APOE;APOC1	met-c	Free cholesterol in large VLDL	19	45418790	C	T	0.219089	0.093893	0.012611	1.58e-13	21233	met-c-888	Circulating metabolites analysed by Kettunen et al 2016
Trans-Ancestry	rs5117	-	APOE;APOC1	APOE;APOC1	met-d	HDL cholesterol	19	45418790	C	T	0.235616	-0.0316448	0.00435835	1.69981e-13	115078	met-d-HDL_C	UK Biobank Nightingale Health Biomarkers
Trans-Ancestry	rs5117	-	APOE;APOC1	APOE;APOC1	met-c	Phospholipids in very large VLDL	19	45418790	C	T	0.219088	0.09325	0.012615	2.45e-13	21232	met-c-951	Circulating metabolites analysed by Kettunen et al 2016
Trans-Ancestry	rs5117	-	APOE;APOC1	APOE;APOC1	met-c	Serum total triglycerides	19	45418790	C	T	0.21931	0.092609	0.012513	2.55e-13	21540	met-c-934	Circulating metabolites analysed by Kettunen et al 2016
Trans-Ancestry	rs5117	-	APOE;APOC1	APOE;APOC1	prot-a	PDZK1-interacting protein 1	19	45418790	C	T	0.22896	0.2138	0.0294	3.39e-13	3301	prot-a-2242	Complete GWAS summary data on protein levels as described by Sun et al 2018
Trans-Ancestry	rs5117	-	APOE;APOC1	APOE;APOC1	met-d	Ratio of omega-6 fatty acids to omega-3 fatty acids	19	45418790	C	T	0.235599	-0.0332292	0.00482922	4.00037e-13	115078	met-d-Omega_6_by_Omega_3	UK Biobank Nightingale Health Biomarkers
Trans-Ancestry	rs5117	-	APOE;APOC1	APOE;APOC1	prot-a	Cell surface glycoprotein CD200 receptor 2	19	45418790	C	T	0.22896	0.212	0.0294	5.25e-13	3301	prot-a-424	Complete GWAS summary data on protein levels as described by Sun et al 2018
Trans-Ancestry	rs5117	-	APOE;APOC1	APOE;APOC1	met-c	Cholesterol esters in large VLDL	19	45418790	C	T	0.217377	0.094521	0.01295	5.57e-13	18955	met-c-887	Circulating metabolites analysed by Kettunen et al 2016
Trans-Ancestry	rs5117	-	APOE;APOC1	APOE;APOC1	met-d	Cholesterol in very large VLDL	19	45418790	C	T	0.235616	0.033224	0.00476327	6.20012e-13	115078	met-d-XL_VLDL_C	UK Biobank Nightingale Health Biomarkers
Trans-Ancestry	rs5117	-	APOE;APOC1	APOE;APOC1	met-d	Free cholesterol in medium VLDL	19	45418790	C	T	0.235616	-0.0350316	0.00487063	8.30042e-13	115078	met-d-M_VLDL_FC	UK Biobank Nightingale Health Biomarkers
Trans-Ancestry	rs5117	-	APOE;APOC1	APOE;APOC1	met-d	Cholesteryl esters in HDL	19	45418790	C	T	0.235616	-0.0306768	0.00437993	9.09913e-13	115078	met-d-HDL_CE	UK Biobank Nightingale Health Biomarkers
Trans-Ancestry	rs5117	-	APOE;APOC1	APOE;APOC1	met-d	Total lipids in large HDL	19	45418790	C	T	0.235616	-0.0304948	0.00428404	9.09913e-13	115078	met-d-L_HDL_L	UK Biobank Nightingale Health Biomarkers
Trans-Ancestry	rs5117	-	APOE;APOC1	APOE;APOC1	met-d	Free cholesterol in small VLDL	19	45418790	C	T	0.235616	-0.0349753	0.00487172	1.20005e-12	115078	met-d-S_VLDL_FC	UK Biobank Nightingale Health Biomarkers
Trans-Ancestry	rs5117	-	APOE;APOC1	APOE;APOC1	met-c	Phospholipids in chylomicrons and largest VLDL particles	19	45418790	C	T	0.219308	0.089556	0.012533	1.23e-12	21537	met-c-959	Circulating metabolites analysed by Kettunen et al 2016
Trans-Ancestry	rs5117	-	APOE;APOC1	APOE;APOC1	met-c	Triglycerides in large VLDL	19	45418790	C	T	0.219089	0.090191	0.012611	1.32e-12	21234	met-c-892	Circulating metabolites analysed by Kettunen et al 2016
Trans-Ancestry	rs5117	-	APOE;APOC1	APOE;APOC1	met-d	Free cholesterol in large VLDL	19	45418790	C	T	0.235616	0.0324248	0.00471821	1.80011e-12	115078	met-d-L_VLDL_FC	UK Biobank Nightingale Health Biomarkers
Trans-Ancestry	rs5117	-	APOE;APOC1	APOE;APOC1	ebi-a	C-reactive protein	19	45418790	C	T	0.2165	-0.13	0.02	2.03e-12	9541	ebi-a-GCST005067	Datasets that satisfy minimum requirements imported from the EBI database of complete GWAS summary data
Trans-Ancestry	rs5117	-	APOE;APOC1	APOE;APOC1	met-c	Total cholesterol in medium VLDL	19	45418790	C	T	0.219314	0.088917	0.012519	2.05e-12	21546	met-c-909	Circulating metabolites analysed by Kettunen et al 2016
Trans-Ancestry	rs5117	-	APOE;APOC1	APOE;APOC1	met-d	Phospholipids to total lipids ratio in small HDL	19	45418790	C	T	0.235616	0.0331698	0.0047051	2.80027e-12	115078	met-d-S_HDL_PL_pct	UK Biobank Nightingale Health Biomarkers
Trans-Ancestry	rs5117	-	APOE;APOC1	APOE;APOC1	met-c	Phospholipids in medium VLDL	19	45418790	C	T	0.21909	0.088914	0.012628	3.15e-12	21235	met-c-914	Circulating metabolites analysed by Kettunen et al 2016
Trans-Ancestry	rs5117	-	APOE;APOC1	APOE;APOC1	ukb-d	HDL cholesterol	19	45418790	C	T	0.23681	-0.007184	0.0010334	3.62e-12	315133	ukb-d-30760_raw	Neale lab analysis of UK Biobank phenotypes round 2
Trans-Ancestry	rs5117	-	APOE;APOC1	APOE;APOC1	met-d	Phospholipids in large HDL	19	45418790	C	T	0.235616	-0.0297278	0.00429669	5.19996e-12	115078	met-d-L_HDL_PL	UK Biobank Nightingale Health Biomarkers
Trans-Ancestry	rs5117	-	APOE;APOC1	APOE;APOC1	ukb-d	Lipoprotein A	19	45418790	C	T	0.2347	-1.0882	0.15823	6.11e-12	273896	ukb-d-30790_raw	Neale lab analysis of UK Biobank phenotypes round 2
Trans-Ancestry	rs5117	-	APOE;APOC1	APOE;APOC1	met-c	Triglycerides in small VLDL	19	45418790	C	T	0.219318	0.087134	0.012513	6.26e-12	21553	met-c-932	Circulating metabolites analysed by Kettunen et al 2016
Trans-Ancestry	rs5117	-	APOE;APOC1	APOE;APOC1	met-c	Concentration of large VLDL particles	19	45418790	C	T	0.217377	0.090158	0.012961	7.6e-12	18955	met-c-890	Circulating metabolites analysed by Kettunen et al 2016
Trans-Ancestry	rs5117	-	APOE;APOC1	APOE;APOC1	met-c	Free cholesterol in medium VLDL	19	45418790	C	T	0.21909	0.086482	0.012615	1.13e-11	21235	met-c-911	Circulating metabolites analysed by Kettunen et al 2016
Trans-Ancestry	rs5117	-	APOE;APOC1	APOE;APOC1	met-c	Mean diameter for VLDL particles	19	45418790	C	T	0.217657	0.087583	0.012824	1.37e-11	19268	met-c-941	Circulating metabolites analysed by Kettunen et al 2016
Trans-Ancestry	rs5117	-	APOE;APOC1	APOE;APOC1	prot-a	Tumor protein p53-inducible protein 11	19	45418790	C	T	0.22896	-0.1987	0.0294	1.38e-11	3301	prot-a-3081	Complete GWAS summary data on protein levels as described by Sun et al 2018
Trans-Ancestry	rs5117	-	APOE;APOC1	APOE;APOC1	met-d	Phospholipids to total lipids ratio in very large VLDL	19	45418790	C	T	0.235469	0.0320196	0.00488311	1.39991e-11	115078	met-d-XL_VLDL_PL_pct	UK Biobank Nightingale Health Biomarkers
Trans-Ancestry	rs5117	-	APOE;APOC1	APOE;APOC1	prot-a	DNA/RNA-binding protein KIN17	19	45418790	C	T	0.22896	0.1976	0.0294	1.78e-11	3301	prot-a-1639	Complete GWAS summary data on protein levels as described by Sun et al 2018
Trans-Ancestry	rs5117	-	APOE;APOC1	APOE;APOC1	prot-a	Deoxycytidine kinase	19	45418790	C	T	0.22896	0.1968	0.0294	2.24e-11	3301	prot-a-767	Complete GWAS summary data on protein levels as described by Sun et al 2018
Trans-Ancestry	rs5117	-	APOE;APOC1	APOE;APOC1	met-c	Total lipids in large VLDL	19	45418790	C	T	0.217377	0.087303	0.012945	2.37e-11	18955	met-c-889	Circulating metabolites analysed by Kettunen et al 2016
Trans-Ancestry	rs5117	-	APOE;APOC1	APOE;APOC1	prot-a	Valine--tRNA ligase	19	45418790	C	T	0.22896	0.1957	0.0294	2.82e-11	3301	prot-a-3191	Complete GWAS summary data on protein levels as described by Sun et al 2018
Trans-Ancestry	rs5117	-	APOE;APOC1	APOE;APOC1	met-c	Triglycerides in medium VLDL	19	45418790	C	T	0.219091	0.084406	0.01262	3.24e-11	21236	met-c-915	Circulating metabolites analysed by Kettunen et al 2016
Trans-Ancestry	rs5117	-	APOE;APOC1	APOE;APOC1	met-c	Total lipids in very large VLDL	19	45418790	C	T	0.217657	0.085856	0.012833	3.49e-11	19268	met-c-949	Circulating metabolites analysed by Kettunen et al 2016
Trans-Ancestry	rs5117	-	APOE;APOC1	APOE;APOC1	ukb-d	SHBG	19	45418790	C	T	0.23683	0.49456	0.074895	4.03e-11	312215	ukb-d-30830_raw	Neale lab analysis of UK Biobank phenotypes round 2
Trans-Ancestry	rs5117	-	APOE;APOC1	APOE;APOC1	ebi-a	Triglycerides	19	45418790	C	T	0.2165	0.11	0.02	6.67e-11	9745	ebi-a-GCST005073	Datasets that satisfy minimum requirements imported from the EBI database of complete GWAS summary data
Trans-Ancestry	rs5117	-	APOE;APOC1	APOE;APOC1	met-c	Total lipids in chylomicrons and largest VLDL particles	19	45418790	C	T	0.217377	0.085097	0.012972	6.99e-11	18955	met-c-957	Circulating metabolites analysed by Kettunen et al 2016
Trans-Ancestry	rs5117	-	APOE;APOC1	APOE;APOC1	met-d	Concentration of large HDL particles	19	45418790	C	T	0.235616	-0.0276578	0.00427641	7.89951e-11	115078	met-d-L_HDL_P	UK Biobank Nightingale Health Biomarkers
Trans-Ancestry	rs5117	-	APOE;APOC1	APOE;APOC1	ukb-d	Glycated haemoglobin	19	45418790	C	T	0.23648	-0.01753	0.0027127	1.03e-10	344182	ukb-d-30750_irnt	Neale lab analysis of UK Biobank phenotypes round 2
Trans-Ancestry	rs5117	-	APOE;APOC1	APOE;APOC1	ieu-b	Neutrophil count	19	45418790	C	T	0.234295	-0.015212	0.002353	1.05e-10	474189	ieu-b-33	GWAS summary datasets generated by many different consortia that have been manually collected and curated for MR-Base round 2
Trans-Ancestry	rs5117	-	APOE;APOC1	APOE;APOC1	ukb-b	Cereal intake	19	45418790	C	T	0.234297	0.0135925	0.00211013	1.2e-10	441640	ukb-b-15926	IEU analysis of UK Biobank phenotypes
Trans-Ancestry	rs5117	-	APOE;APOC1	APOE;APOC1	met-c	Total lipids in medium VLDL	19	45418790	C	T	0.217657	0.08304	0.012843	1.63e-10	19268	met-c-912	Circulating metabolites analysed by Kettunen et al 2016
Trans-Ancestry	rs5117	-	APOE;APOC1	APOE;APOC1	met-d	Degree of unsaturation	19	45418790	C	T	0.235599	-0.0305657	0.00464251	1.79999e-10	115078	met-d-Unsaturation	UK Biobank Nightingale Health Biomarkers
Trans-Ancestry	rs5117	-	APOE;APOC1	APOE;APOC1	prot-a	Disintegrin and metalloproteinase domain-containing protein 11	19	45418790	C	T	0.22896	-0.1858	0.0294	2.69e-10	3301	prot-a-25	Complete GWAS summary data on protein levels as described by Sun et al 2018
Trans-Ancestry	rs5117	-	APOE;APOC1	APOE;APOC1	met-d	Free cholesterol in very small VLDL	19	45418790	C	T	0.235616	-0.0307384	0.00478813	2.80001e-10	115078	met-d-XS_VLDL_FC	UK Biobank Nightingale Health Biomarkers
Trans-Ancestry	rs5117	-	APOE;APOC1	APOE;APOC1	prot-a	ADP-ribosylation factor-like protein 1	19	45418790	C	T	0.22896	-0.1853	0.0294	3.02e-10	3301	prot-a-161	Complete GWAS summary data on protein levels as described by Sun et al 2018
Trans-Ancestry	rs5117	-	APOE;APOC1	APOE;APOC1	met-c	Cholesterol esters in medium VLDL	19	45418790	C	T	0.217657	0.082075	0.012855	3.04e-10	19268	met-c-910	Circulating metabolites analysed by Kettunen et al 2016
Trans-Ancestry	rs5117	-	APOE;APOC1	APOE;APOC1	ebi-a	High light scatter reticulocyte percentage of red cells	19	45418790	C	T	0.2164	-0.0261067	0.00420591	5.4e-10	170763	ebi-a-GCST004612	Datasets that satisfy minimum requirements imported from the EBI database of complete GWAS summary data
Trans-Ancestry	rs5117	-	APOE;APOC1	APOE;APOC1	met-d	Total lipids in VLDL	19	45418790	C	T	0.235616	0.0289085	0.00478159	5.49997e-10	115078	met-d-VLDL_L	UK Biobank Nightingale Health Biomarkers
Trans-Ancestry	rs5117	-	APOE;APOC1	APOE;APOC1	met-c	Concentration of chylomicrons and largest VLDL particles	19	45418790	C	T	0.217377	0.081365	0.012999	5.75e-10	18955	met-c-958	Circulating metabolites analysed by Kettunen et al 2016
Trans-Ancestry	rs5117	-	APOE;APOC1	APOE;APOC1	ukb-b	Weight change compared with 1 year ago	19	45418790	C	T	0.23431	-0.00992454	0.00160168	5.8e-10	455085	ukb-b-2094	IEU analysis of UK Biobank phenotypes
Trans-Ancestry	rs5117	-	APOE;APOC1	APOE;APOC1	met-c	Concentration of medium VLDL particles	19	45418790	C	T	0.217657	0.080492	0.012856	6.65e-10	19268	met-c-913	Circulating metabolites analysed by Kettunen et al 2016
Trans-Ancestry	rs5117	-	APOE;APOC1	APOE;APOC1	met-d	Phosphatidylcholines	19	45418790	C	T	0.235599	-0.0277299	0.00457055	1.09999e-09	115078	met-d-Phosphatidylc	UK Biobank Nightingale Health Biomarkers
Trans-Ancestry	rs5117	-	APOE;APOC1	APOE;APOC1	ebi-a	High light scatter reticulocyte count	19	45418790	C	T	0.2164	-0.0256089	0.00420609	1.14e-09	170761	ebi-a-GCST004611	Datasets that satisfy minimum requirements imported from the EBI database of complete GWAS summary data
Trans-Ancestry	rs5117	-	APOE;APOC1	APOE;APOC1	ukb-d	Reticulocyte count	19	45418790	C	T	0.236488	-0.0170206	0.00280131	1.23e-09	344729	ukb-d-30250_irnt	Neale lab analysis of UK Biobank phenotypes round 2
Trans-Ancestry	rs5117	-	APOE;APOC1	APOE;APOC1	met-c	Triglycerides in very large VLDL	19	45418790	C	T	0.218582	0.081153	0.013307	1.46e-09	19154	met-c-952	Circulating metabolites analysed by Kettunen et al 2016
Trans-Ancestry	rs5117	-	APOE;APOC1	APOE;APOC1	ukb-d	Reticulocyte percentage	19	45418790	C	T	0.236488	-0.0170709	0.00283756	1.79e-09	344728	ukb-d-30240_irnt	Neale lab analysis of UK Biobank phenotypes round 2
Trans-Ancestry	rs5117	-	APOE;APOC1	APOE;APOC1	met-c	Concentration of small VLDL particles	19	45418790	C	T	0.217657	0.077913	0.012847	2.27e-09	19268	met-c-930	Circulating metabolites analysed by Kettunen et al 2016
Trans-Ancestry	rs5117	-	APOE;APOC1	APOE;APOC1	met-d	Phospholipids to total lipids ratio in medium HDL	19	45418790	C	T	0.235616	0.0267488	0.00462596	2.5e-09	115078	met-d-M_HDL_PL_pct	UK Biobank Nightingale Health Biomarkers
Trans-Ancestry	rs5117	-	APOE;APOC1	APOE;APOC1	met-d	3-Hydroxybutyrate	19	45418790	C	T	0.235692	0.028946	0.00487047	2.80001e-09	115078	met-d-bOHbutyrate	UK Biobank Nightingale Health Biomarkers
Trans-Ancestry	rs5117	-	APOE;APOC1	APOE;APOC1	prot-a	Beta-soluble NSF attachment protein	19	45418790	C	T	0.22896	0.1743	0.0295	3.24e-09	3301	prot-a-2000	Complete GWAS summary data on protein levels as described by Sun et al 2018
Trans-Ancestry	rs5117	-	APOE;APOC1	APOE;APOC1	prot-a	Epididymal-specific lipocalin-10	19	45418790	C	T	0.22896	0.1736	0.0294	3.72e-09	3301	prot-a-1707	Complete GWAS summary data on protein levels as described by Sun et al 2018
Trans-Ancestry	rs5117	-	APOE;APOC1	APOE;APOC1	met-d	Cholesteryl esters to total lipids ratio in medium LDL	19	45418790	C	T	0.235616	0.0283079	0.00485458	4e-09	115078	met-d-M_LDL_CE_pct	UK Biobank Nightingale Health Biomarkers
Trans-Ancestry	rs5117	-	APOE;APOC1	APOE;APOC1	ukb-d	Creatinine	19	45418790	C	T	0.23651	-0.013378	0.0022862	4.87e-09	344104	ukb-d-30700_irnt	Neale lab analysis of UK Biobank phenotypes round 2
Trans-Ancestry	rs5117	-	APOE;APOC1	APOE;APOC1	met-c	Concentration of very large VLDL particles	19	45418790	C	T	0.216768	0.085796	0.014573	5.34e-09	15294	met-c-950	Circulating metabolites analysed by Kettunen et al 2016
Trans-Ancestry	rs5117	-	APOE;APOC1	APOE;APOC1	ukb-b	Waist circumference	19	45418790	C	T	0.234277	-0.0123652	0.00212166	5.6e-09	462166	ukb-b-9405	IEU analysis of UK Biobank phenotypes
Trans-Ancestry	rs5117	-	APOE;APOC1	APOE;APOC1	met-d	Total phospholipids in lipoprotein particles	19	45418790	C	T	0.235616	-0.0270381	0.00464318	6.80002e-09	115078	met-d-Total_PL	UK Biobank Nightingale Health Biomarkers
Trans-Ancestry	rs5117	-	APOE;APOC1	APOE;APOC1	ukb-d	Gamma glutamyltransferase	19	45418790	C	T	0.23653	-0.015175	0.002619	6.87e-09	344104	ukb-d-30730_irnt	Neale lab analysis of UK Biobank phenotypes round 2
Trans-Ancestry	rs5117	-	APOE;APOC1	APOE;APOC1	prot-a	RAC-beta serine/threonine-protein kinase	19	45418790	C	T	0.22896	-0.1705	0.0295	7.08e-09	3301	prot-a-72	Complete GWAS summary data on protein levels as described by Sun et al 2018
Trans-Ancestry	rs5117	-	APOE;APOC1	APOE;APOC1	ukb-d	Gamma glutamyltransferase	19	45418790	C	T	0.23653	-0.68183	0.11806	7.69e-09	344104	ukb-d-30730_raw	Neale lab analysis of UK Biobank phenotypes round 2
Trans-Ancestry	rs5117	-	APOE;APOC1	APOE;APOC1	met-d	Total lipids in lipoprotein particles	19	45418790	C	T	0.235616	-0.0275478	0.00479486	8.40001e-09	115078	met-d-Total_L	UK Biobank Nightingale Health Biomarkers
Trans-Ancestry	rs5117	-	APOE;APOC1	APOE;APOC1	prot-a	M-phase inducer phosphatase 2	19	45418790	C	T	0.22896	0.1694	0.0295	8.91e-09	3301	prot-a-472	Complete GWAS summary data on protein levels as described by Sun et al 2018
Trans-Ancestry	rs5117	-	APOE;APOC1	APOE;APOC1	ukb-d	Glycated haemoglobin	19	45418790	C	T	0.23648	-0.10349	0.018098	1.08e-08	344182	ukb-d-30750_raw	Neale lab analysis of UK Biobank phenotypes round 2
Trans-Ancestry	rs5117	-	APOE;APOC1	APOE;APOC1	met-d	Concentration of small VLDL particles	19	45418790	C	T	0.235616	0.0261663	0.0048136	1.40001e-08	115078	met-d-S_VLDL_P	UK Biobank Nightingale Health Biomarkers
Trans-Ancestry	rs5117	-	APOE;APOC1	APOE;APOC1	prot-a	Repulsive guidance molecule A	19	45418790	C	T	0.22896	-0.1671	0.0295	1.41e-08	3301	prot-a-2532	Complete GWAS summary data on protein levels as described by Sun et al 2018
Trans-Ancestry	rs5117	-	APOE;APOC1	APOE;APOC1	met-c	Total lipids in small VLDL	19	45418790	C	T	0.217657	0.073911	0.012849	1.45e-08	19268	met-c-929	Circulating metabolites analysed by Kettunen et al 2016
Trans-Ancestry	rs5117	-	APOE;APOC1	APOE;APOC1	prot-a	Histone-lysine N-methyltransferase 2C	19	45418790	C	T	0.22896	0.1647	0.0295	2.24e-08	3301	prot-a-1676	Complete GWAS summary data on protein levels as described by Sun et al 2018
Trans-Ancestry	rs5117	-	APOE;APOC1	APOE;APOC1	met-d	Total lipids in large VLDL	19	45418790	C	T	0.235616	0.0257311	0.00471381	2.30001e-08	115078	met-d-L_VLDL_L	UK Biobank Nightingale Health Biomarkers
Trans-Ancestry	rs5117	-	APOE;APOC1	APOE;APOC1	met-c	Phospholipids in small VLDL	19	45418790	C	T	0.219314	0.070228	0.012521	3.07e-08	21546	met-c-931	Circulating metabolites analysed by Kettunen et al 2016
Trans-Ancestry	rs5117	-	APOE;APOC1	APOE;APOC1	ukb-d	Alkaline phosphatase	19	45418790	C	T	0.23652	-0.015122	0.0027452	3.62e-08	344292	ukb-d-30610_irnt	Neale lab analysis of UK Biobank phenotypes round 2
Trans-Ancestry	rs5117	-	APOE;APOC1	APOE;APOC1	prot-a	Killer cell immunoglobulin-like receptor 2DL5A	19	45418790	C	T	0.22896	0.1622	0.0295	3.72e-08	3301	prot-a-1643	Complete GWAS summary data on protein levels as described by Sun et al 2018
Trans-Ancestry	rs5117	-	APOE;APOC1	APOE;APOC1	met-c	Mean diameter for LDL particles	19	45418790	C	T	0.217657	-0.071312	0.012863	3.76e-08	19268	met-c-896	Circulating metabolites analysed by Kettunen et al 2016
Trans-Ancestry	rs5117	-	APOE;APOC1	APOE;APOC1	ukb-d	Urea	19	45418790	C	T	0.23652	-0.014857	0.0027073	4.07e-08	344052	ukb-d-30670_irnt	Neale lab analysis of UK Biobank phenotypes round 2
Trans-Ancestry	rs5117	-	APOE;APOC1	APOE;APOC1	met-d	Omega-3 fatty acids	19	45418790	C	T	0.235599	0.0245124	0.00480104	4.49997e-08	115078	met-d-Omega_3	UK Biobank Nightingale Health Biomarkers
Trans-Ancestry	rs5117	-	APOE;APOC1	APOE;APOC1	prot-a	Casein kinase I isoform delta	19	45418790	C	T	0.22896	-0.161	0.0295	4.68e-08	3301	prot-a-693	Complete GWAS summary data on protein levels as described by Sun et al 2018
Trans-Ancestry	rs5117	-	APOE;APOC1	APOE;APOC1	met-d	Total cholines	19	45418790	C	T	0.235599	-0.0252173	0.00458707	4.70002e-08	115078	met-d-Cholines	UK Biobank Nightingale Health Biomarkers
Trans-Ancestry	rs5117	-	APOE;APOC1	APOE;APOC1	mvp+diamante	T2D	19	45418790	C	T	0.2194	-0.0428	0.0049	1.613e-18	1329410	mvp+diamante	MVP plus DIAMANTE T2D GWAS
Trans-Ancestry	rs56094641	-	FTO	FTO;IRX3;IRX5	ukb-b	Body mass index (BMI)	16	53806453	G	A	0.404564	0.0734967	0.00201412	1.6e-291	461460	ukb-b-19953	IEU analysis of UK Biobank phenotypes
Trans-Ancestry	rs56094641	-	FTO	FTO;IRX3;IRX5	ukb-b	Body mass index (BMI)	16	53806453	G	A	0.404637	0.0733439	0.00202913	4.4e-286	454884	ukb-b-2303	IEU analysis of UK Biobank phenotypes
Trans-Ancestry	rs56094641	-	FTO	FTO;IRX3;IRX5	ukb-b	Weight	16	53806453	G	A	0.404568	0.0605499	0.00176755	3.5e-257	461632	ukb-b-11842	IEU analysis of UK Biobank phenotypes
Trans-Ancestry	rs56094641	-	FTO	FTO;IRX3;IRX5	ukb-b	Weight	16	53806453	G	A	0.404637	0.060498	0.00178025	4e-253	454893	ukb-b-12039	IEU analysis of UK Biobank phenotypes
Trans-Ancestry	rs56094641	-	FTO	FTO;IRX3;IRX5	ukb-b	Comparative body size at age 10	16	53806453	G	A	0.404698	0.0473622	0.00142601	7e-242	454718	ukb-b-4650	IEU analysis of UK Biobank phenotypes
Trans-Ancestry	rs56094641	-	FTO	FTO;IRX3;IRX5	ukb-b	Arm fat mass (left)	16	53806453	G	A	0.404655	0.0662673	0.00200224	3.3e-240	454684	ukb-b-8338	IEU analysis of UK Biobank phenotypes
Trans-Ancestry	rs56094641	-	FTO	FTO;IRX3;IRX5	ukb-b	Arm fat mass (right)	16	53806453	G	A	0.404657	0.065777	0.00200235	1.1e-236	454757	ukb-b-6704	IEU analysis of UK Biobank phenotypes
Trans-Ancestry	rs56094641	-	FTO	FTO;IRX3;IRX5	ukb-b	Impedance of leg (left)	16	53806453	G	A	0.404644	-0.0605027	0.00185083	2.2e-234	454857	ukb-b-14068	IEU analysis of UK Biobank phenotypes
Trans-Ancestry	rs56094641	-	FTO	FTO;IRX3;IRX5	ukb-b	Leg fat mass (left)	16	53806453	G	A	0.404647	0.0522148	0.00161351	9.79e-230	454823	ukb-b-7212	IEU analysis of UK Biobank phenotypes
Trans-Ancestry	rs56094641	-	FTO	FTO;IRX3;IRX5	ukb-b	Impedance of whole body	16	53806453	G	A	0.404644	-0.0498302	0.00154287	7.69e-229	454840	ukb-b-19921	IEU analysis of UK Biobank phenotypes
Trans-Ancestry	rs56094641	-	FTO	FTO;IRX3;IRX5	ukb-b	Leg fat mass (right)	16	53806453	G	A	0.404646	0.052643	0.00163282	4.8e-228	454846	ukb-b-18096	IEU analysis of UK Biobank phenotypes
Trans-Ancestry	rs56094641	-	FTO	FTO;IRX3;IRX5	ukb-b	Impedance of leg (right)	16	53806453	G	A	0.404643	-0.0584291	0.00183536	2.1e-222	454863	ukb-b-7376	IEU analysis of UK Biobank phenotypes
Trans-Ancestry	rs56094641	-	FTO	FTO;IRX3;IRX5	ukb-b	Leg predicted mass (left)	16	53806453	G	A	0.404645	0.0418241	0.0013182	6.4e-221	454799	ukb-b-17271	IEU analysis of UK Biobank phenotypes
Trans-Ancestry	rs56094641	-	FTO	FTO;IRX3;IRX5	ukb-b	Leg fat-free mass (left)	16	53806453	G	A	0.404645	0.042062	0.00132685	1.5e-220	454805	ukb-b-16099	IEU analysis of UK Biobank phenotypes
Trans-Ancestry	rs56094641	-	FTO	FTO;IRX3;IRX5	ukb-b	Waist circumference	16	53806453	G	A	0.404591	0.057552	0.00182234	6.7e-219	462166	ukb-b-9405	IEU analysis of UK Biobank phenotypes
Trans-Ancestry	rs56094641	-	FTO	FTO;IRX3;IRX5	ukb-b	Whole body fat mass	16	53806453	G	A	0.404637	0.0625602	0.0019907	8.89e-217	454137	ukb-b-19393	IEU analysis of UK Biobank phenotypes
Trans-Ancestry	rs56094641	-	FTO	FTO;IRX3;IRX5	ukb-b	Basal metabolic rate	16	53806453	G	A	0.40464	0.0407116	0.00133099	1.8e-205	454874	ukb-b-16446	IEU analysis of UK Biobank phenotypes
Trans-Ancestry	rs56094641	-	FTO	FTO;IRX3;IRX5	ukb-b	Leg fat-free mass (right)	16	53806453	G	A	0.404648	0.040422	0.00132628	5.11e-204	454835	ukb-b-12828	IEU analysis of UK Biobank phenotypes
Trans-Ancestry	rs56094641	-	FTO	FTO;IRX3;IRX5	ukb-b	Leg predicted mass (right)	16	53806453	G	A	0.404649	0.0401228	0.00131773	1.3e-203	454834	ukb-b-14310	IEU analysis of UK Biobank phenotypes
Trans-Ancestry	rs56094641	-	FTO	FTO;IRX3;IRX5	ukb-b	Hip circumference	16	53806453	G	A	0.404596	0.0616325	0.00203052	2.3e-202	462117	ukb-b-15590	IEU analysis of UK Biobank phenotypes
Trans-Ancestry	rs56094641	-	FTO	FTO;IRX3;IRX5	ukb-b	Arm fat percentage (left)	16	53806453	G	A	0.40465	0.0464737	0.00155086	2.7e-197	454724	ukb-b-20188	IEU analysis of UK Biobank phenotypes
Trans-Ancestry	rs56094641	-	FTO	FTO;IRX3;IRX5	ukb-b	Trunk fat mass	16	53806453	G	A	0.404675	0.0601942	0.00205279	5.3e-189	454588	ukb-b-20044	IEU analysis of UK Biobank phenotypes
Trans-Ancestry	rs56094641	-	FTO	FTO;IRX3;IRX5	ukb-b	Arm fat percentage (right)	16	53806453	G	A	0.404645	0.0456522	0.00155959	2.4e-188	454789	ukb-b-12854	IEU analysis of UK Biobank phenotypes
Trans-Ancestry	rs56094641	-	FTO	FTO;IRX3;IRX5	ukb-b	Whole body water mass	16	53806453	G	A	0.404636	0.0364258	0.00126796	1.7e-181	454888	ukb-b-14540	IEU analysis of UK Biobank phenotypes
Trans-Ancestry	rs56094641	-	FTO	FTO;IRX3;IRX5	ukb-b	Whole body fat-free mass	16	53806453	G	A	0.40463	0.0360832	0.00126589	1e-178	454850	ukb-b-13354	IEU analysis of UK Biobank phenotypes
Trans-Ancestry	rs56094641	-	FTO	FTO;IRX3;IRX5	ukb-b	Arm fat-free mass (left)	16	53806453	G	A	0.404663	0.0357163	0.00128397	2.7e-170	454672	ukb-b-19925	IEU analysis of UK Biobank phenotypes
Trans-Ancestry	rs56094641	-	FTO	FTO;IRX3;IRX5	ukb-b	Arm predicted mass (left)	16	53806453	G	A	0.404665	0.0352472	0.00127893	3.4e-167	454655	ukb-b-9093	IEU analysis of UK Biobank phenotypes
Trans-Ancestry	rs56094641	-	FTO	FTO;IRX3;IRX5	ebi-a	Body mass index (BMI)	16	53806453	A	G	0.4773	-0.0775	0.00281	5e-167	315347	ebi-a-GCST006368	Datasets that satisfy minimum requirements imported from the EBI database of complete GWAS summary data
Trans-Ancestry	rs56094641	-	FTO	FTO;IRX3;IRX5	ukb-b	Arm predicted mass (right)	16	53806453	G	A	0.404649	0.0344062	0.00125512	1.9e-165	454746	ukb-b-16698	IEU analysis of UK Biobank phenotypes
Trans-Ancestry	rs56094641	-	FTO	FTO;IRX3;IRX5	ukb-b	Arm fat-free mass (right)	16	53806453	G	A	0.404646	0.0341373	0.0012594	8.39e-162	454753	ukb-b-19520	IEU analysis of UK Biobank phenotypes
Trans-Ancestry	rs56094641	-	FTO	FTO;IRX3;IRX5	ukb-b	Body fat percentage	16	53806453	G	A	0.404646	0.041033	0.00157131	2.5e-150	454633	ukb-b-8909	IEU analysis of UK Biobank phenotypes
Trans-Ancestry	rs56094641	-	FTO	FTO;IRX3;IRX5	ukb-b	Leg fat percentage (left)	16	53806453	G	A	0.404646	0.0329021	0.00128446	1e-144	454826	ukb-b-18377	IEU analysis of UK Biobank phenotypes
Trans-Ancestry	rs56094641	-	FTO	FTO;IRX3;IRX5	ukb-b	Impedance of arm (left)	16	53806453	G	A	0.404644	-0.0366039	0.00143818	6.81e-143	454850	ukb-b-19379	IEU analysis of UK Biobank phenotypes
Trans-Ancestry	rs56094641	-	FTO	FTO;IRX3;IRX5	ukb-b	Leg fat percentage (right)	16	53806453	G	A	0.404645	0.0330985	0.00130111	9.4e-143	454854	ukb-b-20531	IEU analysis of UK Biobank phenotypes
Trans-Ancestry	rs56094641	-	FTO	FTO;IRX3;IRX5	ukb-b	Impedance of arm (right)	16	53806453	G	A	0.404646	-0.0363448	0.0014331	6.81e-142	454826	ukb-b-7859	IEU analysis of UK Biobank phenotypes
Trans-Ancestry	rs56094641	-	FTO	FTO;IRX3;IRX5	ukb-b	Trunk fat-free mass	16	53806453	G	A	0.404671	0.0305915	0.0012613	6e-130	454508	ukb-b-17409	IEU analysis of UK Biobank phenotypes
Trans-Ancestry	rs56094641	-	FTO	FTO;IRX3;IRX5	ukb-b	Trunk predicted mass	16	53806453	G	A	0.404668	0.0304476	0.00125727	1.5e-129	454463	ukb-b-9685	IEU analysis of UK Biobank phenotypes
Trans-Ancestry	rs56094641	-	FTO	FTO;IRX3;IRX5	ukb-b	Trunk fat percentage	16	53806453	G	A	0.404673	0.0445602	0.00188629	2.2e-123	454613	ukb-b-16407	IEU analysis of UK Biobank phenotypes
Trans-Ancestry	rs56094641	-	FTO	FTO;IRX3;IRX5	bbj-a	Body mass index (BMI)	16	53806453	G	A	0.201	0.07912	0.004408	5.06e-72	-	bbj-a-1	Biobank Japan release of disease traits
Trans-Ancestry	rs56094641	-	FTO	FTO;IRX3;IRX5	ebi-a	Body mass index (BMI)	16	53806453	G	A	0.201	0.07912	0.004408	5.06e-72	158284	ebi-a-GCST004904	Datasets that satisfy minimum requirements imported from the EBI database of complete GWAS summary data
Trans-Ancestry	rs56094641	-	FTO	FTO;IRX3;IRX5	ukb-b	Ankle spacing width	16	53806453	G	A	0.404578	0.0367055	0.00230555	4.6e-57	265753	ukb-b-4080	IEU analysis of UK Biobank phenotypes
Trans-Ancestry	rs56094641	-	FTO	FTO;IRX3;IRX5	bbj-a	Body mass index (BMI)	16	53806453	G	A	0.201	0.08017	0.005967	3.72e-41	-	bbj-a-2	Biobank Japan release of disease traits
Trans-Ancestry	rs56094641	-	FTO	FTO;IRX3;IRX5	ebi-a	Type 2 diabetes	16	53806453	G	A	0.405378	0.1043	0.0078	3.76e-41	62892	ebi-a-GCST006867	Datasets that satisfy minimum requirements imported from the EBI database of complete GWAS summary data
Trans-Ancestry	rs56094641	-	FTO	FTO;IRX3;IRX5	bbj-a	Type 2 diabetes	16	53806453	G	A	0.202192	0.127326	0.0102551	2.14e-35	-	bbj-a-153	Biobank Japan release of disease traits
Trans-Ancestry	rs56094641	-	FTO	FTO;IRX3;IRX5	ukb-b	doctor diagnosis: diabetes	16	53806453	G	A	0.40462	0.00546487	0.000452922	1.6e-33	461578	ukb-b-10753	IEU analysis of UK Biobank phenotypes
Trans-Ancestry	rs56094641	-	FTO	FTO;IRX3;IRX5	bbj-a	Body mass index (BMI)	16	53806453	G	A	0.201	0.07878	0.006542	2.11e-33	-	bbj-a-3	Biobank Japan release of disease traits
Trans-Ancestry	rs56094641	-	FTO	FTO;IRX3;IRX5	ukb-b	Coffee intake	16	53806453	G	A	0.404723	0.0184768	0.00164385	2.6e-29	428860	ukb-b-5237	IEU analysis of UK Biobank phenotypes
Trans-Ancestry	rs56094641	-	FTO	FTO;IRX3;IRX5	bbj-a	Type 2 Diabetes	16	53806453	G	A	0.2014	0.1211	0.011	3.51e-28	-	bbj-a-77	Biobank Japan release of disease traits
Trans-Ancestry	rs56094641	-	FTO	FTO;IRX3;IRX5	ukb-b	medication: metformin	16	53806453	G	A	0.404633	0.00351833	0.000329553	1.3e-26	462933	ukb-b-14609	IEU analysis of UK Biobank phenotypes
Trans-Ancestry	rs56094641	-	FTO	FTO;IRX3;IRX5	ukb-b	self-reported: diabetes	16	53806453	G	A	0.404633	0.00426727	0.000410158	2.4e-25	462933	ukb-b-12948	IEU analysis of UK Biobank phenotypes
Trans-Ancestry	rs56094641	-	FTO	FTO;IRX3;IRX5	ieu-a	Type 2 diabetes	16	53806453	G	A	0.414	0.129272	0.0127746	3.9e-24	73902	ieu-a-25	GWAS summary datasets generated by many different consortia that have been manually collected and curated for MR-Base round 1
Trans-Ancestry	rs56094641	-	FTO	FTO;IRX3;IRX5	ukb-b	Morning/evening person (chronotype)	16	53806453	G	A	0.404737	-0.0206413	0.00207296	2.3e-23	413343	ukb-b-4956	IEU analysis of UK Biobank phenotypes
Trans-Ancestry	rs56094641	-	FTO	FTO;IRX3;IRX5	ukb-d	Glycated haemoglobin	16	53806453	G	A	0.40303	0.15427	0.015636	5.88e-23	344182	ukb-d-30750_raw	Neale lab analysis of UK Biobank phenotypes round 2
Trans-Ancestry	rs56094641	-	FTO	FTO;IRX3;IRX5	ukb-b	self-reported: hypertension	16	53806453	G	A	0.404633	0.00900977	0.000914328	6.6e-23	462933	ukb-b-14057	IEU analysis of UK Biobank phenotypes
Trans-Ancestry	rs56094641	-	FTO	FTO;IRX3;IRX5	ukb-b	doctor diagnosis: High blood pressure	16	53806453	G	A	0.404639	0.00912057	0.000926944	7.6e-23	461880	ukb-b-14177	IEU analysis of UK Biobank phenotypes
Trans-Ancestry	rs56094641	-	FTO	FTO;IRX3;IRX5	ebi-a	Breast cancer	16	53806453	G	A	0.4156	-0.0618	0.0063	8.75e-23	139274	ebi-a-GCST004988	Datasets that satisfy minimum requirements imported from the EBI database of complete GWAS summary data
Trans-Ancestry	rs56094641	-	FTO	FTO;IRX3;IRX5	ieu-a	Breast cancer (Combined Oncoarray; iCOGS; GWAS meta analysis)	16	53806453	G	A	0.4156	-0.0618	0.0063	8.75e-23	228951	ieu-a-1126	GWAS summary datasets generated by many different consortia that have been manually collected and curated for MR-Base round 1
Trans-Ancestry	rs56094641	-	FTO	FTO;IRX3;IRX5	ukb-d	High light scatter reticulocyte count	16	53806453	G	A	0.402928	0.023757	0.00243437	1.7e-22	344729	ukb-d-30300_irnt	Neale lab analysis of UK Biobank phenotypes round 2
Trans-Ancestry	rs56094641	-	FTO	FTO;IRX3;IRX5	ukb-b	Oily fish intake	16	53806453	G	A	0.404591	0.0184415	0.00194819	2.9e-21	460443	ukb-b-2209	IEU analysis of UK Biobank phenotypes
Trans-Ancestry	rs56094641	-	FTO	FTO;IRX3;IRX5	ukb-d	High light scatter reticulocyte percentage	16	53806453	G	A	0.402928	0.0225688	0.00245232	3.5e-20	344729	ukb-d-30290_irnt	Neale lab analysis of UK Biobank phenotypes round 2
Trans-Ancestry	rs56094641	-	FTO	FTO;IRX3;IRX5	ebi-a	Heel bone mineral density	16	53806453	G	A	0.402942	0.0196075	0.00188643	6.8e-20	426824	ebi-a-GCST006979	Datasets that satisfy minimum requirements imported from the EBI database of complete GWAS summary data
Trans-Ancestry	rs56094641	-	FTO	FTO;IRX3;IRX5	ukb-d	Glycated haemoglobin	16	53806453	G	A	0.40303	0.021247	0.0023437	1.24e-19	344182	ukb-d-30750_irnt	Neale lab analysis of UK Biobank phenotypes round 2
Trans-Ancestry	rs56094641	-	FTO	FTO;IRX3;IRX5	ukb-d	C-reactive protein	16	53806453	G	A	0.40295	0.021778	0.0024375	4.12e-19	343524	ukb-d-30710_irnt	Neale lab analysis of UK Biobank phenotypes round 2
Trans-Ancestry	rs56094641	-	FTO	FTO;IRX3;IRX5	ukb-d	Cystatin C	16	53806453	G	A	0.40288	0.019749	0.0022212	6.08e-19	344264	ukb-d-30720_irnt	Neale lab analysis of UK Biobank phenotypes round 2
Trans-Ancestry	rs56094641	-	FTO	FTO;IRX3;IRX5	ukb-b	Average weekly beer plus cider intake	16	53806453	G	A	0.402763	-0.0154233	0.00174491	9.7e-19	327634	ukb-b-5174	IEU analysis of UK Biobank phenotypes
Trans-Ancestry	rs56094641	-	FTO	FTO;IRX3;IRX5	ukb-b	ICD10-secondary: E66.9 Obesity, unspecified	16	53806453	G	A	0.404625	0.00187351	0.000212038	9.9e-19	463010	ukb-b-15541	IEU analysis of UK Biobank phenotypes
Trans-Ancestry	rs56094641	-	FTO	FTO;IRX3;IRX5	ukb-d	Milk type used: Skimmed	16	53806453	G	A	0.403095	0.00842062	0.000963827	2.41e-18	360806	ukb-d-1418_3	Neale lab analysis of UK Biobank phenotypes round 2
Trans-Ancestry	rs56094641	-	FTO	FTO;IRX3;IRX5	ukb-d	Alanine aminotransferase	16	53806453	G	A	0.40292	0.019833	0.002279	3.26e-18	344136	ukb-d-30620_irnt	Neale lab analysis of UK Biobank phenotypes round 2
Trans-Ancestry	rs56094641	-	FTO	FTO;IRX3;IRX5	ukb-b	ICD10-secondary: E11.9 Without complications	16	53806453	G	A	0.404625	0.00285337	0.000336418	2.2e-17	463010	ukb-b-970	IEU analysis of UK Biobank phenotypes
Trans-Ancestry	rs56094641	-	FTO	FTO;IRX3;IRX5	ukb-d	Cystatin C	16	53806453	G	A	0.40288	0.0033628	0.00039672	2.33e-17	344264	ukb-d-30720_raw	Neale lab analysis of UK Biobank phenotypes round 2
Trans-Ancestry	rs56094641	-	FTO	FTO;IRX3;IRX5	ukb-d	Immature reticulocyte fraction	16	53806453	G	A	0.402928	0.0203206	0.00244969	1.09e-16	344728	ukb-d-30280_irnt	Neale lab analysis of UK Biobank phenotypes round 2
Trans-Ancestry	rs56094641	-	FTO	FTO;IRX3;IRX5	ukb-d	Bread type: Wholemeal or wholegrain	16	53806453	G	A	0.403002	0.00990538	0.00119511	1.15e-16	348424	ukb-d-1448_3	Neale lab analysis of UK Biobank phenotypes round 2
Trans-Ancestry	rs56094641	-	FTO	FTO;IRX3;IRX5	ukb-d	Reticulocyte count	16	53806453	G	A	0.402928	0.0200384	0.00242104	1.27e-16	344729	ukb-d-30250_irnt	Neale lab analysis of UK Biobank phenotypes round 2
Trans-Ancestry	rs56094641	-	FTO	FTO;IRX3;IRX5	ukb-d	Major dietary changes in the last 5 years: No	16	53806453	G	A	0.403072	-0.00934978	0.00116782	1.19e-15	360294	ukb-d-1538_0	Neale lab analysis of UK Biobank phenotypes round 2
Trans-Ancestry	rs56094641	-	FTO	FTO;IRX3;IRX5	ukb-d	Urate	16	53806453	G	A	0.40289	1.3392	0.16733	1.22e-15	343836	ukb-d-30880_raw	Neale lab analysis of UK Biobank phenotypes round 2
Trans-Ancestry	rs56094641	-	FTO	FTO;IRX3;IRX5	ukb-d	Red cell distribution width	16	53806453	G	A	0.402891	0.0193409	0.00241986	1.33e-15	350473	ukb-d-30070_irnt	Neale lab analysis of UK Biobank phenotypes round 2
Trans-Ancestry	rs56094641	-	FTO	FTO;IRX3;IRX5	ieu-a	Type 2 diabetes	16	53806453	G	A	0.4211	0.11719	0.0147471	2.01e-15	54637	ieu-a-24	GWAS summary datasets generated by many different consortia that have been manually collected and curated for MR-Base round 1
Trans-Ancestry	rs56094641	-	FTO	FTO;IRX3;IRX5	ukb-d	Urate	16	53806453	G	A	0.40289	0.016373	0.0020738	2.9e-15	343836	ukb-d-30880_irnt	Neale lab analysis of UK Biobank phenotypes round 2
Trans-Ancestry	rs56094641	-	FTO	FTO;IRX3;IRX5	ieu-a	ER+ Breast cancer (Combined Oncoarray; iCOGS; GWAS meta analysis)	16	53806453	G	A	0.4165	-0.0584	0.0075	6.03e-15	175475	ieu-a-1127	GWAS summary datasets generated by many different consortia that have been manually collected and curated for MR-Base round 1
Trans-Ancestry	rs56094641	-	FTO	FTO;IRX3;IRX5	bbj-a	Blood urea nitrogen	16	53806453	G	A	0.201	0.03422	0.004389	6.32e-15	-	bbj-a-11	Biobank Japan release of disease traits
Trans-Ancestry	rs56094641	-	FTO	FTO;IRX3;IRX5	ukb-b	Heel Broadband ultrasound attenuation, direct entry	16	53806453	G	A	0.40458	0.0200235	0.00257206	7e-15	265737	ukb-b-15851	IEU analysis of UK Biobank phenotypes
Trans-Ancestry	rs56094641	-	FTO	FTO;IRX3;IRX5	ukb-d	Reticulocyte percentage	16	53806453	G	A	0.402928	0.0188039	0.0024524	1.76e-14	344728	ukb-d-30240_irnt	Neale lab analysis of UK Biobank phenotypes round 2
Trans-Ancestry	rs56094641	-	FTO	FTO;IRX3;IRX5	ukb-b	Usual walking pace	16	53806453	G	A	0.404574	-0.0098414	0.00128963	2.3e-14	459915	ukb-b-4711	IEU analysis of UK Biobank phenotypes
Trans-Ancestry	rs56094641	-	FTO	FTO;IRX3;IRX5	ukb-b	Non-oily fish intake	16	53806453	G	A	0.404619	0.0125875	0.00165108	2.5e-14	460880	ukb-b-17627	IEU analysis of UK Biobank phenotypes
Trans-Ancestry	rs56094641	-	FTO	FTO;IRX3;IRX5	ukb-d	SHBG	16	53806453	G	A	0.40262	-0.017105	0.002313	1.41e-13	312215	ukb-d-30830_irnt	Neale lab analysis of UK Biobank phenotypes round 2
Trans-Ancestry	rs56094641	-	FTO	FTO;IRX3;IRX5	ieu-a	Breast cancer (iCOGS)	16	53806453	G	A	0.412755	-0.07268	0.00987	1.78e-13	89677	ieu-a-1130	GWAS summary datasets generated by many different consortia that have been manually collected and curated for MR-Base round 1
Trans-Ancestry	rs56094641	-	FTO	FTO;IRX3;IRX5	ukb-d	Bread type: White	16	53806453	G	A	0.403002	-0.00782316	0.00106239	1.79e-13	348424	ukb-d-1448_1	Neale lab analysis of UK Biobank phenotypes round 2
Trans-Ancestry	rs56094641	-	FTO	FTO;IRX3;IRX5	ukb-b	medication: simvastatin	16	53806453	G	A	0.404633	0.00490043	0.000666524	1.9e-13	462933	ukb-b-11268	IEU analysis of UK Biobank phenotypes
Trans-Ancestry	rs56094641	-	FTO	FTO;IRX3;IRX5	ieu-a	Breast cancer (GWAS)	16	53806453	G	A	0.413272	-0.0709997	0.00973951	3.1e-13	33832	ieu-a-1168	GWAS summary datasets generated by many different consortia that have been manually collected and curated for MR-Base round 1
Trans-Ancestry	rs56094641	-	FTO	FTO;IRX3;IRX5	ukb-d	Alanine aminotransferase	16	53806453	G	A	0.40292	0.23369	0.033154	1.81e-12	344136	ukb-d-30620_raw	Neale lab analysis of UK Biobank phenotypes round 2
Trans-Ancestry	rs56094641	-	FTO	FTO;IRX3;IRX5	ukb-b	Variation in diet	16	53806453	G	A	0.40459	0.00880233	0.00125667	2.5e-12	460884	ukb-b-2909	IEU analysis of UK Biobank phenotypes
Trans-Ancestry	rs56094641	-	FTO	FTO;IRX3;IRX5	ukb-d	Urea	16	53806453	G	A	0.40292	0.022976	0.0032816	2.54e-12	344052	ukb-d-30670_raw	Neale lab analysis of UK Biobank phenotypes round 2
Trans-Ancestry	rs56094641	-	FTO	FTO;IRX3;IRX5	ukb-b	medication: Blood pressure medication	16	53806453	G	A	0.407068	0.00943994	0.00134902	2.6e-12	209638	ukb-b-14395	IEU analysis of UK Biobank phenotypes
Trans-Ancestry	rs56094641	-	FTO	FTO;IRX3;IRX5	ukb-b	Heel bone mineral density (BMD) T-score, automated	16	53806453	G	A	0.404578	0.0180516	0.00260751	4.4e-12	265753	ukb-b-20124	IEU analysis of UK Biobank phenotypes
Trans-Ancestry	rs56094641	-	FTO	FTO;IRX3;IRX5	ukb-b	Heel quantitative ultrasound index (QUI), direct entry	16	53806453	G	A	0.404578	0.0180502	0.00260752	4.4e-12	265753	ukb-b-19234	IEU analysis of UK Biobank phenotypes
Trans-Ancestry	rs56094641	-	FTO	FTO;IRX3;IRX5	ukb-b	Heel bone mineral density (BMD)	16	53806453	G	A	0.404578	0.0179926	0.00260698	5.1e-12	265627	ukb-b-8875	IEU analysis of UK Biobank phenotypes
Trans-Ancestry	rs56094641	-	FTO	FTO;IRX3;IRX5	ukb-b	medication: Blood pressure medication	16	53806453	G	A	0.402596	0.00745385	0.00108571	6.6e-12	249710	ukb-b-18009	IEU analysis of UK Biobank phenotypes
Trans-Ancestry	rs56094641	-	FTO	FTO;IRX3;IRX5	ukb-b	Beef intake	16	53806453	G	A	0.404614	-0.0119473	0.00174224	7e-12	461053	ukb-b-2862	IEU analysis of UK Biobank phenotypes
Trans-Ancestry	rs56094641	-	FTO	FTO;IRX3;IRX5	ukb-d	Urea	16	53806453	G	A	0.40292	0.015962	0.0023411	9.22e-12	344052	ukb-d-30670_irnt	Neale lab analysis of UK Biobank phenotypes round 2
Trans-Ancestry	rs56094641	-	FTO	FTO;IRX3;IRX5	ukb-d	Cereal type: Oat cereal (e.g. Ready Brek, porridge)	16	53806453	G	A	0.404187	0.0077	0.0011384	1.35e-11	299898	ukb-d-1468_3	Neale lab analysis of UK Biobank phenotypes round 2
Trans-Ancestry	rs56094641	-	FTO	FTO;IRX3;IRX5	ukb-d	Glucose	16	53806453	G	A	0.40278	0.020831	0.0030832	1.42e-11	314916	ukb-d-30740_raw	Neale lab analysis of UK Biobank phenotypes round 2
Trans-Ancestry	rs56094641	-	FTO	FTO;IRX3;IRX5	ieu-a	ER- Breast cancer (Combined Oncoarray; iCOGS; GWAS meta analysis)	16	53806453	G	A	0.4152	-0.0776	0.0115	1.46e-11	127442	ieu-a-1128	GWAS summary datasets generated by many different consortia that have been manually collected and curated for MR-Base round 1
Trans-Ancestry	rs56094641	-	FTO	FTO;IRX3;IRX5	ukb-d	Milk type used: Full cream	16	53806453	G	A	0.403095	-0.00392356	0.000583436	1.76e-11	360806	ukb-d-1418_1	Neale lab analysis of UK Biobank phenotypes round 2
Trans-Ancestry	rs56094641	-	FTO	FTO;IRX3;IRX5	ukb-b	Getting up in morning	16	53806453	G	A	0.40463	0.0108178	0.00162644	2.9e-11	461658	ukb-b-2772	IEU analysis of UK Biobank phenotypes
Trans-Ancestry	rs56094641	-	FTO	FTO;IRX3;IRX5	ukb-b	Overall health rating	16	53806453	G	A	0.404621	0.010118	0.00152868	3.6e-11	460844	ukb-b-6306	IEU analysis of UK Biobank phenotypes
Trans-Ancestry	rs56094641	-	FTO	FTO;IRX3;IRX5	ukb-b	Sleep duration	16	53806453	G	A	0.404654	-0.0107545	0.00162873	4e-11	460099	ukb-b-4424	IEU analysis of UK Biobank phenotypes
Trans-Ancestry	rs56094641	-	FTO	FTO;IRX3;IRX5	ukb-d	SHBG	16	53806453	G	A	0.40262	-0.42683	0.064789	4.47e-11	312215	ukb-d-30830_raw	Neale lab analysis of UK Biobank phenotypes round 2
Trans-Ancestry	rs56094641	-	FTO	FTO;IRX3;IRX5	ukb-b	Intake of sugar added to tea	16	53806453	G	A	0.40577	-0.0252286	0.00383442	4.7e-11	64949	ukb-b-8442	IEU analysis of UK Biobank phenotypes
Trans-Ancestry	rs56094641	-	FTO	FTO;IRX3;IRX5	ukb-b	Average weekly red wine intake	16	53806453	G	A	0.402803	0.0137343	0.00210478	6.8e-11	327026	ukb-b-5239	IEU analysis of UK Biobank phenotypes
Trans-Ancestry	rs56094641	-	FTO	FTO;IRX3;IRX5	ukb-b	Snoring	16	53806453	G	A	0.404433	-0.00676544	0.00103737	7e-11	430438	ukb-b-17400	IEU analysis of UK Biobank phenotypes
Trans-Ancestry	rs56094641	-	FTO	FTO;IRX3;IRX5	ukb-b	medication: gliclazide	16	53806453	G	A	0.404633	0.00124224	0.000191935	9.7e-11	462933	ukb-b-8602	IEU analysis of UK Biobank phenotypes
Trans-Ancestry	rs56094641	-	FTO	FTO;IRX3;IRX5	ukb-b	Cooked vegetable intake	16	53806453	G	A	0.404643	0.010205	0.00159003	1.4e-10	448651	ukb-b-8089	IEU analysis of UK Biobank phenotypes
Trans-Ancestry	rs56094641	-	FTO	FTO;IRX3;IRX5	ukb-b	Alcohol consumption	16	53806453	G	A	0.404628	0.0197452	0.00308393	1.5e-10	462346	ukb-b-5779	IEU analysis of UK Biobank phenotypes
Trans-Ancestry	rs56094641	-	FTO	FTO;IRX3;IRX5	ukb-b	medication: Cholesterol lowering medication	16	53806453	G	A	0.407068	0.00838456	0.00132026	2.1e-10	209638	ukb-b-11740	IEU analysis of UK Biobank phenotypes
Trans-Ancestry	rs56094641	-	FTO	FTO;IRX3;IRX5	ukb-d	White blood cell count	16	53806453	G	A	0.402896	0.0153398	0.00242715	2.62e-10	350470	ukb-d-30000_irnt	Neale lab analysis of UK Biobank phenotypes round 2
Trans-Ancestry	rs56094641	-	FTO	FTO;IRX3;IRX5	ukb-b	Water intake	16	53806453	G	A	0.404885	0.0116447	0.00184519	2.8e-10	427588	ukb-b-14898	IEU analysis of UK Biobank phenotypes
Trans-Ancestry	rs56094641	-	FTO	FTO;IRX3;IRX5	ieu-a	Breast cancer (Oncoarray)	16	53806453	G	A	0.4211	-0.05755	0.00914	3.11e-10	106776	ieu-a-1129	GWAS summary datasets generated by many different consortia that have been manually collected and curated for MR-Base round 1
Trans-Ancestry	rs56094641	-	FTO	FTO;IRX3;IRX5	ukb-d	Major dietary changes in the last 5 years: Yes, because of other reasons	16	53806453	G	A	0.403072	0.00667966	0.00107533	5.25e-10	360294	ukb-d-1538_2	Neale lab analysis of UK Biobank phenotypes round 2
Trans-Ancestry	rs56094641	-	FTO	FTO;IRX3;IRX5	ukb-b	Average weekly spirits intake	16	53806453	G	A	0.40281	0.0138581	0.00223118	5.3e-10	326565	ukb-b-1707	IEU analysis of UK Biobank phenotypes
Trans-Ancestry	rs56094641	-	FTO	FTO;IRX3;IRX5	ukb-b	Number of treatments/medications taken	16	53806453	G	A	0.404633	0.0103535	0.00168713	8.4e-10	462933	ukb-b-3656	IEU analysis of UK Biobank phenotypes
Trans-Ancestry	rs56094641	-	FTO	FTO;IRX3;IRX5	ukb-d	HDL cholesterol	16	53806453	G	A	0.4028	-0.01408	0.0023229	1.35e-09	315133	ukb-d-30760_irnt	Neale lab analysis of UK Biobank phenotypes round 2
Trans-Ancestry	rs56094641	-	FTO	FTO;IRX3;IRX5	ukb-d	Neutrophil count	16	53806453	G	A	0.402913	0.0145516	0.00242367	1.93e-09	349856	ukb-d-30140_irnt	Neale lab analysis of UK Biobank phenotypes round 2
Trans-Ancestry	rs56094641	-	FTO	FTO;IRX3;IRX5	ebi-a	Heel bone mineral density	16	53806453	G	A	0.404393	0.019594	0.0034338	2e-09	142487	ebi-a-GCST006288	Datasets that satisfy minimum requirements imported from the EBI database of complete GWAS summary data
Trans-Ancestry	rs56094641	-	FTO	FTO;IRX3;IRX5	ukb-b	ICD10-secondary: I10 Essential (primary) hypertension	16	53806453	G	A	0.404625	0.0040277	0.00067826	2.9e-09	463010	ukb-b-12493	IEU analysis of UK Biobank phenotypes
Trans-Ancestry	rs56094641	-	FTO	FTO;IRX3;IRX5	ukb-b	Tea intake	16	53806453	G	A	0.40446	-0.0127937	0.00215828	3.1e-09	447485	ukb-b-6066	IEU analysis of UK Biobank phenotypes
Trans-Ancestry	rs56094641	-	FTO	FTO;IRX3;IRX5	ieu-a	ER+ Breast cancer (iCOGS)	16	53806453	G	A	0.41268	-0.06849	0.01164	3.98e-09	69970	ieu-a-1133	GWAS summary datasets generated by many different consortia that have been manually collected and curated for MR-Base round 1
Trans-Ancestry	rs56094641	-	FTO	FTO;IRX3;IRX5	ukb-d	Cholesterol, total	16	53806453	G	A	0.40292	-0.013872	0.0023639	4.41e-09	344278	ukb-d-30690_irnt	Neale lab analysis of UK Biobank phenotypes round 2
Trans-Ancestry	rs56094641	-	FTO	FTO;IRX3;IRX5	ieu-a	ER+ Breast cancer (GWAS)	16	53806453	G	A	0.413272	-0.0680584	0.0116269	4.8e-09	22286	ieu-a-1167	GWAS summary datasets generated by many different consortia that have been manually collected and curated for MR-Base round 1
Trans-Ancestry	rs56094641	-	FTO	FTO;IRX3;IRX5	ukb-d	Cereal type: Other (e.g. Cornflakes, Frosties)	16	53806453	G	A	0.404187	-0.00598335	0.00103452	7.31e-09	299898	ukb-d-1468_5	Neale lab analysis of UK Biobank phenotypes round 2
Trans-Ancestry	rs56094641	-	FTO	FTO;IRX3;IRX5	ukb-b	Relative age of first facial hair	16	53806453	G	A	0.407035	-0.00791085	0.00138465	1.1e-08	204568	ukb-b-5945	IEU analysis of UK Biobank phenotypes
Trans-Ancestry	rs56094641	-	FTO	FTO;IRX3;IRX5	ukb-d	Cholesterol, total	16	53806453	G	A	0.40292	-0.015425	0.0027009	1.12e-08	344278	ukb-d-30690_raw	Neale lab analysis of UK Biobank phenotypes round 2
Trans-Ancestry	rs56094641	-	FTO	FTO;IRX3;IRX5	ukb-b	ICD10-main: G56.0 Carpal tunnel syndrome	16	53806453	G	A	0.404625	0.001571	0.000280481	2.1e-08	463010	ukb-b-3965	IEU analysis of UK Biobank phenotypes
Trans-Ancestry	rs56094641	-	FTO	FTO;IRX3;IRX5	ieu-a	ER+ Breast cancer (Oncoarray)	16	53806453	G	A	0.421056	-0.0574	0.01028	2.37e-08	83691	ieu-a-1132	GWAS summary datasets generated by many different consortia that have been manually collected and curated for MR-Base round 1
Trans-Ancestry	rs56094641	-	FTO	FTO;IRX3;IRX5	ukb-b	self-reported: breast cancer	16	53806453	G	A	0.404633	-0.00171361	0.000309544	3.1e-08	462933	ukb-b-16890	IEU analysis of UK Biobank phenotypes
Trans-Ancestry	rs56094641	-	FTO	FTO;IRX3;IRX5	ukb-b	operation: lumpectomy	16	53806453	G	A	0.404633	-0.00207413	0.000378414	4.2e-08	462933	ukb-b-10827	IEU analysis of UK Biobank phenotypes
Trans-Ancestry	rs56094641	-	FTO	FTO;IRX3;IRX5	ieu-a	ER- Breast cancer (GWAS)	16	53806453	G	A	0.413272	-0.105175	0.0192423	4.6e-08	21695	ieu-a-1166	GWAS summary datasets generated by many different consortia that have been manually collected and curated for MR-Base round 1
Trans-Ancestry	rs56094641	-	FTO	FTO;IRX3;IRX5	mvp+diamante	T2D	16	53806453	G	A	0.3673	0.1185	0.004	4.53e-189	1332120	mvp+diamante	MVP plus DIAMANTE T2D GWAS
Trans-Ancestry	rs56175344	-	PANX1	PANX1	ukb-d	Alanine aminotransferase	11	93864393	G	C	0.11666	-0.058394	0.0034803	3.71535e-63	344136	ukb-d-30620_irnt
Trans-Ancestry	rs56175344	-	PANX1	PANX1	ukb-d	Aspartate aminotransferase	11	93864393	G	C	0.11665	-0.049003	0.003563	4.99689e-43	342990	ukb-d-30650_irnt
Trans-Ancestry	rs56175344	-	PANX1	PANX1	ukb-d	Alanine aminotransferase	11	93864393	G	C	0.11666	-0.6917	0.050634	1.78567e-42	344136	ukb-d-30620_raw
Trans-Ancestry	rs56175344	-	PANX1	PANX1	ukb-d	Aspartate aminotransferase	11	93864393	G	C	0.11665	-0.39059	0.039204	2.22792e-23	342990	ukb-d-30650_raw
Trans-Ancestry	rs574044675	-	TNFSF10	TNFSF10	ebi-a	Plateletcrit	3	172274232	C	A	0.0291	0.0718203	0.0114938	4.14e-10	164339	ebi-a-GCST004607	Datasets that satisfy minimum requirements imported from the EBI database of complete GWAS summary data
Trans-Ancestry	rs574044675	-	TNFSF10	TNFSF10	ebi-a	Platelet count	3	172274232	C	A	0.0291	0.0684204	0.011452	2.31e-09	166066	ebi-a-GCST004603	Datasets that satisfy minimum requirements imported from the EBI database of complete GWAS summary data
Trans-Ancestry	rs574044675	-	TNFSF10	TNFSF10	ebi-a	Monocyte percentage of white cells	3	172274232	C	A	0.029	-0.0613457	0.0112066	4.4e-08	170494	ebi-a-GCST004609	Datasets that satisfy minimum requirements imported from the EBI database of complete GWAS summary data
Trans-Ancestry	rs58542926	-	TM6SF2	TM6SF2	ukb-d	Cholesterol, total	19	19379549	T	C	0.075442	-0.11645	0.0043856	3.47e-155	344278	ukb-d-30690_irnt	Neale lab analysis of UK Biobank phenotypes round 2
Trans-Ancestry	rs58542926	-	TM6SF2	TM6SF2	ukb-d	Cholesterol, total	19	19379549	T	C	0.075442	-0.13218	0.005011	3.39e-153	344278	ukb-d-30690_raw	Neale lab analysis of UK Biobank phenotypes round 2
Trans-Ancestry	rs58542926	-	TM6SF2	TM6SF2	ukb-d	LDL direct	19	19379549	T	C	0.07546	-0.10798	0.0044567	1.41e-129	343621	ukb-d-30780_irnt	Neale lab analysis of UK Biobank phenotypes round 2
Trans-Ancestry	rs58542926	-	TM6SF2	TM6SF2	ukb-d	LDL direct	19	19379549	T	C	0.07546	-0.093367	0.0038733	2.81e-128	343621	ukb-d-30780_raw	Neale lab analysis of UK Biobank phenotypes round 2
Trans-Ancestry	rs58542926	-	TM6SF2	TM6SF2	ukb-d	Triglycerides	19	19379549	T	C	0.075445	-0.10552	0.0043913	1.73e-127	343992	ukb-d-30870_irnt	Neale lab analysis of UK Biobank phenotypes round 2
Trans-Ancestry	rs58542926	-	TM6SF2	TM6SF2	met-d	Omega-3 fatty acids	19	19379549	T	C	0.074383	-0.171666	0.00775231	1.39959e-113	115078	met-d-Omega_3	UK Biobank Nightingale Health Biomarkers
Trans-Ancestry	rs58542926	-	TM6SF2	TM6SF2	ukb-d	Triglycerides	19	19379549	T	C	0.075445	-0.10191	0.0045376	1.26e-111	343992	ukb-d-30870_raw	Neale lab analysis of UK Biobank phenotypes round 2
Trans-Ancestry	rs58542926	-	TM6SF2	TM6SF2	ukb-d	Apoliprotein B	19	19379549	T	C	0.075439	-0.095575	0.0044939	2.63e-100	342590	ukb-d-30640_irnt	Neale lab analysis of UK Biobank phenotypes round 2
Trans-Ancestry	rs58542926	-	TM6SF2	TM6SF2	ukb-d	Alanine aminotransferase	19	19379549	T	C	0.075447	1.2889	0.061533	2.36e-97	344136	ukb-d-30620_raw	Neale lab analysis of UK Biobank phenotypes round 2
Trans-Ancestry	rs58542926	-	TM6SF2	TM6SF2	ukb-d	Apoliprotein B	19	19379549	T	C	0.075439	-0.022271	0.0010701	3.87e-96	342590	ukb-d-30640_raw	Neale lab analysis of UK Biobank phenotypes round 2
Trans-Ancestry	rs58542926	-	TM6SF2	TM6SF2	met-d	Polyunsaturated fatty acids	19	19379549	T	C	0.074383	-0.152376	0.00767948	1.50003e-91	115078	met-d-PUFA	UK Biobank Nightingale Health Biomarkers
Trans-Ancestry	rs58542926	-	TM6SF2	TM6SF2	ukb-d	Alkaline phosphatase	19	19379549	T	C	0.075436	-0.089299	0.0044063	2.9e-91	344292	ukb-d-30610_irnt	Neale lab analysis of UK Biobank phenotypes round 2
Trans-Ancestry	rs58542926	-	TM6SF2	TM6SF2	ukb-d	Alanine aminotransferase	19	19379549	T	C	0.075447	0.081668	0.0042304	5.39e-83	344136	ukb-d-30620_irnt	Neale lab analysis of UK Biobank phenotypes round 2
Trans-Ancestry	rs58542926	-	TM6SF2	TM6SF2	met-d	Ratio of omega-6 fatty acids to omega-3 fatty acids	19	19379549	T	C	0.074383	0.143289	0.00779781	3.40017e-79	115078	met-d-Omega_6_by_Omega_3	UK Biobank Nightingale Health Biomarkers
Trans-Ancestry	rs58542926	-	TM6SF2	TM6SF2	met-d	Total fatty acids	19	19379549	T	C	0.074383	-0.138985	0.00781252	1.9002e-73	115078	met-d-Total_FA	UK Biobank Nightingale Health Biomarkers
Trans-Ancestry	rs58542926	-	TM6SF2	TM6SF2	met-d	Total lipids in medium VLDL	19	19379549	T	C	0.074402	-0.139741	0.00781535	2.09991e-72	115078	met-d-M_VLDL_L	UK Biobank Nightingale Health Biomarkers
Trans-Ancestry	rs58542926	-	TM6SF2	TM6SF2	met-d	Ratio of omega-3 fatty acids to total fatty acids	19	19379549	T	C	0.074383	-0.131159	0.00773888	1.20005e-67	115078	met-d-Omega_3_pct	UK Biobank Nightingale Health Biomarkers
Trans-Ancestry	rs58542926	-	TM6SF2	TM6SF2	met-d	Triglycerides in medium VLDL	19	19379549	T	C	0.074402	-0.130394	0.00765125	8.9002e-67	115078	met-d-M_VLDL_TG	UK Biobank Nightingale Health Biomarkers
Trans-Ancestry	rs58542926	-	TM6SF2	TM6SF2	met-d	Concentration of medium VLDL particles	19	19379549	T	C	0.074402	-0.134711	0.00784767	4.70002e-66	115078	met-d-M_VLDL_P	UK Biobank Nightingale Health Biomarkers
Trans-Ancestry	rs58542926	-	TM6SF2	TM6SF2	met-d	Omega-6 fatty acids	19	19379549	T	C	0.074383	-0.128057	0.0076883	2.49977e-65	115078	met-d-Omega_6	UK Biobank Nightingale Health Biomarkers
Trans-Ancestry	rs58542926	-	TM6SF2	TM6SF2	met-d	Cholesteryl esters in large VLDL	19	19379549	T	C	0.074402	-0.131702	0.00777782	1e-64	115078	met-d-L_VLDL_CE	UK Biobank Nightingale Health Biomarkers
Trans-Ancestry	rs58542926	-	TM6SF2	TM6SF2	met-d	Phospholipids in medium VLDL	19	19379549	T	C	0.074402	-0.133185	0.00785425	1.50003e-64	115078	met-d-M_VLDL_PL	UK Biobank Nightingale Health Biomarkers
Trans-Ancestry	rs58542926	-	TM6SF2	TM6SF2	ukb-d	Alkaline phosphatase	19	19379549	T	C	0.075436	-1.9893	0.11804	1.07e-63	344292	ukb-d-30610_raw	Neale lab analysis of UK Biobank phenotypes round 2
Trans-Ancestry	rs58542926	-	TM6SF2	TM6SF2	met-d	Cholesterol in large VLDL	19	19379549	T	C	0.074402	-0.12818	0.00770107	7.50067e-63	115078	met-d-L_VLDL_C	UK Biobank Nightingale Health Biomarkers
Trans-Ancestry	rs58542926	-	TM6SF2	TM6SF2	met-d	Free cholesterol in VLDL	19	19379549	T	C	0.074402	-0.129614	0.00781189	4.10015e-62	115078	met-d-VLDL_FC	UK Biobank Nightingale Health Biomarkers
Trans-Ancestry	rs58542926	-	TM6SF2	TM6SF2	met-d	Total lipids in lipoprotein particles	19	19379549	T	C	0.074402	-0.125797	0.00774146	1.99986e-61	115078	met-d-Total_L	UK Biobank Nightingale Health Biomarkers
Trans-Ancestry	rs58542926	-	TM6SF2	TM6SF2	met-d	Cholesteryl esters in very large VLDL	19	19379549	T	C	0.074402	-0.12811	0.00774855	2.09991e-61	115078	met-d-XL_VLDL_CE	UK Biobank Nightingale Health Biomarkers
Trans-Ancestry	rs58542926	-	TM6SF2	TM6SF2	met-d	Total lipids in VLDL	19	19379549	T	C	0.074402	-0.126628	0.00772002	2.70023e-61	115078	met-d-VLDL_L	UK Biobank Nightingale Health Biomarkers
Trans-Ancestry	rs58542926	-	TM6SF2	TM6SF2	met-d	Total lipids in large VLDL	19	19379549	T	C	0.074402	-0.124319	0.0076106	7.19946e-61	115078	met-d-L_VLDL_L	UK Biobank Nightingale Health Biomarkers
Trans-Ancestry	rs58542926	-	TM6SF2	TM6SF2	met-d	Phospholipids in VLDL	19	19379549	T	C	0.074402	-0.127107	0.00777592	1.10002e-60	115078	met-d-VLDL_PL	UK Biobank Nightingale Health Biomarkers
Trans-Ancestry	rs58542926	-	TM6SF2	TM6SF2	met-d	Triglycerides in large VLDL	19	19379549	T	C	0.074402	-0.122848	0.00757771	3.10027e-60	115078	met-d-L_VLDL_TG	UK Biobank Nightingale Health Biomarkers
Trans-Ancestry	rs58542926	-	TM6SF2	TM6SF2	met-d	Cholesterol in very large VLDL	19	19379549	T	C	0.074402	-0.124387	0.00769046	3.69999e-59	115078	met-d-XL_VLDL_C	UK Biobank Nightingale Health Biomarkers
Trans-Ancestry	rs58542926	-	TM6SF2	TM6SF2	met-d	Free cholesterol in medium VLDL	19	19379549	T	C	0.074402	-0.1276	0.00786379	5.90065e-59	115078	met-d-M_VLDL_FC	UK Biobank Nightingale Health Biomarkers
Trans-Ancestry	rs58542926	-	TM6SF2	TM6SF2	met-d	VLDL cholesterol	19	19379549	T	C	0.074402	-0.126484	0.0078573	4.19952e-58	115078	met-d-VLDL_C	UK Biobank Nightingale Health Biomarkers
Trans-Ancestry	rs58542926	-	TM6SF2	TM6SF2	met-d	Free cholesterol in large VLDL	19	19379549	T	C	0.074402	-0.121236	0.0076177	1.20005e-57	115078	met-d-L_VLDL_FC	UK Biobank Nightingale Health Biomarkers
Trans-Ancestry	rs58542926	-	TM6SF2	TM6SF2	met-d	Docosahexaenoic acid	19	19379549	T	C	0.074383	-0.118879	0.00761408	1.39991e-57	115078	met-d-DHA	UK Biobank Nightingale Health Biomarkers
Trans-Ancestry	rs58542926	-	TM6SF2	TM6SF2	met-d	Concentration of VLDL particles	19	19379549	T	C	0.074402	-0.123158	0.00782686	1.50003e-56	115078	met-d-VLDL_P	UK Biobank Nightingale Health Biomarkers
Trans-Ancestry	rs58542926	-	TM6SF2	TM6SF2	met-d	Concentration of large VLDL particles	19	19379549	T	C	0.074402	-0.119555	0.00760442	1.69981e-56	115078	met-d-L_VLDL_P	UK Biobank Nightingale Health Biomarkers
Trans-Ancestry	rs58542926	-	TM6SF2	TM6SF2	met-d	Free cholesterol in very large VLDL	19	19379549	T	C	0.074402	-0.117444	0.00762787	8.4004e-54	115078	met-d-XL_VLDL_FC	UK Biobank Nightingale Health Biomarkers
Trans-Ancestry	rs58542926	-	TM6SF2	TM6SF2	met-d	Phospholipids in large VLDL	19	19379549	T	C	0.074402	-0.116092	0.00759917	3.90032e-53	115078	met-d-L_VLDL_PL	UK Biobank Nightingale Health Biomarkers
Trans-Ancestry	rs58542926	-	TM6SF2	TM6SF2	met-d	Monounsaturated fatty acids	19	19379549	T	C	0.074383	-0.117636	0.00779724	9.8992e-53	115078	met-d-MUFA	UK Biobank Nightingale Health Biomarkers
Trans-Ancestry	rs58542926	-	TM6SF2	TM6SF2	met-d	Cholesteryl esters in VLDL	19	19379549	T	C	0.074402	-0.120602	0.00786921	1.29987e-52	115078	met-d-VLDL_CE	UK Biobank Nightingale Health Biomarkers
Trans-Ancestry	rs58542926	-	TM6SF2	TM6SF2	met-d	Cholesteryl esters in small LDL	19	19379549	T	C	0.074402	-0.120238	0.00786375	1.59993e-52	115078	met-d-S_LDL_CE	UK Biobank Nightingale Health Biomarkers
Trans-Ancestry	rs58542926	-	TM6SF2	TM6SF2	met-d	Phospholipids in small VLDL	19	19379549	T	C	0.074402	-0.119183	0.00785219	2.60016e-52	115078	met-d-S_VLDL_PL	UK Biobank Nightingale Health Biomarkers
Trans-Ancestry	rs58542926	-	TM6SF2	TM6SF2	met-d	Saturated fatty acids	19	19379549	T	C	0.074383	-0.116939	0.00780476	3.69999e-52	115078	met-d-SFA	UK Biobank Nightingale Health Biomarkers
Trans-Ancestry	rs58542926	-	TM6SF2	TM6SF2	met-d	Remnant cholesterol (non-HDL, non-LDL -cholesterol)	19	19379549	T	C	0.074402	-0.117667	0.0078106	3.10027e-51	115078	met-d-Remnant_C	UK Biobank Nightingale Health Biomarkers
Trans-Ancestry	rs58542926	-	TM6SF2	TM6SF2	met-d	Total lipids in small VLDL	19	19379549	T	C	0.074402	-0.115794	0.00779425	4.00037e-51	115078	met-d-S_VLDL_L	UK Biobank Nightingale Health Biomarkers
Trans-Ancestry	rs58542926	-	TM6SF2	TM6SF2	met-d	Triglycerides in VLDL	19	19379549	T	C	0.074402	-0.112449	0.00757921	1.59993e-50	115078	met-d-VLDL_TG	UK Biobank Nightingale Health Biomarkers
Trans-Ancestry	rs58542926	-	TM6SF2	TM6SF2	met-d	Phospholipids in very large VLDL	19	19379549	T	C	0.074402	-0.112914	0.00760031	2.99985e-50	115078	met-d-XL_VLDL_PL	UK Biobank Nightingale Health Biomarkers
Trans-Ancestry	rs58542926	-	TM6SF2	TM6SF2	ieu-a	Triglycerides	19	19379549	T	C	0.06992	-0.1325	0.0086	9.22e-50	86699	ieu-a-783	GWAS summary datasets generated by many different consortia that have been manually collected and curated for MR-Base round 1
Trans-Ancestry	rs58542926	-	TM6SF2	TM6SF2	met-d	Total lipids in very large VLDL	19	19379549	T	C	0.074402	-0.111891	0.00757847	1e-49	115078	met-d-XL_VLDL_L	UK Biobank Nightingale Health Biomarkers
Trans-Ancestry	rs58542926	-	TM6SF2	TM6SF2	ebi-a	Triglycerides	19	19379549	T	C	0.07443	-0.1325	0.0087	1.38e-49	94595	ebi-a-GCST002216	Datasets that satisfy minimum requirements imported from the EBI database of complete GWAS summary data
Trans-Ancestry	rs58542926	-	TM6SF2	TM6SF2	ieu-a	Triglycerides	19	19379549	T	C	0.06992	-0.1325	0.0087	1.38e-49	86699	ieu-a-302	GWAS summary datasets generated by many different consortia that have been manually collected and curated for MR-Base round 1
Trans-Ancestry	rs58542926	-	TM6SF2	TM6SF2	met-d	Cholesteryl esters in medium LDL	19	19379549	T	C	0.074402	-0.116265	0.00787316	2.39994e-49	115078	met-d-M_LDL_CE	UK Biobank Nightingale Health Biomarkers
Trans-Ancestry	rs58542926	-	TM6SF2	TM6SF2	met-d	Concentration of small VLDL particles	19	19379549	T	C	0.074402	-0.113021	0.00777171	4.40048e-49	115078	met-d-S_VLDL_P	UK Biobank Nightingale Health Biomarkers
Trans-Ancestry	rs58542926	-	TM6SF2	TM6SF2	met-d	Concentration of large LDL particles	19	19379549	T	C	0.074402	-0.114999	0.00782778	1.59993e-48	115078	met-d-L_LDL_P	UK Biobank Nightingale Health Biomarkers
Trans-Ancestry	rs58542926	-	TM6SF2	TM6SF2	met-d	Linoleic acid	19	19379549	T	C	0.074383	-0.109822	0.00772171	7.50067e-48	115078	met-d-LA	UK Biobank Nightingale Health Biomarkers
Trans-Ancestry	rs58542926	-	TM6SF2	TM6SF2	met-d	Apolipoprotein B	19	19379549	T	C	0.074402	-0.114404	0.00784686	1.10002e-47	115078	met-d-ApoB	UK Biobank Nightingale Health Biomarkers
Trans-Ancestry	rs58542926	-	TM6SF2	TM6SF2	met-d	Concentration of very large VLDL particles	19	19379549	T	C	0.074402	-0.109504	0.0075706	1.20005e-47	115078	met-d-XL_VLDL_P	UK Biobank Nightingale Health Biomarkers
Trans-Ancestry	rs58542926	-	TM6SF2	TM6SF2	met-d	Total free cholesterol	19	19379549	T	C	0.074402	-0.109844	0.00768012	1.50003e-47	115078	met-d-Total_FC	UK Biobank Nightingale Health Biomarkers
Trans-Ancestry	rs58542926	-	TM6SF2	TM6SF2	met-d	Total phospholipids in lipoprotein particles	19	19379549	T	C	0.074402	-0.105254	0.00749657	1.50003e-47	115078	met-d-Total_PL	UK Biobank Nightingale Health Biomarkers
Trans-Ancestry	rs58542926	-	TM6SF2	TM6SF2	ieu-a	Cholesterol, total	19	19379549	T	C	0.06992	-0.1364	0.0091	1.88e-47	92605	ieu-a-782	GWAS summary datasets generated by many different consortia that have been manually collected and curated for MR-Base round 1
Trans-Ancestry	rs58542926	-	TM6SF2	TM6SF2	met-d	Total triglycerides	19	19379549	T	C	0.074402	-0.108569	0.00762369	9.70063e-47	115078	met-d-Total_TG	UK Biobank Nightingale Health Biomarkers
Trans-Ancestry	rs58542926	-	TM6SF2	TM6SF2	met-d	Cholesteryl esters to total lipids ratio in small LDL	19	19379549	T	C	0.074402	-0.113716	0.00785316	1.9002e-46	115078	met-d-S_LDL_CE_pct	UK Biobank Nightingale Health Biomarkers
Trans-Ancestry	rs58542926	-	TM6SF2	TM6SF2	met-d	Concentration of LDL particles	19	19379549	T	C	0.074402	-0.112886	0.00785104	1.9002e-46	115078	met-d-LDL_P	UK Biobank Nightingale Health Biomarkers
Trans-Ancestry	rs58542926	-	TM6SF2	TM6SF2	met-d	Total cholesterol minus HDL-C	19	19379549	T	C	0.074402	-0.111579	0.00781481	2.99985e-46	115078	met-d-non_HDL_C	UK Biobank Nightingale Health Biomarkers
Trans-Ancestry	rs58542926	-	TM6SF2	TM6SF2	met-d	Free cholesterol in small VLDL	19	19379549	T	C	0.074402	-0.112711	0.00786555	3.10027e-46	115078	met-d-S_VLDL_FC	UK Biobank Nightingale Health Biomarkers
Trans-Ancestry	rs58542926	-	TM6SF2	TM6SF2	met-d	Total lipids in medium LDL	19	19379549	T	C	0.074402	-0.111446	0.00786953	1.9002e-45	115078	met-d-M_LDL_L	UK Biobank Nightingale Health Biomarkers
Trans-Ancestry	rs58542926	-	TM6SF2	TM6SF2	met-d	Total lipids in small LDL	19	19379549	T	C	0.074402	-0.1111	0.00784916	1.99986e-45	115078	met-d-S_LDL_L	UK Biobank Nightingale Health Biomarkers
Trans-Ancestry	rs58542926	-	TM6SF2	TM6SF2	ebi-a	Cholesterol, total	19	19379549	T	C	0.07443	-0.1364	0.0091	3.99e-45	94595	ebi-a-GCST002221	Datasets that satisfy minimum requirements imported from the EBI database of complete GWAS summary data
Trans-Ancestry	rs58542926	-	TM6SF2	TM6SF2	ieu-a	Cholesterol, total	19	19379549	T	C	0.06992	-0.1364	0.0091	3.99e-45	92605	ieu-a-301	GWAS summary datasets generated by many different consortia that have been manually collected and curated for MR-Base round 1
Trans-Ancestry	rs58542926	-	TM6SF2	TM6SF2	met-d	Cholesterol in small LDL	19	19379549	T	C	0.074402	-0.110916	0.00786152	5.19996e-45	115078	met-d-S_LDL_C	UK Biobank Nightingale Health Biomarkers
Trans-Ancestry	rs58542926	-	TM6SF2	TM6SF2	met-d	Cholesterol in medium LDL	19	19379549	T	C	0.074402	-0.110055	0.00787352	1.9002e-44	115078	met-d-M_LDL_C	UK Biobank Nightingale Health Biomarkers
Trans-Ancestry	rs58542926	-	TM6SF2	TM6SF2	met-d	Phospholipids in medium LDL	19	19379549	T	C	0.074402	-0.110024	0.00786512	2.80027e-44	115078	met-d-M_LDL_PL	UK Biobank Nightingale Health Biomarkers
Trans-Ancestry	rs58542926	-	TM6SF2	TM6SF2	met-d	Cholesteryl esters in LDL	19	19379549	T	C	0.074402	-0.108708	0.00783618	4.70002e-44	115078	met-d-LDL_CE	UK Biobank Nightingale Health Biomarkers
Trans-Ancestry	rs58542926	-	TM6SF2	TM6SF2	met-d	Triglycerides in very large VLDL	19	19379549	T	C	0.074402	-0.103868	0.0075342	1.80011e-43	115078	met-d-XL_VLDL_TG	UK Biobank Nightingale Health Biomarkers
Trans-Ancestry	rs58542926	-	TM6SF2	TM6SF2	ukb-d	Aspartate aminotransferase	19	19379549	T	C	0.07547	0.059874	0.0043312	1.89e-43	342990	ukb-d-30650_irnt	Neale lab analysis of UK Biobank phenotypes round 2
Trans-Ancestry	rs58542926	-	TM6SF2	TM6SF2	met-d	Cholesterol in medium VLDL	19	19379549	T	C	0.074402	-0.108221	0.00783959	1.10002e-42	115078	met-d-M_VLDL_C	UK Biobank Nightingale Health Biomarkers
Trans-Ancestry	rs58542926	-	TM6SF2	TM6SF2	met-d	Average diameter for VLDL particles	19	19379549	T	C	0.074402	-0.100167	0.00734322	1.59993e-42	115078	met-d-VLDL_size	UK Biobank Nightingale Health Biomarkers
Trans-Ancestry	rs58542926	-	TM6SF2	TM6SF2	ukb-d	Direct bilirubin	19	19379549	T	C	0.076625	0.063971	0.0046961	3.05e-42	292933	ukb-d-30660_irnt	Neale lab analysis of UK Biobank phenotypes round 2
Trans-Ancestry	rs58542926	-	TM6SF2	TM6SF2	met-d	Cholesteryl esters in chylomicrons and extremely large VLDL	19	19379549	T	C	0.074402	-0.103228	0.00760488	6.09958e-42	115078	met-d-XXL_VLDL_CE	UK Biobank Nightingale Health Biomarkers
Trans-Ancestry	rs58542926	-	TM6SF2	TM6SF2	met-d	Concentration of small LDL particles	19	19379549	T	C	0.074402	-0.106444	0.00786667	4.90004e-41	115078	met-d-S_LDL_P	UK Biobank Nightingale Health Biomarkers
Trans-Ancestry	rs58542926	-	TM6SF2	TM6SF2	ukb-d	Aspartate aminotransferase	19	19379549	T	C	0.07547	0.63902	0.047651	5.38e-41	342990	ukb-d-30650_raw	Neale lab analysis of UK Biobank phenotypes round 2
Trans-Ancestry	rs58542926	-	TM6SF2	TM6SF2	met-d	Cholesterol in small VLDL	19	19379549	T	C	0.074402	-0.105914	0.00786597	7.19946e-41	115078	met-d-S_VLDL_C	UK Biobank Nightingale Health Biomarkers
Trans-Ancestry	rs58542926	-	TM6SF2	TM6SF2	met-d	Total lipids in LDL	19	19379549	T	C	0.074402	-0.104228	0.00782797	1.10002e-40	115078	met-d-LDL_L	UK Biobank Nightingale Health Biomarkers
Trans-Ancestry	rs58542926	-	TM6SF2	TM6SF2	met-d	Phosphoglycerides	19	19379549	T	C	0.074383	-0.094812	0.00746065	5.10035e-40	115078	met-d-Phosphoglyc	UK Biobank Nightingale Health Biomarkers
Trans-Ancestry	rs58542926	-	TM6SF2	TM6SF2	met-d	Total cholesterol	19	19379549	T	C	0.074402	-0.0982855	0.00760933	2.99985e-39	115078	met-d-Total_C	UK Biobank Nightingale Health Biomarkers
Trans-Ancestry	rs58542926	-	TM6SF2	TM6SF2	met-d	LDL cholesterol	19	19379549	T	C	0.074402	-0.10208	0.00782009	3.29989e-39	115078	met-d-LDL_C	UK Biobank Nightingale Health Biomarkers
Trans-Ancestry	rs58542926	-	TM6SF2	TM6SF2	met-d	Phospholipids in LDL	19	19379549	T	C	0.074402	-0.101648	0.00783263	1.69981e-38	115078	met-d-LDL_PL	UK Biobank Nightingale Health Biomarkers
Trans-Ancestry	rs58542926	-	TM6SF2	TM6SF2	met-d	Triglycerides in small VLDL	19	19379549	T	C	0.074402	-0.0971872	0.00764228	1.9002e-38	115078	met-d-S_VLDL_TG	UK Biobank Nightingale Health Biomarkers
Trans-Ancestry	rs58542926	-	TM6SF2	TM6SF2	ebi-a	LDL cholesterol	19	19379549	T	C	0.07443	-0.1284	0.0095	1.96e-38	94595	ebi-a-GCST002222	Datasets that satisfy minimum requirements imported from the EBI database of complete GWAS summary data
Trans-Ancestry	rs58542926	-	TM6SF2	TM6SF2	ieu-a	LDL cholesterol	19	19379549	T	C	0.06992	-0.1284	0.0095	1.96e-38	83054	ieu-a-300	GWAS summary datasets generated by many different consortia that have been manually collected and curated for MR-Base round 1
Trans-Ancestry	rs58542926	-	TM6SF2	TM6SF2	ieu-a	LDL cholesterol	19	19379549	T	C	0.06992	-0.1284	0.0095	2.3e-38	83054	ieu-a-781	GWAS summary datasets generated by many different consortia that have been manually collected and curated for MR-Base round 1
Trans-Ancestry	rs58542926	-	TM6SF2	TM6SF2	met-d	Phospholipids in very small VLDL	19	19379549	T	C	0.074402	-0.0986137	0.0077592	2.99985e-38	115078	met-d-XS_VLDL_PL	UK Biobank Nightingale Health Biomarkers
Trans-Ancestry	rs58542926	-	TM6SF2	TM6SF2	met-d	Total lipids in very small VLDL	19	19379549	T	C	0.074402	-0.0983246	0.00773451	2.99985e-38	115078	met-d-XS_VLDL_L	UK Biobank Nightingale Health Biomarkers
Trans-Ancestry	rs58542926	-	TM6SF2	TM6SF2	met-d	Cholesteryl esters in large LDL	19	19379549	T	C	0.074402	-0.100049	0.00778411	3.29989e-38	115078	met-d-L_LDL_CE	UK Biobank Nightingale Health Biomarkers
Trans-Ancestry	rs58542926	-	TM6SF2	TM6SF2	met-d	Cholesterol in chylomicrons and extremely large VLDL	19	19379549	T	C	0.074402	-0.0971508	0.00758896	1.39991e-37	115078	met-d-XXL_VLDL_C	UK Biobank Nightingale Health Biomarkers
Trans-Ancestry	rs58542926	-	TM6SF2	TM6SF2	met-d	Concentration of medium LDL particles	19	19379549	T	C	0.074402	-0.100876	0.00788587	4.49987e-37	115078	met-d-M_LDL_P	UK Biobank Nightingale Health Biomarkers
Trans-Ancestry	rs58542926	-	TM6SF2	TM6SF2	met-d	Cholesteryl esters in small VLDL	19	19379549	T	C	0.074402	-0.100629	0.00785816	4.60045e-37	115078	met-d-S_VLDL_CE	UK Biobank Nightingale Health Biomarkers
Trans-Ancestry	rs58542926	-	TM6SF2	TM6SF2	met-d	Cholesteryl esters to total lipids ratio in medium LDL	19	19379549	T	C	0.074402	-0.0994376	0.00783787	2.99985e-36	115078	met-d-M_LDL_CE_pct	UK Biobank Nightingale Health Biomarkers
Trans-Ancestry	rs58542926	-	TM6SF2	TM6SF2	met-d	Total lipids in large LDL	19	19379549	T	C	0.074402	-0.0972679	0.00777669	3.10027e-36	115078	met-d-L_LDL_L	UK Biobank Nightingale Health Biomarkers
Trans-Ancestry	rs58542926	-	TM6SF2	TM6SF2	met-d	Free cholesterol in very small VLDL	19	19379549	T	C	0.074402	-0.095975	0.00773059	3.69999e-36	115078	met-d-XS_VLDL_FC	UK Biobank Nightingale Health Biomarkers
Trans-Ancestry	rs58542926	-	TM6SF2	TM6SF2	met-d	Clinical LDL cholesterol	19	19379549	T	C	0.074402	-0.0976377	0.0078059	7.50067e-36	115078	met-d-Clinical_LDL_C	UK Biobank Nightingale Health Biomarkers
Trans-Ancestry	rs58542926	-	TM6SF2	TM6SF2	met-d	Total esterified cholesterol	19	19379549	T	C	0.074402	-0.0929212	0.00758165	1.10002e-35	115078	met-d-Total_CE	UK Biobank Nightingale Health Biomarkers
Trans-Ancestry	rs58542926	-	TM6SF2	TM6SF2	met-d	Total cholines	19	19379549	T	C	0.074383	-0.0884372	0.00740681	1.29987e-35	115078	met-d-Cholines	UK Biobank Nightingale Health Biomarkers
Trans-Ancestry	rs58542926	-	TM6SF2	TM6SF2	met-d	Triglycerides in small LDL	19	19379549	T	C	0.074402	-0.0929286	0.00768349	1e-34	115078	met-d-S_LDL_TG	UK Biobank Nightingale Health Biomarkers
Trans-Ancestry	rs58542926	-	TM6SF2	TM6SF2	met-d	Phospholipids in small LDL	19	19379549	T	C	0.074402	-0.0961988	0.00781754	1.10002e-34	115078	met-d-S_LDL_PL	UK Biobank Nightingale Health Biomarkers
Trans-Ancestry	rs58542926	-	TM6SF2	TM6SF2	met-d	Cholesterol in large LDL	19	19379549	T	C	0.074402	-0.094835	0.0077639	1.20005e-34	115078	met-d-L_LDL_C	UK Biobank Nightingale Health Biomarkers
Trans-Ancestry	rs58542926	-	TM6SF2	TM6SF2	met-d	Phospholipids in large LDL	19	19379549	T	C	0.074402	-0.0952513	0.00779378	2.09991e-34	115078	met-d-L_LDL_PL	UK Biobank Nightingale Health Biomarkers
Trans-Ancestry	rs58542926	-	TM6SF2	TM6SF2	met-d	Total lipids in chylomicrons and extremely large VLDL	19	19379549	T	C	0.074402	-0.0920509	0.00758487	7.19946e-34	115078	met-d-XXL_VLDL_L	UK Biobank Nightingale Health Biomarkers
Trans-Ancestry	rs58542926	-	TM6SF2	TM6SF2	met-d	Concentration of IDL particles	19	19379549	T	C	0.074402	-0.0951262	0.00777019	7.39946e-34	115078	met-d-IDL_P	UK Biobank Nightingale Health Biomarkers
Trans-Ancestry	rs58542926	-	TM6SF2	TM6SF2	met-d	Concentration of very small VLDL particles	19	19379549	T	C	0.074402	-0.0928489	0.00776236	9.60064e-34	115078	met-d-XS_VLDL_P	UK Biobank Nightingale Health Biomarkers
Trans-Ancestry	rs58542926	-	TM6SF2	TM6SF2	met-d	Triglycerides in chylomicrons and extremely large VLDL	19	19379549	T	C	0.074402	-0.0912555	0.00759889	4.10015e-33	115078	met-d-XXL_VLDL_TG	UK Biobank Nightingale Health Biomarkers
Trans-Ancestry	rs58542926	-	TM6SF2	TM6SF2	met-d	Phospholipids to total lipids ratio in small LDL	19	19379549	T	C	0.074402	0.0963472	0.00785274	4.70002e-33	115078	met-d-S_LDL_PL_pct	UK Biobank Nightingale Health Biomarkers
Trans-Ancestry	rs58542926	-	TM6SF2	TM6SF2	met-d	Phosphatidylcholines	19	19379549	T	C	0.074383	-0.0837415	0.00738013	6.70039e-33	115078	met-d-Phosphatidylc	UK Biobank Nightingale Health Biomarkers
Trans-Ancestry	rs58542926	-	TM6SF2	TM6SF2	met-d	Concentration of chylomicrons and extremely large VLDL particles	19	19379549	T	C	0.074402	-0.0906222	0.00757415	7.50067e-33	115078	met-d-XXL_VLDL_P	UK Biobank Nightingale Health Biomarkers
Trans-Ancestry	rs58542926	-	TM6SF2	TM6SF2	met-d	Free cholesterol in chylomicrons and extremely large VLDL	19	19379549	T	C	0.074402	-0.08911	0.00758566	8.9002e-32	115078	met-d-XXL_VLDL_FC	UK Biobank Nightingale Health Biomarkers
Trans-Ancestry	rs58542926	-	TM6SF2	TM6SF2	met-d	Cholesterol in very small VLDL	19	19379549	T	C	0.074402	-0.0877842	0.00763293	2.09991e-31	115078	met-d-XS_VLDL_C	UK Biobank Nightingale Health Biomarkers
Trans-Ancestry	rs58542926	-	TM6SF2	TM6SF2	met-d	Total lipids in IDL	19	19379549	T	C	0.074402	-0.0873054	0.00759152	4.70002e-31	115078	met-d-IDL_L	UK Biobank Nightingale Health Biomarkers
Trans-Ancestry	rs58542926	-	TM6SF2	TM6SF2	met-d	Phospholipids in IDL	19	19379549	T	C	0.074402	-0.0861124	0.00757949	1.59993e-30	115078	met-d-IDL_PL	UK Biobank Nightingale Health Biomarkers
Trans-Ancestry	rs58542926	-	TM6SF2	TM6SF2	met-d	Phospholipids in chylomicrons and extremely large VLDL	19	19379549	T	C	0.074402	-0.0860789	0.0075568	6.90081e-30	115078	met-d-XXL_VLDL_PL	UK Biobank Nightingale Health Biomarkers
Trans-Ancestry	rs58542926	-	TM6SF2	TM6SF2	met-d	Cholesteryl esters to total lipids ratio in large LDL	19	19379549	T	C	0.074402	-0.0877595	0.00789228	8.9002e-30	115078	met-d-L_LDL_CE_pct	UK Biobank Nightingale Health Biomarkers
Trans-Ancestry	rs58542926	-	TM6SF2	TM6SF2	met-d	Total lipids in small HDL	19	19379549	T	C	0.074402	-0.0885908	0.00784905	1.9002e-29	115078	met-d-S_HDL_L	UK Biobank Nightingale Health Biomarkers
Trans-Ancestry	rs58542926	-	TM6SF2	TM6SF2	met-d	Cholesteryl esters in IDL	19	19379549	T	C	0.074402	-0.0850547	0.00757616	2.70023e-29	115078	met-d-IDL_CE	UK Biobank Nightingale Health Biomarkers
Trans-Ancestry	rs58542926	-	TM6SF2	TM6SF2	met-d	Cholesteryl esters in medium VLDL	19	19379549	T	C	0.074402	-0.0872356	0.00778703	1.39991e-28	115078	met-d-M_VLDL_CE	UK Biobank Nightingale Health Biomarkers
Trans-Ancestry	rs58542926	-	TM6SF2	TM6SF2	met-d	Cholesteryl esters in very small VLDL	19	19379549	T	C	0.074402	-0.082951	0.00758684	1.69981e-28	115078	met-d-XS_VLDL_CE	UK Biobank Nightingale Health Biomarkers
Trans-Ancestry	rs58542926	-	TM6SF2	TM6SF2	met-d	Phospholipids in small HDL	19	19379549	T	C	0.074402	-0.0860108	0.00780649	3.50026e-28	115078	met-d-S_HDL_PL	UK Biobank Nightingale Health Biomarkers
Trans-Ancestry	rs58542926	-	TM6SF2	TM6SF2	met-d	Triglycerides in LDL	19	19379549	T	C	0.074402	-0.0830325	0.00778814	3.80014e-28	115078	met-d-LDL_TG	UK Biobank Nightingale Health Biomarkers
Trans-Ancestry	rs58542926	-	TM6SF2	TM6SF2	met-d	Triglycerides in medium LDL	19	19379549	T	C	0.074402	-0.0825462	0.00776003	1.10002e-27	115078	met-d-M_LDL_TG	UK Biobank Nightingale Health Biomarkers
Trans-Ancestry	rs58542926	-	TM6SF2	TM6SF2	met-d	Free cholesterol in medium LDL	19	19379549	T	C	0.074402	-0.0850857	0.00783921	1.39991e-27	115078	met-d-M_LDL_FC	UK Biobank Nightingale Health Biomarkers
Trans-Ancestry	rs58542926	-	TM6SF2	TM6SF2	met-d	Concentration of small HDL particles	19	19379549	T	C	0.074402	-0.0846525	0.00787759	2.70023e-27	115078	met-d-S_HDL_P	UK Biobank Nightingale Health Biomarkers
Trans-Ancestry	rs58542926	-	TM6SF2	TM6SF2	met-d	Cholesterol in IDL	19	19379549	T	C	0.074402	-0.0815667	0.00757954	4.79954e-27	115078	met-d-IDL_C	UK Biobank Nightingale Health Biomarkers
Trans-Ancestry	rs58542926	-	TM6SF2	TM6SF2	met-d	Free cholesterol in small HDL	19	19379549	T	C	0.074402	-0.0804832	0.00773192	7.10068e-27	115078	met-d-S_HDL_FC	UK Biobank Nightingale Health Biomarkers
Trans-Ancestry	rs58542926	-	TM6SF2	TM6SF2	ukb-d	Direct bilirubin	19	19379549	T	C	0.076625	0.043828	0.0040851	7.55e-27	292933	ukb-d-30660_raw	Neale lab analysis of UK Biobank phenotypes round 2
Trans-Ancestry	rs58542926	-	TM6SF2	TM6SF2	ukb-b	self-reported: high cholesterol	19	19379549	T	C	0.074649	-0.013803	0.0012895	9.7e-27	462933	ukb-b-10912	IEU analysis of UK Biobank phenotypes
Trans-Ancestry	rs58542926	-	TM6SF2	TM6SF2	met-d	Ratio of apolipoprotein B to apolipoprotein A1	19	19379549	T	C	0.074402	-0.0846347	0.00773417	2.09991e-26	115078	met-d-ApoB_by_ApoA1	UK Biobank Nightingale Health Biomarkers
Trans-Ancestry	rs58542926	-	TM6SF2	TM6SF2	met-d	Triglycerides in IDL	19	19379549	T	C	0.074402	-0.0793172	0.00778207	4.79954e-26	115078	met-d-IDL_TG	UK Biobank Nightingale Health Biomarkers
Trans-Ancestry	rs58542926	-	TM6SF2	TM6SF2	met-d	Triglycerides in large LDL	19	19379549	T	C	0.074402	-0.0786476	0.00780249	1.59993e-25	115078	met-d-L_LDL_TG	UK Biobank Nightingale Health Biomarkers
Trans-Ancestry	rs58542926	-	TM6SF2	TM6SF2	met-d	Free cholesterol in LDL	19	19379549	T	C	0.074402	-0.0806675	0.00776264	1.99986e-25	115078	met-d-LDL_FC	UK Biobank Nightingale Health Biomarkers
Trans-Ancestry	rs58542926	-	TM6SF2	TM6SF2	met-d	Triglycerides in very small VLDL	19	19379549	T	C	0.074402	-0.0770356	0.00775298	8.19974e-25	115078	met-d-XS_VLDL_TG	UK Biobank Nightingale Health Biomarkers
Trans-Ancestry	rs58542926	-	TM6SF2	TM6SF2	met-d	Ratio of triglycerides to phosphoglycerides	19	19379549	T	C	0.074383	-0.0752017	0.00731085	1.39991e-24	115078	met-d-TG_by_PG	UK Biobank Nightingale Health Biomarkers
Trans-Ancestry	rs58542926	-	TM6SF2	TM6SF2	met-d	Free cholesterol in large LDL	19	19379549	T	C	0.074402	-0.0785697	0.00770607	1.59993e-24	115078	met-d-L_LDL_FC	UK Biobank Nightingale Health Biomarkers
Trans-Ancestry	rs58542926	-	TM6SF2	TM6SF2	ukb-b	medication: Cholesterol lowering medication	19	19379549	T	C	0.074756	-0.0243947	0.00246908	5.1e-23	209638	ukb-b-11740	IEU analysis of UK Biobank phenotypes
Trans-Ancestry	rs58542926	-	TM6SF2	TM6SF2	met-d	Triglycerides in small HDL	19	19379549	T	C	0.074402	-0.0754799	0.0076379	8.4004e-23	115078	met-d-S_HDL_TG	UK Biobank Nightingale Health Biomarkers
Trans-Ancestry	rs58542926	-	TM6SF2	TM6SF2	met-d	Cholesterol in small HDL	19	19379549	T	C	0.074402	-0.0749139	0.00786302	6.09958e-22	115078	met-d-S_HDL_C	UK Biobank Nightingale Health Biomarkers
Trans-Ancestry	rs58542926	-	TM6SF2	TM6SF2	met-d	Free cholesterol in small LDL	19	19379549	T	C	0.074402	-0.0742604	0.00782421	2.90001e-21	115078	met-d-S_LDL_FC	UK Biobank Nightingale Health Biomarkers
Trans-Ancestry	rs58542926	-	TM6SF2	TM6SF2	met-d	Ratio of omega-6 fatty acids to total fatty acids	19	19379549	T	C	0.074383	0.0723124	0.0076643	4.49987e-21	115078	met-d-Omega_6_pct	UK Biobank Nightingale Health Biomarkers
Trans-Ancestry	rs58542926	-	TM6SF2	TM6SF2	met-d	Cholesteryl esters to total lipids ratio in medium HDL	19	19379549	T	C	0.074402	0.0720378	0.00763551	1.10002e-20	115078	met-d-M_HDL_CE_pct	UK Biobank Nightingale Health Biomarkers
Trans-Ancestry	rs58542926	-	TM6SF2	TM6SF2	met-d	Free cholesterol in IDL	19	19379549	T	C	0.074402	-0.0700618	0.00760187	2.39994e-20	115078	met-d-IDL_FC	UK Biobank Nightingale Health Biomarkers
Trans-Ancestry	rs58542926	-	TM6SF2	TM6SF2	ukb-d	Bilirubin, total	19	19379549	T	C	0.075479	0.039609	0.0043551	9.52e-20	342829	ukb-d-30840_irnt	Neale lab analysis of UK Biobank phenotypes round 2
Trans-Ancestry	rs58542926	-	TM6SF2	TM6SF2	ukb-d	C-reactive protein	19	19379549	T	C	0.075465	0.040892	0.0045262	1.65e-19	343524	ukb-d-30710_irnt	Neale lab analysis of UK Biobank phenotypes round 2
Trans-Ancestry	rs58542926	-	TM6SF2	TM6SF2	met-d	Sphingomyelins	19	19379549	T	C	0.074383	-0.0639468	0.00735163	3.29989e-19	115078	met-d-Sphingomyelins	UK Biobank Nightingale Health Biomarkers
Trans-Ancestry	rs58542926	-	TM6SF2	TM6SF2	ukb-d	Vitamin D	19	19379549	T	C	0.076058	0.85763	0.096971	9.26e-19	329247	ukb-d-30890_raw	Neale lab analysis of UK Biobank phenotypes round 2
Trans-Ancestry	rs58542926	-	TM6SF2	TM6SF2	met-d	Triglycerides in medium HDL	19	19379549	T	C	0.074402	-0.0694524	0.00777222	1.10002e-18	115078	met-d-M_HDL_TG	UK Biobank Nightingale Health Biomarkers
Trans-Ancestry	rs58542926	-	TM6SF2	TM6SF2	met-d	Degree of unsaturation	19	19379549	T	C	0.074383	-0.0645985	0.00749633	1.39991e-18	115078	met-d-Unsaturation	UK Biobank Nightingale Health Biomarkers
Trans-Ancestry	rs58542926	-	TM6SF2	TM6SF2	met-d	Cholesteryl esters in small HDL	19	19379549	T	C	0.074402	-0.0688394	0.00788866	1.9002e-18	115078	met-d-S_HDL_CE	UK Biobank Nightingale Health Biomarkers
Trans-Ancestry	rs58542926	-	TM6SF2	TM6SF2	met-d	Triglycerides to total lipids ratio in very large HDL	19	19379549	T	C	0.074409	-0.0659296	0.0074193	2.19989e-18	115078	met-d-XL_HDL_TG_pct	UK Biobank Nightingale Health Biomarkers
Trans-Ancestry	rs58542926	-	TM6SF2	TM6SF2	ukb-d	Vitamin D	19	19379549	T	C	0.076058	0.039263	0.0046214	1.97e-17	329247	ukb-d-30890_irnt	Neale lab analysis of UK Biobank phenotypes round 2
Trans-Ancestry	rs58542926	-	TM6SF2	TM6SF2	met-d	Total concentration of lipoprotein particles	19	19379549	T	C	0.074402	-0.0599859	0.00741244	1.99986e-17	115078	met-d-Total_P	UK Biobank Nightingale Health Biomarkers
Trans-Ancestry	rs58542926	-	TM6SF2	TM6SF2	met-d	Cholesterol to total lipids ratio in small LDL	19	19379549	T	C	0.074402	-0.067213	0.00790632	1.20005e-16	115078	met-d-S_LDL_C_pct	UK Biobank Nightingale Health Biomarkers
Trans-Ancestry	rs58542926	-	TM6SF2	TM6SF2	met-d	Triglycerides in HDL	19	19379549	T	C	0.074402	-0.0642668	0.00776171	1.20005e-16	115078	met-d-HDL_TG	UK Biobank Nightingale Health Biomarkers
Trans-Ancestry	rs58542926	-	TM6SF2	TM6SF2	met-d	Free cholesterol to total lipids ratio in medium LDL	19	19379549	T	C	0.074402	0.0626272	0.00753167	1.59993e-16	115078	met-d-M_LDL_FC_pct	UK Biobank Nightingale Health Biomarkers
Trans-Ancestry	rs58542926	-	TM6SF2	TM6SF2	ukb-b	Standing height	19	19379549	T	C	0.074649	-0.0204778	0.00249948	2.6e-16	461950	ukb-b-10787	IEU analysis of UK Biobank phenotypes
Trans-Ancestry	rs58542926	-	TM6SF2	TM6SF2	met-c	Cholesterol esters in medium VLDL	19	19379549	T	C	0.063034	-0.173005	0.021041	5.1e-16	19268	met-c-910	Circulating metabolites analysed by Kettunen et al 2016
Trans-Ancestry	rs58542926	-	TM6SF2	TM6SF2	met-d	Phospholipids to total lipids ratio in medium HDL	19	19379549	T	C	0.074402	-0.0614471	0.00746876	6.20012e-16	115078	met-d-M_HDL_PL_pct	UK Biobank Nightingale Health Biomarkers
Trans-Ancestry	rs58542926	-	TM6SF2	TM6SF2	met-c	Total cholesterol in medium VLDL	19	19379549	T	C	0.063195	-0.166807	0.020549	9.32e-16	21546	met-c-909	Circulating metabolites analysed by Kettunen et al 2016
Trans-Ancestry	rs58542926	-	TM6SF2	TM6SF2	met-d	Free cholesterol to total lipids ratio in chylomicrons and extremely large VLDL	19	19379549	T	C	0.074097	0.0644979	0.00785838	1.29987e-15	115078	met-d-XXL_VLDL_FC_pct	UK Biobank Nightingale Health Biomarkers
Trans-Ancestry	rs58542926	-	TM6SF2	TM6SF2	ukb-d	Lymphocyte percentage	19	19379549	T	C	0.0753671	-0.0355727	0.00445605	1.43e-15	349861	ukb-d-30180_irnt	Neale lab analysis of UK Biobank phenotypes round 2
Trans-Ancestry	rs58542926	-	TM6SF2	TM6SF2	met-c	Serum total triglycerides	19	19379549	T	C	0.063195	-0.163976	0.020548	3.05e-15	21540	met-c-934	Circulating metabolites analysed by Kettunen et al 2016
Trans-Ancestry	rs58542926	-	TM6SF2	TM6SF2	ukb-d	Albumin	19	19379549	T	C	0.07554	0.036116	0.0046586	9.04e-15	315268	ukb-d-30600_irnt	Neale lab analysis of UK Biobank phenotypes round 2
Trans-Ancestry	rs58542926	-	TM6SF2	TM6SF2	met-d	Cholesterol to total lipids ratio in medium HDL	19	19379549	T	C	0.074402	0.059389	0.0074962	1.29987e-14	115078	met-d-M_HDL_C_pct	UK Biobank Nightingale Health Biomarkers
Trans-Ancestry	rs58542926	-	TM6SF2	TM6SF2	ukb-d	Albumin	19	19379549	T	C	0.07554	0.092959	0.012172	2.23e-14	315268	ukb-d-30600_raw	Neale lab analysis of UK Biobank phenotypes round 2
Trans-Ancestry	rs58542926	-	TM6SF2	TM6SF2	met-c	Free cholesterol in medium VLDL	19	19379549	T	C	0.06335	-0.157446	0.020677	4.7e-14	21235	met-c-911	Circulating metabolites analysed by Kettunen et al 2016
Trans-Ancestry	rs58542926	-	TM6SF2	TM6SF2	ukb-d	Plateletcrit	19	19379549	T	C	0.0753928	0.0324524	0.00430563	4.81e-14	350471	ukb-d-30090_irnt	Neale lab analysis of UK Biobank phenotypes round 2
Trans-Ancestry	rs58542926	-	TM6SF2	TM6SF2	bbj-a	Triglycerides	19	19379549	T	C	0.0762	-0.06384	0.008566	9.1e-14	-	bbj-a-55	Biobank Japan release of disease traits
Trans-Ancestry	rs58542926	-	TM6SF2	TM6SF2	met-c	Phospholipids in medium VLDL	19	19379549	T	C	0.06335	-0.154817	0.020698	1.31e-13	21235	met-c-914	Circulating metabolites analysed by Kettunen et al 2016
Trans-Ancestry	rs58542926	-	TM6SF2	TM6SF2	ukb-b	Leg fat-free mass (right)	19	19379549	T	C	0.074653	-0.0183567	0.00248353	1.5e-13	454835	ukb-b-12828	IEU analysis of UK Biobank phenotypes
Trans-Ancestry	rs58542926	-	TM6SF2	TM6SF2	ukb-b	Leg predicted mass (right)	19	19379549	T	C	0.074654	-0.0181829	0.00246753	1.7e-13	454834	ukb-b-14310	IEU analysis of UK Biobank phenotypes
Trans-Ancestry	rs58542926	-	TM6SF2	TM6SF2	met-d	Phospholipids to total lipids ratio in very large HDL	19	19379549	T	C	0.074409	0.0544479	0.00723455	1.80011e-13	115078	met-d-XL_HDL_PL_pct	UK Biobank Nightingale Health Biomarkers
Trans-Ancestry	rs58542926	-	TM6SF2	TM6SF2	met-c	Total lipids in small VLDL	19	19379549	T	C	0.063034	-0.156985	0.021034	1.92e-13	19268	met-c-929	Circulating metabolites analysed by Kettunen et al 2016
Trans-Ancestry	rs58542926	-	TM6SF2	TM6SF2	ieu-b	diastolic blood pressure	19	19379549	T	C	0.0751	0.2438	0.0334	2.66e-13	737454	ieu-b-39	GWAS summary datasets generated by many different consortia that have been manually collected and curated for MR-Base round 2
Trans-Ancestry	rs58542926	-	TM6SF2	TM6SF2	met-c	Concentration of small VLDL particles	19	19379549	T	C	0.063034	-0.155749	0.021032	2.92e-13	19268	met-c-930	Circulating metabolites analysed by Kettunen et al 2016
Trans-Ancestry	rs58542926	-	TM6SF2	TM6SF2	met-d	Triglycerides in very large HDL	19	19379549	T	C	0.074402	-0.0545088	0.00773698	3.19963e-13	115078	met-d-XL_HDL_TG	UK Biobank Nightingale Health Biomarkers
Trans-Ancestry	rs58542926	-	TM6SF2	TM6SF2	met-c	Total lipids in medium VLDL	19	19379549	T	C	0.063034	-0.154719	0.021025	3.43e-13	19268	met-c-912	Circulating metabolites analysed by Kettunen et al 2016
Trans-Ancestry	rs58542926	-	TM6SF2	TM6SF2	met-c	Free cholesterol in small VLDL	19	19379549	T	C	0.063196	-0.151178	0.020542	3.69e-13	21554	met-c-928	Circulating metabolites analysed by Kettunen et al 2016
Trans-Ancestry	rs58542926	-	TM6SF2	TM6SF2	met-c	Other polyunsaturated fatty acids than 18:2	19	19379549	T	C	0.063048	-0.18289	0.02504	4.22e-13	13545	met-c-917	Circulating metabolites analysed by Kettunen et al 2016
Trans-Ancestry	rs58542926	-	TM6SF2	TM6SF2	met-d	Glycoprotein acetyls	19	19379549	T	C	0.074402	-0.0559424	0.00784423	7.8001e-13	115078	met-d-GlycA	UK Biobank Nightingale Health Biomarkers
Trans-Ancestry	rs58542926	-	TM6SF2	TM6SF2	met-c	Phospholipids in small VLDL	19	19379549	T	C	0.063195	-0.149154	0.020553	7.82e-13	21546	met-c-931	Circulating metabolites analysed by Kettunen et al 2016
Trans-Ancestry	rs58542926	-	TM6SF2	TM6SF2	met-c	Triglycerides in very small VLDL	19	19379549	T	C	0.063034	-0.153267	0.021074	7.85e-13	19268	met-c-956	Circulating metabolites analysed by Kettunen et al 2016
Trans-Ancestry	rs58542926	-	TM6SF2	TM6SF2	met-c	Triglycerides in small VLDL	19	19379549	T	C	0.063196	-0.148645	0.020547	9.26e-13	21553	met-c-932	Circulating metabolites analysed by Kettunen et al 2016
Trans-Ancestry	rs58542926	-	TM6SF2	TM6SF2	met-c	Free cholesterol in large VLDL	19	19379549	T	C	0.06335	-0.148656	0.020679	1.03e-12	21233	met-c-888	Circulating metabolites analysed by Kettunen et al 2016
Trans-Ancestry	rs58542926	-	TM6SF2	TM6SF2	met-c	Concentration of very small VLDL particles	19	19379549	T	C	0.063034	-0.151043	0.021077	1.71e-12	19268	met-c-954	Circulating metabolites analysed by Kettunen et al 2016
Trans-Ancestry	rs58542926	-	TM6SF2	TM6SF2	ukb-b	Leg predicted mass (left)	19	19379549	T	C	0.074652	-0.0173753	0.00246878	1.9e-12	454799	ukb-b-17271	IEU analysis of UK Biobank phenotypes
Trans-Ancestry	rs58542926	-	TM6SF2	TM6SF2	ukb-b	Leg fat-free mass (left)	19	19379549	T	C	0.074651	-0.0174757	0.00248498	2e-12	454805	ukb-b-16099	IEU analysis of UK Biobank phenotypes
Trans-Ancestry	rs58542926	-	TM6SF2	TM6SF2	met-c	Total lipids in very small VLDL	19	19379549	T	C	0.063034	-0.150427	0.021082	2.04e-12	19268	met-c-953	Circulating metabolites analysed by Kettunen et al 2016
Trans-Ancestry	rs58542926	-	TM6SF2	TM6SF2	met-d	Triglycerides to total lipids ratio in medium HDL	19	19379549	T	C	0.074402	-0.0543068	0.00755188	2.19989e-12	115078	met-d-M_HDL_TG_pct	UK Biobank Nightingale Health Biomarkers
Trans-Ancestry	rs58542926	-	TM6SF2	TM6SF2	ieu-b	White blood cell count	19	19379549	T	C	0.074674	0.026101	0.003715	2.22e-12	517887	ieu-b-34	GWAS summary datasets generated by many different consortia that have been manually collected and curated for MR-Base round 2
Trans-Ancestry	rs58542926	-	TM6SF2	TM6SF2	ukb-d	Calcium	19	19379549	T	C	0.075535	0.032531	0.0046941	4.21e-12	315153	ukb-d-30680_irnt	Neale lab analysis of UK Biobank phenotypes round 2
Trans-Ancestry	rs58542926	-	TM6SF2	TM6SF2	met-c	Concentration of medium VLDL particles	19	19379549	T	C	0.063034	-0.147543	0.021056	4.85e-12	19268	met-c-913	Circulating metabolites analysed by Kettunen et al 2016
Trans-Ancestry	rs58542926	-	TM6SF2	TM6SF2	met-d	Free cholesterol to total lipids ratio in small LDL	19	19379549	T	C	0.074402	0.0531329	0.0076096	5.60015e-12	115078	met-d-S_LDL_FC_pct	UK Biobank Nightingale Health Biomarkers
Trans-Ancestry	rs58542926	-	TM6SF2	TM6SF2	ebi-a	Plateletcrit	19	19379549	T	C	0.0742	0.0479045	0.00696942	6.26e-12	164339	ebi-a-GCST004607	Datasets that satisfy minimum requirements imported from the EBI database of complete GWAS summary data
Trans-Ancestry	rs58542926	-	TM6SF2	TM6SF2	met-c	Total cholesterol in large VLDL	19	19379549	T	C	0.06335	-0.142574	0.020685	8.15e-12	21230	met-c-886	Circulating metabolites analysed by Kettunen et al 2016
Trans-Ancestry	rs58542926	-	TM6SF2	TM6SF2	ieu-a	Type 2 diabetes	19	19379549	T	C	0.076	0.159565	0.0232566	8.6e-12	73902	ieu-a-25	GWAS summary datasets generated by many different consortia that have been manually collected and curated for MR-Base round 1
Trans-Ancestry	rs58542926	-	TM6SF2	TM6SF2	ukb-d	Creatinine	19	19379549	T	C	0.075428	0.02488	0.0036718	1.24e-11	344104	ukb-d-30700_irnt	Neale lab analysis of UK Biobank phenotypes round 2
Trans-Ancestry	rs58542926	-	TM6SF2	TM6SF2	ukb-d	Hematocrit percentage	19	19379549	T	C	0.075392	0.0247821	0.00368631	1.79e-11	350475	ukb-d-30030_irnt	Neale lab analysis of UK Biobank phenotypes round 2
Trans-Ancestry	rs58542926	-	TM6SF2	TM6SF2	ukb-b	medication: simvastatin	19	19379549	T	C	0.074649	-0.00835893	0.00124536	1.9e-11	462933	ukb-b-11268	IEU analysis of UK Biobank phenotypes
Trans-Ancestry	rs58542926	-	TM6SF2	TM6SF2	met-c	Phospholipids in large VLDL	19	19379549	T	C	0.06335	-0.1394	0.020678	2.27e-11	21234	met-c-891	Circulating metabolites analysed by Kettunen et al 2016
Trans-Ancestry	rs58542926	-	TM6SF2	TM6SF2	ukb-d	Bilirubin, total	19	19379549	T	C	0.075479	0.13113	0.019632	2.4e-11	342829	ukb-d-30840_raw	Neale lab analysis of UK Biobank phenotypes round 2
Trans-Ancestry	rs58542926	-	TM6SF2	TM6SF2	ukb-d	Calcium	19	19379549	T	C	0.075535	0.0029429	0.00044057	2.4e-11	315153	ukb-d-30680_raw	Neale lab analysis of UK Biobank phenotypes round 2
Trans-Ancestry	rs58542926	-	TM6SF2	TM6SF2	met-c	Total cholesterol in small VLDL	19	19379549	T	C	0.063196	-0.138691	0.02056	2.64e-11	21552	met-c-927	Circulating metabolites analysed by Kettunen et al 2016
Trans-Ancestry	rs58542926	-	TM6SF2	TM6SF2	met-c	Concentration of large VLDL particles	19	19379549	T	C	0.063204	-0.14342	0.0212	2.78e-11	18955	met-c-890	Circulating metabolites analysed by Kettunen et al 2016
Trans-Ancestry	rs58542926	-	TM6SF2	TM6SF2	met-c	Cholesterol esters in large VLDL	19	19379549	T	C	0.063204	-0.141826	0.021176	3.69e-11	18955	met-c-887	Circulating metabolites analysed by Kettunen et al 2016
Trans-Ancestry	rs58542926	-	TM6SF2	TM6SF2	met-c	Triglycerides in IDL	19	19379549	T	C	0.063034	-0.141011	0.021067	4.28e-11	19268	met-c-872	Circulating metabolites analysed by Kettunen et al 2016
Trans-Ancestry	rs58542926	-	TM6SF2	TM6SF2	met-c	Total lipids in very large VLDL	19	19379549	T	C	0.063034	-0.139491	0.02102	5e-11	19268	met-c-949	Circulating metabolites analysed by Kettunen et al 2016
Trans-Ancestry	rs58542926	-	TM6SF2	TM6SF2	met-d	Cholesteryl esters to total lipids ratio in large HDL	19	19379549	T	C	0.074402	0.0507553	0.00753388	5.79963e-11	115078	met-d-L_HDL_CE_pct	UK Biobank Nightingale Health Biomarkers
Trans-Ancestry	rs58542926	-	TM6SF2	TM6SF2	met-c	Omega-3 fatty acids	19	19379549	T	C	0.063034	-0.163046	0.025099	1.11e-10	13540	met-c-855	Circulating metabolites analysed by Kettunen et al 2016
Trans-Ancestry	rs58542926	-	TM6SF2	TM6SF2	ukb-d	Red blood cell count	19	19379549	T	C	0.075392	0.0248467	0.00386352	1.27e-10	350475	ukb-d-30010_irnt	Neale lab analysis of UK Biobank phenotypes round 2
Trans-Ancestry	rs58542926	-	TM6SF2	TM6SF2	ukb-b	ICD10-secondary: E78.0 Pure hypercholesterolaemia	19	19379549	T	C	0.074647	-0.0054457	0.000850318	1.5e-10	463010	ukb-b-12651	IEU analysis of UK Biobank phenotypes
Trans-Ancestry	rs58542926	-	TM6SF2	TM6SF2	met-d	Concentration of HDL particles	19	19379549	T	C	0.074402	-0.0442099	0.00739591	2.1e-10	115078	met-d-HDL_P	UK Biobank Nightingale Health Biomarkers
Trans-Ancestry	rs58542926	-	TM6SF2	TM6SF2	met-c	Phospholipids in very large VLDL	19	19379549	T	C	0.06335	-0.131566	0.020694	3.03e-10	21232	met-c-951	Circulating metabolites analysed by Kettunen et al 2016
Trans-Ancestry	rs58542926	-	TM6SF2	TM6SF2	met-c	Triglycerides in medium VLDL	19	19379549	T	C	0.06335	-0.130808	0.020688	3.54e-10	21236	met-c-915	Circulating metabolites analysed by Kettunen et al 2016
Trans-Ancestry	rs58542926	-	TM6SF2	TM6SF2	ebi-a	Type 2 diabetes	19	19379549	T	C	0.07443	0.0894	0.0143	4.22e-10	62892	ebi-a-GCST006867	Datasets that satisfy minimum requirements imported from the EBI database of complete GWAS summary data
Trans-Ancestry	rs58542926	-	TM6SF2	TM6SF2	prot-a	Stromal cell-derived factor 2-like protein 1	19	19379549	T	C	0.07524	0.2907	0.0466	4.57e-10	3301	prot-a-2656	Complete GWAS summary data on protein levels as described by Sun et al 2018
Trans-Ancestry	rs58542926	-	TM6SF2	TM6SF2	ukb-d	Hemoglobin concentration	19	19379549	T	C	0.0753922	0.0223515	0.00358635	4.6e-10	350474	ukb-d-30020_irnt	Neale lab analysis of UK Biobank phenotypes round 2
Trans-Ancestry	rs58542926	-	TM6SF2	TM6SF2	met-c	Total lipids in large VLDL	19	19379549	T	C	0.063204	-0.133015	0.021164	4.77e-10	18955	met-c-889	Circulating metabolites analysed by Kettunen et al 2016
Trans-Ancestry	rs58542926	-	TM6SF2	TM6SF2	ukb-d	Neutrophil percentage	19	19379549	T	C	0.0753671	0.0279423	0.00450418	5.52e-10	349861	ukb-d-30200_irnt	Neale lab analysis of UK Biobank phenotypes round 2
Trans-Ancestry	rs58542926	-	TM6SF2	TM6SF2	met-c	Triglycerides in large VLDL	19	19379549	T	C	0.06335	-0.129275	0.020679	5.66e-10	21234	met-c-892	Circulating metabolites analysed by Kettunen et al 2016
Trans-Ancestry	rs58542926	-	TM6SF2	TM6SF2	met-c	Triglycerides in very large VLDL	19	19379549	T	C	0.063593	-0.135567	0.02183	7.28e-10	19153	met-c-952	Circulating metabolites analysed by Kettunen et al 2016
Trans-Ancestry	rs58542926	-	TM6SF2	TM6SF2	met-c	Total fatty acids	19	19379549	T	C	0.063031	-0.153871	0.025119	1.06e-09	13501	met-c-936	Circulating metabolites analysed by Kettunen et al 2016
Trans-Ancestry	rs58542926	-	TM6SF2	TM6SF2	met-c	Apolipoprotein B	19	19379549	T	C	0.063263	-0.130051	0.021002	1.08e-09	20685	met-c-843	Circulating metabolites analysed by Kettunen et al 2016
Trans-Ancestry	rs58542926	-	TM6SF2	TM6SF2	ukb-d	Cystatin C	19	19379549	T	C	0.07543	0.025033	0.0041253	1.3e-09	344264	ukb-d-30720_irnt	Neale lab analysis of UK Biobank phenotypes round 2
Trans-Ancestry	rs58542926	-	TM6SF2	TM6SF2	met-d	Free cholesterol to total lipids ratio in IDL	19	19379549	T	C	0.074402	0.0468265	0.0078121	1.79999e-09	115078	met-d-IDL_FC_pct	UK Biobank Nightingale Health Biomarkers
Trans-Ancestry	rs58542926	-	TM6SF2	TM6SF2	met-d	Average diameter for HDL particles	19	19379549	T	C	0.074402	0.0444117	0.00698361	2.39999e-09	115078	met-d-HDL_size	UK Biobank Nightingale Health Biomarkers
Trans-Ancestry	rs58542926	-	TM6SF2	TM6SF2	ukb-d	Neutrophil count	19	19379549	T	C	0.0753653	0.0267563	0.00450541	2.88e-09	349856	ukb-d-30140_irnt	Neale lab analysis of UK Biobank phenotypes round 2
Trans-Ancestry	rs58542926	-	TM6SF2	TM6SF2	ukb-b	medication: atorvastatin	19	19379549	T	C	0.074649	-0.00398551	0.000672915	3.2e-09	462933	ukb-b-10008	IEU analysis of UK Biobank phenotypes
Trans-Ancestry	rs58542926	-	TM6SF2	TM6SF2	met-d	Ratio of monounsaturated fatty acids to total fatty acids	19	19379549	T	C	0.074383	-0.0447699	0.00755297	3.29997e-09	115078	met-d-MUFA_pct	UK Biobank Nightingale Health Biomarkers
Trans-Ancestry	rs58542926	-	TM6SF2	TM6SF2	met-c	Phospholipids in very small VLDL	19	19379549	T	C	0.063034	-0.126454	0.021086	3.36e-09	19268	met-c-955	Circulating metabolites analysed by Kettunen et al 2016
Trans-Ancestry	rs58542926	-	TM6SF2	TM6SF2	met-d	Triglycerides to total lipids ratio in large HDL	19	19379549	T	C	0.074402	-0.0459648	0.0074315	4.09996e-09	115078	met-d-L_HDL_TG_pct	UK Biobank Nightingale Health Biomarkers
Trans-Ancestry	rs58542926	-	TM6SF2	TM6SF2	met-c	Omega-7, omega-9 and saturated fatty acids	19	19379549	T	C	0.063026	-0.148492	0.025118	4.26e-09	13502	met-c-857	Circulating metabolites analysed by Kettunen et al 2016
Trans-Ancestry	rs58542926	-	TM6SF2	TM6SF2	met-c	Serum total cholesterol	19	19379549	T	C	0.063192	-0.122062	0.020578	4.33e-09	21486	met-c-933	Circulating metabolites analysed by Kettunen et al 2016
Trans-Ancestry	rs58542926	-	TM6SF2	TM6SF2	met-d	Ratio of docosahexaenoic acid to total fatty acids	19	19379549	T	C	0.074383	-0.0434563	0.00766698	4.60002e-09	115078	met-d-DHA_pct	UK Biobank Nightingale Health Biomarkers
Trans-Ancestry	rs58542926	-	TM6SF2	TM6SF2	met-c	Mono-unsaturated fatty acids	19	19379549	T	C	0.063075	-0.148324	0.025067	4.62e-09	13531	met-c-916	Circulating metabolites analysed by Kettunen et al 2016
Trans-Ancestry	rs58542926	-	TM6SF2	TM6SF2	ukb-b	Sitting height	19	19379549	T	C	0.074646	-0.0167329	0.00286524	5.2e-09	461536	ukb-b-16881	IEU analysis of UK Biobank phenotypes
Trans-Ancestry	rs58542926	-	TM6SF2	TM6SF2	met-d	Triglycerides to total lipids ratio in small HDL	19	19379549	T	C	0.074402	-0.0449327	0.00749106	5.80003e-09	115078	met-d-S_HDL_TG_pct	UK Biobank Nightingale Health Biomarkers
Trans-Ancestry	rs58542926	-	TM6SF2	TM6SF2	met-d	Cholesterol to total lipids ratio in large HDL	19	19379549	T	C	0.074402	0.0447729	0.00742026	6.4e-09	115078	met-d-L_HDL_C_pct	UK Biobank Nightingale Health Biomarkers
Trans-Ancestry	rs58542926	-	TM6SF2	TM6SF2	met-c	Concentration of small LDL particles	19	19379549	T	C	0.063034	-0.12401	0.021045	6.76e-09	19268	met-c-926	Circulating metabolites analysed by Kettunen et al 2016
Trans-Ancestry	rs58542926	-	TM6SF2	TM6SF2	ukb-b	Whole body fat-free mass	19	19379549	T	C	0.07465	-0.0136899	0.00237021	7.7e-09	454850	ukb-b-13354	IEU analysis of UK Biobank phenotypes
Trans-Ancestry	rs58542926	-	TM6SF2	TM6SF2	met-c	Concentration of IDL particles	19	19379549	T	C	0.063034	-0.122768	0.021076	9.68e-09	19268	met-c-870	Circulating metabolites analysed by Kettunen et al 2016
Trans-Ancestry	rs58542926	-	TM6SF2	TM6SF2	met-c	Triglycerides in chylomicrons and largest VLDL particles	19	19379549	T	C	0.063195	-0.118175	0.020553	1.07e-08	21535	met-c-960	Circulating metabolites analysed by Kettunen et al 2016
Trans-Ancestry	rs58542926	-	TM6SF2	TM6SF2	met-d	Average diameter for LDL particles	19	19379549	T	C	0.074402	-0.0425849	0.00769455	1.29999e-08	115078	met-d-LDL_size	UK Biobank Nightingale Health Biomarkers
Trans-Ancestry	rs58542926	-	TM6SF2	TM6SF2	ukb-b	Basal metabolic rate	19	19379549	T	C	0.074655	-0.0140641	0.00249254	1.7e-08	454874	ukb-b-16446	IEU analysis of UK Biobank phenotypes
Trans-Ancestry	rs58542926	-	TM6SF2	TM6SF2	ukb-b	Whole body water mass	19	19379549	T	C	0.074654	-0.0133444	0.00237402	1.9e-08	454888	ukb-b-14540	IEU analysis of UK Biobank phenotypes
Trans-Ancestry	rs58542926	-	TM6SF2	TM6SF2	met-c	22:6, docosahexaenoic acid	19	19379549	T	C	0.063169	-0.142233	0.025063	1.99e-08	13495	met-c-852	Circulating metabolites analysed by Kettunen et al 2016
Trans-Ancestry	rs58542926	-	TM6SF2	TM6SF2	met-d	Cholesterol to total lipids ratio in medium LDL	19	19379549	T	C	0.074402	-0.0456353	0.00787922	2.1e-08	115078	met-d-M_LDL_C_pct	UK Biobank Nightingale Health Biomarkers
Trans-Ancestry	rs58542926	-	TM6SF2	TM6SF2	met-c	Concentration of very large VLDL particles	19	19379549	T	C	0.064342	-0.131574	0.02332	2.23e-08	15294	met-c-950	Circulating metabolites analysed by Kettunen et al 2016
Trans-Ancestry	rs58542926	-	TM6SF2	TM6SF2	met-c	Total lipids in IDL	19	19379549	T	C	0.063034	-0.118003	0.021077	3.49e-08	19268	met-c-869	Circulating metabolites analysed by Kettunen et al 2016
Trans-Ancestry	rs58542926	-	TM6SF2	TM6SF2	met-c	Free cholesterol to esterified cholesterol ratio	19	19379549	T	C	0.063068	-0.13851	0.025122	4.66e-08	13493	met-c-853	Circulating metabolites analysed by Kettunen et al 2016
Trans-Ancestry	rs58542926	-	TM6SF2	TM6SF2	mvp+diamante	T2D	19	19379549	T	C	0.0742	0.0721	0.0072	1.622e-23	1332120	mvp+diamante	MVP plus DIAMANTE T2D GWAS
Trans-Ancestry	rs60315134	-	PRAG1;lnc-PRAG1-3	PRAG1;CLDN23	ebi-a	Heel bone mineral density	8	8670599	G	A	0.461818	0.0332053	0.00186121	3.5e-54	426824	ebi-a-GCST006979	Datasets that satisfy minimum requirements imported from the EBI database of complete GWAS summary data
Trans-Ancestry	rs60315134	-	PRAG1;lnc-PRAG1-3	PRAG1;CLDN23	ukb-b	Heel Broadband ultrasound attenuation, direct entry	8	8670599	G	A	0.46195	0.0376901	0.00253652	6.1e-50	265737	ukb-b-15851	IEU analysis of UK Biobank phenotypes
Trans-Ancestry	rs60315134	-	PRAG1;lnc-PRAG1-3	PRAG1;CLDN23	ukb-d	Alkaline phosphatase	8	8670599	G	A	0.46143	0.034529	0.002336	2.01e-49	344292	ukb-d-30610_irnt	Neale lab analysis of UK Biobank phenotypes round 2
Trans-Ancestry	rs60315134	-	PRAG1;lnc-PRAG1-3	PRAG1;CLDN23	ukb-d	Platelet distribution width	8	8670599	G	A	0.461538	0.0346531	0.00237177	2.48e-48	350470	ukb-d-30110_irnt	Neale lab analysis of UK Biobank phenotypes round 2
Trans-Ancestry	rs60315134	-	PRAG1;lnc-PRAG1-3	PRAG1;CLDN23	ukb-d	Alkaline phosphatase	8	8670599	G	A	0.46143	0.82357	0.062572	1.49e-39	344292	ukb-d-30610_raw	Neale lab analysis of UK Biobank phenotypes round 2
Trans-Ancestry	rs60315134	-	PRAG1;lnc-PRAG1-3	PRAG1;CLDN23	ukb-b	Heel bone mineral density (BMD) T-score, automated	8	8670599	G	A	0.461952	0.0327386	0.0025717	4e-37	265753	ukb-b-20124	IEU analysis of UK Biobank phenotypes
Trans-Ancestry	rs60315134	-	PRAG1;lnc-PRAG1-3	PRAG1;CLDN23	ukb-b	Heel quantitative ultrasound index (QUI), direct entry	8	8670599	G	A	0.461952	0.0327391	0.00257171	4e-37	265753	ukb-b-19234	IEU analysis of UK Biobank phenotypes
Trans-Ancestry	rs60315134	-	PRAG1;lnc-PRAG1-3	PRAG1;CLDN23	ukb-b	Heel bone mineral density (BMD)	8	8670599	G	A	0.461972	0.0325637	0.00257127	9.3e-37	265627	ukb-b-8875	IEU analysis of UK Biobank phenotypes
Trans-Ancestry	rs60315134	-	PRAG1;lnc-PRAG1-3	PRAG1;CLDN23	ukb-d	Red cell distribution width	8	8670599	G	A	0.46154	0.026825	0.00238231	2.09e-29	350473	ukb-d-30070_irnt	Neale lab analysis of UK Biobank phenotypes round 2
Trans-Ancestry	rs60315134	-	PRAG1;lnc-PRAG1-3	PRAG1;CLDN23	ukb-b	Impedance of leg (left)	8	8670599	G	A	0.46078	-0.0202229	0.00182663	1.7e-28	454857	ukb-b-14068	IEU analysis of UK Biobank phenotypes
Trans-Ancestry	rs60315134	-	PRAG1;lnc-PRAG1-3	PRAG1;CLDN23	ukb-b	Impedance of whole body	8	8670599	G	A	0.460778	-0.0165384	0.00152236	1.7e-27	454840	ukb-b-19921	IEU analysis of UK Biobank phenotypes
Trans-Ancestry	rs60315134	-	PRAG1;lnc-PRAG1-3	PRAG1;CLDN23	ukb-d	Aspartate aminotransferase	8	8670599	G	A	0.46138	0.024382	0.0022965	2.5e-26	342990	ukb-d-30650_irnt	Neale lab analysis of UK Biobank phenotypes round 2
Trans-Ancestry	rs60315134	-	PRAG1;lnc-PRAG1-3	PRAG1;CLDN23	ebi-a	Heel bone mineral density	8	8670599	G	A	0.461335	0.0335799	0.00337344	5.4e-25	142487	ebi-a-GCST006288	Datasets that satisfy minimum requirements imported from the EBI database of complete GWAS summary data
Trans-Ancestry	rs60315134	-	PRAG1;lnc-PRAG1-3	PRAG1;CLDN23	ukb-b	Impedance of leg (right)	8	8670599	G	A	0.460782	-0.0185985	0.00181108	9.7e-25	454863	ukb-b-7376	IEU analysis of UK Biobank phenotypes
Trans-Ancestry	rs60315134	-	PRAG1;lnc-PRAG1-3	PRAG1;CLDN23	ukb-b	Impedance of arm (right)	8	8670599	G	A	0.460776	-0.0141675	0.00141357	1.2e-23	454826	ukb-b-7859	IEU analysis of UK Biobank phenotypes
Trans-Ancestry	rs60315134	-	PRAG1;lnc-PRAG1-3	PRAG1;CLDN23	ukb-b	Worrier / anxious feelings	8	8670599	G	A	0.460963	-0.0103236	0.00103089	1.3e-23	450765	ukb-b-6519	IEU analysis of UK Biobank phenotypes
Trans-Ancestry	rs60315134	-	PRAG1;lnc-PRAG1-3	PRAG1;CLDN23	ukb-b	Neuroticism	8	8670599	G	A	0.461354	-0.0721722	0.00742873	2.6e-22	374323	ukb-b-4630	IEU analysis of UK Biobank phenotypes
Trans-Ancestry	rs60315134	-	PRAG1;lnc-PRAG1-3	PRAG1;CLDN23	ebi-a	Neuroticism	8	8670599	G	A	0.463021	-0.053704	0.0056026	9.25e-22	329821	ebi-a-GCST005232	Datasets that satisfy minimum requirements imported from the EBI database of complete GWAS summary data
Trans-Ancestry	rs60315134	-	PRAG1;lnc-PRAG1-3	PRAG1;CLDN23	ieu-b	systolic blood pressure	8	8670599	G	A	0.4641	0.2895	0.0304	1.62e-21	733472	ieu-b-38	GWAS summary datasets generated by many different consortia that have been manually collected and curated for MR-Base round 2
Trans-Ancestry	rs60315134	-	PRAG1;lnc-PRAG1-3	PRAG1;CLDN23	ebi-a	Sum basophil neutrophil counts	8	8670599	G	A	0.4609	0.0333138	0.00354158	5.13e-21	171529	ebi-a-GCST004621	Datasets that satisfy minimum requirements imported from the EBI database of complete GWAS summary data
Trans-Ancestry	rs60315134	-	PRAG1;lnc-PRAG1-3	PRAG1;CLDN23	ieu-b	White blood cell count	8	8670599	G	A	0.459767	-0.01797	0.001932	1.46e-20	518204	ieu-b-34	GWAS summary datasets generated by many different consortia that have been manually collected and curated for MR-Base round 2
Trans-Ancestry	rs60315134	-	PRAG1;lnc-PRAG1-3	PRAG1;CLDN23	ieu-b	eosinophil cell count	8	8670599	G	A	0.459864	-0.016842	0.001851	9.72e-20	561156	ieu-b-30	GWAS summary datasets generated by many different consortia that have been manually collected and curated for MR-Base round 2
Trans-Ancestry	rs60315134	-	PRAG1;lnc-PRAG1-3	PRAG1;CLDN23	met-d	Average diameter for VLDL particles	8	8670599	G	A	0.460571	-0.035427	0.00386474	1.20005e-19	115078	met-d-VLDL_size	UK Biobank Nightingale Health Biomarkers
Trans-Ancestry	rs60315134	-	PRAG1;lnc-PRAG1-3	PRAG1;CLDN23	ukb-d	Alanine aminotransferase	8	8670599	G	A	0.46145	0.020223	0.0022434	1.99e-19	344136	ukb-d-30620_irnt	Neale lab analysis of UK Biobank phenotypes round 2
Trans-Ancestry	rs60315134	-	PRAG1;lnc-PRAG1-3	PRAG1;CLDN23	met-d	Free cholesterol to total lipids ratio in large HDL	8	8670599	G	A	0.460571	0.03513	0.00385951	1.99986e-19	115078	met-d-L_HDL_FC_pct	UK Biobank Nightingale Health Biomarkers
Trans-Ancestry	rs60315134	-	PRAG1;lnc-PRAG1-3	PRAG1;CLDN23	ukb-b	Irritability	8	8670599	G	A	0.460897	-0.008594	0.000957942	2.9e-19	442169	ukb-b-13745	IEU analysis of UK Biobank phenotypes
Trans-Ancestry	rs60315134	-	PRAG1;lnc-PRAG1-3	PRAG1;CLDN23	ukb-b	Body mass index (BMI)	8	8670599	G	A	0.460778	0.017938	0.0020032	3.4e-19	454884	ukb-b-2303	IEU analysis of UK Biobank phenotypes
Trans-Ancestry	rs60315134	-	PRAG1;lnc-PRAG1-3	PRAG1;CLDN23	ukb-d	Triglycerides	8	8670599	G	A	0.46142	-0.021538	0.0024065	3.58e-19	343992	ukb-d-30870_raw	Neale lab analysis of UK Biobank phenotypes round 2
Trans-Ancestry	rs60315134	-	PRAG1;lnc-PRAG1-3	PRAG1;CLDN23	ukb-b	Impedance of arm (left)	8	8670599	G	A	0.460776	-0.0126234	0.00141869	5.7e-19	454850	ukb-b-19379	IEU analysis of UK Biobank phenotypes
Trans-Ancestry	rs60315134	-	PRAG1;lnc-PRAG1-3	PRAG1;CLDN23	met-d	Cholesteryl esters to total lipids ratio in medium VLDL	8	8670599	G	A	0.460571	0.0340916	0.00389332	8.9002e-19	115078	met-d-M_VLDL_CE_pct	UK Biobank Nightingale Health Biomarkers
Trans-Ancestry	rs60315134	-	PRAG1;lnc-PRAG1-3	PRAG1;CLDN23	met-d	Phospholipids to total lipids ratio in small LDL	8	8670599	G	A	0.460571	0.0382676	0.00414182	9.70063e-19	115078	met-d-S_LDL_PL_pct	UK Biobank Nightingale Health Biomarkers
Trans-Ancestry	rs60315134	-	PRAG1;lnc-PRAG1-3	PRAG1;CLDN23	met-d	Cholesterol to total lipids ratio in medium VLDL	8	8670599	G	A	0.460571	0.0340252	0.0039045	1.10002e-18	115078	met-d-M_VLDL_C_pct	UK Biobank Nightingale Health Biomarkers
Trans-Ancestry	rs60315134	-	PRAG1;lnc-PRAG1-3	PRAG1;CLDN23	met-d	Triglycerides to total lipids ratio in medium VLDL	8	8670599	G	A	0.460571	-0.0337219	0.00391833	2.70023e-18	115078	met-d-M_VLDL_TG_pct	UK Biobank Nightingale Health Biomarkers
Trans-Ancestry	rs60315134	-	PRAG1;lnc-PRAG1-3	PRAG1;CLDN23	ukb-b	Body mass index (BMI)	8	8670599	G	A	0.460779	0.0172228	0.00198819	4.6e-18	461460	ukb-b-19953	IEU analysis of UK Biobank phenotypes
Trans-Ancestry	rs60315134	-	PRAG1;lnc-PRAG1-3	PRAG1;CLDN23	met-d	Cholesteryl esters to total lipids ratio in small LDL	8	8670599	G	A	0.460571	-0.037095	0.00414232	7.10068e-18	115078	met-d-S_LDL_CE_pct	UK Biobank Nightingale Health Biomarkers
Trans-Ancestry	rs60315134	-	PRAG1;lnc-PRAG1-3	PRAG1;CLDN23	met-d	Cholesterol to total lipids ratio in small VLDL	8	8670599	G	A	0.460571	0.0342078	0.00403717	7.39946e-18	115078	met-d-S_VLDL_C_pct	UK Biobank Nightingale Health Biomarkers
Trans-Ancestry	rs60315134	-	PRAG1;lnc-PRAG1-3	PRAG1;CLDN23	ukb-d	Triglycerides	8	8670599	G	A	0.46142	-0.020032	0.0023292	7.99e-18	343992	ukb-d-30870_irnt	Neale lab analysis of UK Biobank phenotypes round 2
Trans-Ancestry	rs60315134	-	PRAG1;lnc-PRAG1-3	PRAG1;CLDN23	ebi-a	Red cell distribution width	8	8670599	G	A	0.463021	0.0347764	0.00397546	9e-18	116666	ebi-a-GCST006804	Datasets that satisfy minimum requirements imported from the EBI database of complete GWAS summary data
Trans-Ancestry	rs60315134	-	PRAG1;lnc-PRAG1-3	PRAG1;CLDN23	met-d	Free cholesterol in very large HDL	8	8670599	G	A	0.460571	0.0325632	0.00386965	1.99986e-17	115078	met-d-XL_HDL_FC	UK Biobank Nightingale Health Biomarkers
Trans-Ancestry	rs60315134	-	PRAG1;lnc-PRAG1-3	PRAG1;CLDN23	met-d	Triglycerides to total lipids ratio in small VLDL	8	8670599	G	A	0.460571	-0.033477	0.00401415	2.80027e-17	115078	met-d-S_VLDL_TG_pct	UK Biobank Nightingale Health Biomarkers
Trans-Ancestry	rs60315134	-	PRAG1;lnc-PRAG1-3	PRAG1;CLDN23	met-d	Free cholesterol to total lipids ratio in medium VLDL	8	8670599	G	A	0.460571	0.0324117	0.00394661	8.30042e-17	115078	met-d-M_VLDL_FC_pct	UK Biobank Nightingale Health Biomarkers
Trans-Ancestry	rs60315134	-	PRAG1;lnc-PRAG1-3	PRAG1;CLDN23	met-d	Cholesteryl esters to total lipids ratio in small VLDL	8	8670599	G	A	0.460571	0.0328093	0.00409532	1.50003e-16	115078	met-d-S_VLDL_CE_pct	UK Biobank Nightingale Health Biomarkers
Trans-Ancestry	rs60315134	-	PRAG1;lnc-PRAG1-3	PRAG1;CLDN23	met-d	Triglycerides to total lipids ratio in very small VLDL	8	8670599	G	A	0.460571	-0.0312829	0.00394006	1.80011e-16	115078	met-d-XS_VLDL_TG_pct	UK Biobank Nightingale Health Biomarkers
Trans-Ancestry	rs60315134	-	PRAG1;lnc-PRAG1-3	PRAG1;CLDN23	ukb-b	Nervous feelings	8	8670599	G	A	0.460859	-0.00725479	0.000893756	4.8e-16	450700	ukb-b-20544	IEU analysis of UK Biobank phenotypes
Trans-Ancestry	rs60315134	-	PRAG1;lnc-PRAG1-3	PRAG1;CLDN23	met-d	Free cholesterol to total lipids ratio in small VLDL	8	8670599	G	A	0.460571	0.031244	0.00396035	6.29941e-16	115078	met-d-S_VLDL_FC_pct	UK Biobank Nightingale Health Biomarkers
Trans-Ancestry	rs60315134	-	PRAG1;lnc-PRAG1-3	PRAG1;CLDN23	ukb-d	Creatinine	8	8670599	G	A	0.46143	-0.01535	0.0019459	3.07e-15	344104	ukb-d-30700_irnt	Neale lab analysis of UK Biobank phenotypes round 2
Trans-Ancestry	rs60315134	-	PRAG1;lnc-PRAG1-3	PRAG1;CLDN23	ukb-b	Childhood sunburn occasions	8	8670599	G	A	0.461958	-0.0168169	0.00213746	3.6e-15	346955	ukb-b-13246	IEU analysis of UK Biobank phenotypes
Trans-Ancestry	rs60315134	-	PRAG1;lnc-PRAG1-3	PRAG1;CLDN23	met-d	Ratio of monounsaturated fatty acids to total fatty acids	8	8670599	G	A	0.460539	-0.0314046	0.00397495	4.49987e-15	115078	met-d-MUFA_pct	UK Biobank Nightingale Health Biomarkers
Trans-Ancestry	rs60315134	-	PRAG1;lnc-PRAG1-3	PRAG1;CLDN23	met-d	Free cholesterol to total lipids ratio in medium LDL	8	8670599	G	A	0.460571	0.0309267	0.00397102	6.4003e-15	115078	met-d-M_LDL_FC_pct	UK Biobank Nightingale Health Biomarkers
Trans-Ancestry	rs60315134	-	PRAG1;lnc-PRAG1-3	PRAG1;CLDN23	met-d	Free cholesterol in chylomicrons and extremely large VLDL	8	8670599	G	A	0.460571	-0.0317998	0.00399457	8.10028e-15	115078	met-d-XXL_VLDL_FC	UK Biobank Nightingale Health Biomarkers
Trans-Ancestry	rs60315134	-	PRAG1;lnc-PRAG1-3	PRAG1;CLDN23	met-d	Phospholipids to total lipids ratio in small VLDL	8	8670599	G	A	0.460571	0.0300352	0.00396835	1.20005e-14	115078	met-d-S_VLDL_PL_pct	UK Biobank Nightingale Health Biomarkers
Trans-Ancestry	rs60315134	-	PRAG1;lnc-PRAG1-3	PRAG1;CLDN23	met-d	Phospholipids to total lipids ratio in medium VLDL	8	8670599	G	A	0.460571	0.0302679	0.00398328	1.39991e-14	115078	met-d-M_VLDL_PL_pct	UK Biobank Nightingale Health Biomarkers
Trans-Ancestry	rs60315134	-	PRAG1;lnc-PRAG1-3	PRAG1;CLDN23	met-d	Triglycerides in small VLDL	8	8670599	G	A	0.460571	-0.0309853	0.00402148	1.99986e-14	115078	met-d-S_VLDL_TG	UK Biobank Nightingale Health Biomarkers
Trans-Ancestry	rs60315134	-	PRAG1;lnc-PRAG1-3	PRAG1;CLDN23	met-d	Triglycerides to total lipids ratio in very large HDL	8	8670599	G	A	0.460589	-0.0300409	0.0039058	1.99986e-14	115078	met-d-XL_HDL_TG_pct	UK Biobank Nightingale Health Biomarkers
Trans-Ancestry	rs60315134	-	PRAG1;lnc-PRAG1-3	PRAG1;CLDN23	ebi-a	Neuroticism	8	8670599	G	A	0.4133	-0.019	0.003	2.27e-14	168105	ebi-a-GCST005327	Datasets that satisfy minimum requirements imported from the EBI database of complete GWAS summary data
Trans-Ancestry	rs60315134	-	PRAG1;lnc-PRAG1-3	PRAG1;CLDN23	met-d	Triglycerides in very large VLDL	8	8670599	G	A	0.460571	-0.0304811	0.00396538	5.40008e-14	115078	met-d-XL_VLDL_TG	UK Biobank Nightingale Health Biomarkers
Trans-Ancestry	rs60315134	-	PRAG1;lnc-PRAG1-3	PRAG1;CLDN23	met-d	Cholesterol to total lipids ratio in very large VLDL	8	8670599	G	A	0.460507	0.0299688	0.00397661	6.09958e-14	115078	met-d-XL_VLDL_C_pct	UK Biobank Nightingale Health Biomarkers
Trans-Ancestry	rs60315134	-	PRAG1;lnc-PRAG1-3	PRAG1;CLDN23	met-d	Phospholipids in chylomicrons and extremely large VLDL	8	8670599	G	A	0.460571	-0.0305286	0.00397914	6.59933e-14	115078	met-d-XXL_VLDL_PL	UK Biobank Nightingale Health Biomarkers
Trans-Ancestry	rs60315134	-	PRAG1;lnc-PRAG1-3	PRAG1;CLDN23	met-d	Cholesterol in chylomicrons and extremely large VLDL	8	8670599	G	A	0.460571	-0.0309306	0.00399594	7.39946e-14	115078	met-d-XXL_VLDL_C	UK Biobank Nightingale Health Biomarkers
Trans-Ancestry	rs60315134	-	PRAG1;lnc-PRAG1-3	PRAG1;CLDN23	met-d	Free cholesterol to total lipids ratio in small LDL	8	8670599	G	A	0.460571	0.030214	0.00401832	8.49963e-14	115078	met-d-S_LDL_FC_pct	UK Biobank Nightingale Health Biomarkers
Trans-Ancestry	rs60315134	-	PRAG1;lnc-PRAG1-3	PRAG1;CLDN23	ukb-b	Systolic blood pressure	8	8670599	G	A	0.460944	0.015561	0.00208507	8.5e-14	436419	ukb-b-20175	IEU analysis of UK Biobank phenotypes
Trans-Ancestry	rs60315134	-	PRAG1;lnc-PRAG1-3	PRAG1;CLDN23	met-d	Phospholipids in small HDL	8	8670599	G	A	0.460571	-0.0313373	0.00411529	9.3994e-14	115078	met-d-S_HDL_PL	UK Biobank Nightingale Health Biomarkers
Trans-Ancestry	rs60315134	-	PRAG1;lnc-PRAG1-3	PRAG1;CLDN23	ukb-b	Diastolic blood pressure	8	8670599	G	A	0.460945	0.015495	0.00208022	9.4e-14	436424	ukb-b-7992	IEU analysis of UK Biobank phenotypes
Trans-Ancestry	rs60315134	-	PRAG1;lnc-PRAG1-3	PRAG1;CLDN23	met-d	Triglycerides in VLDL	8	8670599	G	A	0.460571	-0.0304611	0.00398933	9.60064e-14	115078	met-d-VLDL_TG	UK Biobank Nightingale Health Biomarkers
Trans-Ancestry	rs60315134	-	PRAG1;lnc-PRAG1-3	PRAG1;CLDN23	ukb-d	Eosinophill percentage	8	8670599	G	A	0.461566	0.0177871	0.00238864	9.61e-14	349861	ukb-d-30210_irnt	Neale lab analysis of UK Biobank phenotypes round 2
Trans-Ancestry	rs60315134	-	PRAG1;lnc-PRAG1-3	PRAG1;CLDN23	met-d	Total lipids in small HDL	8	8670599	G	A	0.460571	-0.0313109	0.00413723	1.10002e-13	115078	met-d-S_HDL_L	UK Biobank Nightingale Health Biomarkers
Trans-Ancestry	rs60315134	-	PRAG1;lnc-PRAG1-3	PRAG1;CLDN23	met-d	Triglycerides in large VLDL	8	8670599	G	A	0.460571	-0.0301843	0.00398972	1.20005e-13	115078	met-d-L_VLDL_TG	UK Biobank Nightingale Health Biomarkers
Trans-Ancestry	rs60315134	-	PRAG1;lnc-PRAG1-3	PRAG1;CLDN23	met-d	Cholesteryl esters to total lipids ratio in medium LDL	8	8670599	G	A	0.460571	-0.0312646	0.00413192	1.80011e-13	115078	met-d-M_LDL_CE_pct	UK Biobank Nightingale Health Biomarkers
Trans-Ancestry	rs60315134	-	PRAG1;lnc-PRAG1-3	PRAG1;CLDN23	met-d	Cholesteryl esters to total lipids ratio in large VLDL	8	8670599	G	A	0.460572	0.028653	0.00397188	1.99986e-13	115078	met-d-L_VLDL_CE_pct	UK Biobank Nightingale Health Biomarkers
Trans-Ancestry	rs60315134	-	PRAG1;lnc-PRAG1-3	PRAG1;CLDN23	met-d	Cholesteryl esters to total lipids ratio in very large VLDL	8	8670599	G	A	0.460507	0.0291996	0.0039783	2.19989e-13	115078	met-d-XL_VLDL_CE_pct	UK Biobank Nightingale Health Biomarkers
Trans-Ancestry	rs60315134	-	PRAG1;lnc-PRAG1-3	PRAG1;CLDN23	met-d	Triglycerides in medium VLDL	8	8670599	G	A	0.460571	-0.0301354	0.00402858	2.39994e-13	115078	met-d-M_VLDL_TG	UK Biobank Nightingale Health Biomarkers
Trans-Ancestry	rs60315134	-	PRAG1;lnc-PRAG1-3	PRAG1;CLDN23	met-d	Triglycerides in small HDL	8	8670599	G	A	0.460571	-0.029759	0.00401967	2.39994e-13	115078	met-d-S_HDL_TG	UK Biobank Nightingale Health Biomarkers
Trans-Ancestry	rs60315134	-	PRAG1;lnc-PRAG1-3	PRAG1;CLDN23	met-d	Monounsaturated fatty acids	8	8670599	G	A	0.460539	-0.0301329	0.00410585	4.10015e-13	115078	met-d-MUFA	UK Biobank Nightingale Health Biomarkers
Trans-Ancestry	rs60315134	-	PRAG1;lnc-PRAG1-3	PRAG1;CLDN23	met-d	Triglycerides to total lipids ratio in very large VLDL	8	8670599	G	A	0.460507	-0.0291656	0.00402193	4.40048e-13	115078	met-d-XL_VLDL_TG_pct	UK Biobank Nightingale Health Biomarkers
Trans-Ancestry	rs60315134	-	PRAG1;lnc-PRAG1-3	PRAG1;CLDN23	met-d	Free cholesterol to total lipids ratio in very large VLDL	8	8670599	G	A	0.460507	0.0292561	0.00402318	4.60045e-13	115078	met-d-XL_VLDL_FC_pct	UK Biobank Nightingale Health Biomarkers
Trans-Ancestry	rs60315134	-	PRAG1;lnc-PRAG1-3	PRAG1;CLDN23	met-d	Total lipids in chylomicrons and extremely large VLDL	8	8670599	G	A	0.460571	-0.0296887	0.00399456	5.40008e-13	115078	met-d-XXL_VLDL_L	UK Biobank Nightingale Health Biomarkers
Trans-Ancestry	rs60315134	-	PRAG1;lnc-PRAG1-3	PRAG1;CLDN23	met-d	Cholesteryl esters in chylomicrons and extremely large VLDL	8	8670599	G	A	0.460571	-0.0298368	0.00400431	8.00018e-13	115078	met-d-XXL_VLDL_CE	UK Biobank Nightingale Health Biomarkers
Trans-Ancestry	rs60315134	-	PRAG1;lnc-PRAG1-3	PRAG1;CLDN23	ukb-b	self-reported: hypothyroidism/myxoedema	8	8670599	G	A	0.460785	-0.00318733	0.000445177	8.1e-13	462933	ukb-b-19732	IEU analysis of UK Biobank phenotypes
Trans-Ancestry	rs60315134	-	PRAG1;lnc-PRAG1-3	PRAG1;CLDN23	met-d	Free cholesterol to total lipids ratio in large LDL	8	8670599	G	A	0.460571	0.0278878	0.00395172	8.30042e-13	115078	met-d-L_LDL_FC_pct	UK Biobank Nightingale Health Biomarkers
Trans-Ancestry	rs60315134	-	PRAG1;lnc-PRAG1-3	PRAG1;CLDN23	met-d	Triglycerides to total lipids ratio in small LDL	8	8670599	G	A	0.460571	-0.0282871	0.00401819	8.30042e-13	115078	met-d-S_LDL_TG_pct	UK Biobank Nightingale Health Biomarkers
Trans-Ancestry	rs60315134	-	PRAG1;lnc-PRAG1-3	PRAG1;CLDN23	met-d	Concentration of chylomicrons and extremely large VLDL particles	8	8670599	G	A	0.460571	-0.0292157	0.00398832	1e-12	115078	met-d-XXL_VLDL_P	UK Biobank Nightingale Health Biomarkers
Trans-Ancestry	rs60315134	-	PRAG1;lnc-PRAG1-3	PRAG1;CLDN23	met-d	Cholesterol to total lipids ratio in very small VLDL	8	8670599	G	A	0.460571	0.0271984	0.00393003	1.10002e-12	115078	met-d-XS_VLDL_C_pct	UK Biobank Nightingale Health Biomarkers
Trans-Ancestry	rs60315134	-	PRAG1;lnc-PRAG1-3	PRAG1;CLDN23	ieu-b	diastolic blood pressure	8	8670599	G	A	0.4636	0.124	0.0174	1.13e-12	752837	ieu-b-39	GWAS summary datasets generated by many different consortia that have been manually collected and curated for MR-Base round 2
Trans-Ancestry	rs60315134	-	PRAG1;lnc-PRAG1-3	PRAG1;CLDN23	met-d	Total triglycerides	8	8670599	G	A	0.460571	-0.0289746	0.00401275	1.39991e-12	115078	met-d-Total_TG	UK Biobank Nightingale Health Biomarkers
Trans-Ancestry	rs60315134	-	PRAG1;lnc-PRAG1-3	PRAG1;CLDN23	met-d	Cholesterol in very large HDL	8	8670599	G	A	0.460571	0.0258408	0.00374447	3.19963e-12	115078	met-d-XL_HDL_C	UK Biobank Nightingale Health Biomarkers
Trans-Ancestry	rs60315134	-	PRAG1;lnc-PRAG1-3	PRAG1;CLDN23	met-d	Triglycerides in medium HDL	8	8670599	G	A	0.460571	-0.0289023	0.0040963	3.69999e-12	115078	met-d-M_HDL_TG	UK Biobank Nightingale Health Biomarkers
Trans-Ancestry	rs60315134	-	PRAG1;lnc-PRAG1-3	PRAG1;CLDN23	ebi-a	Neuroticism	8	8670599	G	A	0.463021	-0.025	0.004	4.24e-12	170911	ebi-a-GCST003770	Datasets that satisfy minimum requirements imported from the EBI database of complete GWAS summary data
Trans-Ancestry	rs60315134	-	PRAG1;lnc-PRAG1-3	PRAG1;CLDN23	ieu-a	Neuroticism	8	8670599	G	A	0.4254	-0.025	0.004	4.24e-12	170911	ieu-a-1007	GWAS summary datasets generated by many different consortia that have been manually collected and curated for MR-Base round 1
Trans-Ancestry	rs60315134	-	PRAG1;lnc-PRAG1-3	PRAG1;CLDN23	ukb-b	Peak expiratory flow (PEF)	8	8670599	G	A	0.460536	-0.0127779	0.00184588	4.4e-12	421986	ukb-b-12019	IEU analysis of UK Biobank phenotypes
Trans-Ancestry	rs60315134	-	PRAG1;lnc-PRAG1-3	PRAG1;CLDN23	ieu-b	Lymphocyte count	8	8670599	G	A	0.459685	-0.013026	0.00188	4.44e-12	520512	ieu-b-31	GWAS summary datasets generated by many different consortia that have been manually collected and curated for MR-Base round 2
Trans-Ancestry	rs60315134	-	PRAG1;lnc-PRAG1-3	PRAG1;CLDN23	ukb-b	Standing height	8	8670599	G	A	0.460767	-0.00908327	0.0013153	5e-12	461950	ukb-b-10787	IEU analysis of UK Biobank phenotypes
Trans-Ancestry	rs60315134	-	PRAG1;lnc-PRAG1-3	PRAG1;CLDN23	met-d	Cholesteryl esters to total lipids ratio in very small VLDL	8	8670599	G	A	0.460571	0.026172	0.00390918	5.90065e-12	115078	met-d-XS_VLDL_CE_pct	UK Biobank Nightingale Health Biomarkers
Trans-Ancestry	rs60315134	-	PRAG1;lnc-PRAG1-3	PRAG1;CLDN23	ukb-b	Forced expiratory volume in 1-second (FEV1)	8	8670599	G	A	0.460536	-0.0118733	0.00174567	1e-11	421986	ukb-b-19657	IEU analysis of UK Biobank phenotypes
Trans-Ancestry	rs60315134	-	PRAG1;lnc-PRAG1-3	PRAG1;CLDN23	met-d	Total lipids in very large VLDL	8	8670599	G	A	0.460571	-0.028107	0.00398916	1e-11	115078	met-d-XL_VLDL_L	UK Biobank Nightingale Health Biomarkers
Trans-Ancestry	rs60315134	-	PRAG1;lnc-PRAG1-3	PRAG1;CLDN23	met-d	Cholesterol to total lipids ratio in large VLDL	8	8670599	G	A	0.460572	0.0269599	0.00405562	1.10002e-11	115078	met-d-L_VLDL_C_pct	UK Biobank Nightingale Health Biomarkers
Trans-Ancestry	rs60315134	-	PRAG1;lnc-PRAG1-3	PRAG1;CLDN23	met-d	Concentration of very large VLDL particles	8	8670599	G	A	0.460571	-0.0280079	0.00398473	1.10002e-11	115078	met-d-XL_VLDL_P	UK Biobank Nightingale Health Biomarkers
Trans-Ancestry	rs60315134	-	PRAG1;lnc-PRAG1-3	PRAG1;CLDN23	met-d	Ratio of polyunsaturated fatty acids to monounsaturated fatty acids	8	8670599	G	A	0.460539	0.0273116	0.00397671	1.10002e-11	115078	met-d-PUFA_by_MUFA	UK Biobank Nightingale Health Biomarkers
Trans-Ancestry	rs60315134	-	PRAG1;lnc-PRAG1-3	PRAG1;CLDN23	met-d	Total lipids in large VLDL	8	8670599	G	A	0.460571	-0.028124	0.00400701	1.10002e-11	115078	met-d-L_VLDL_L	UK Biobank Nightingale Health Biomarkers
Trans-Ancestry	rs60315134	-	PRAG1;lnc-PRAG1-3	PRAG1;CLDN23	met-d	Concentration of large VLDL particles	8	8670599	G	A	0.460571	-0.0280193	0.00400321	1.20005e-11	115078	met-d-L_VLDL_P	UK Biobank Nightingale Health Biomarkers
Trans-Ancestry	rs60315134	-	PRAG1;lnc-PRAG1-3	PRAG1;CLDN23	met-d	Triglycerides in chylomicrons and extremely large VLDL	8	8670599	G	A	0.460571	-0.0277475	0.00400279	1.99986e-11	115078	met-d-XXL_VLDL_TG	UK Biobank Nightingale Health Biomarkers
Trans-Ancestry	rs60315134	-	PRAG1;lnc-PRAG1-3	PRAG1;CLDN23	ukb-b	self-reported: hypertension	8	8670599	G	A	0.460785	0.00598811	0.000902007	3.2e-11	462933	ukb-b-14057	IEU analysis of UK Biobank phenotypes
Trans-Ancestry	rs60315134	-	PRAG1;lnc-PRAG1-3	PRAG1;CLDN23	met-d	Total lipids in very large HDL	8	8670599	G	A	0.460571	0.0243394	0.00373242	3.80014e-11	115078	met-d-XL_HDL_L	UK Biobank Nightingale Health Biomarkers
Trans-Ancestry	rs60315134	-	PRAG1;lnc-PRAG1-3	PRAG1;CLDN23	ukb-b	doctor diagnosis: High blood pressure	8	8670599	G	A	0.460774	0.00604432	0.000914499	3.9e-11	461880	ukb-b-14177	IEU analysis of UK Biobank phenotypes
Trans-Ancestry	rs60315134	-	PRAG1;lnc-PRAG1-3	PRAG1;CLDN23	ukb-b	Arm fat mass (left)	8	8670599	G	A	0.460789	0.0130443	0.00197646	4.1e-11	454684	ukb-b-8338	IEU analysis of UK Biobank phenotypes
Trans-Ancestry	rs60315134	-	PRAG1;lnc-PRAG1-3	PRAG1;CLDN23	met-d	Phospholipids in large VLDL	8	8670599	G	A	0.460571	-0.0271947	0.00400016	4.70002e-11	115078	met-d-L_VLDL_PL	UK Biobank Nightingale Health Biomarkers
Trans-Ancestry	rs60315134	-	PRAG1;lnc-PRAG1-3	PRAG1;CLDN23	met-d	Phospholipids in very large HDL	8	8670599	G	A	0.460571	0.024271	0.00373342	4.70002e-11	115078	met-d-XL_HDL_PL	UK Biobank Nightingale Health Biomarkers
Trans-Ancestry	rs60315134	-	PRAG1;lnc-PRAG1-3	PRAG1;CLDN23	ukb-d	Total protein	8	8670599	G	A	0.46163	0.066766	0.010175	5.34e-11	314921	ukb-d-30860_raw	Neale lab analysis of UK Biobank phenotypes round 2
Trans-Ancestry	rs60315134	-	PRAG1;lnc-PRAG1-3	PRAG1;CLDN23	met-d	Triglycerides in HDL	8	8670599	G	A	0.460571	-0.0271154	0.00408907	5.40008e-11	115078	met-d-HDL_TG	UK Biobank Nightingale Health Biomarkers
Trans-Ancestry	rs60315134	-	PRAG1;lnc-PRAG1-3	PRAG1;CLDN23	met-d	Concentration of small HDL particles	8	8670599	G	A	0.460571	-0.0271347	0.00415282	6.4003e-11	115078	met-d-S_HDL_P	UK Biobank Nightingale Health Biomarkers
Trans-Ancestry	rs60315134	-	PRAG1;lnc-PRAG1-3	PRAG1;CLDN23	ukb-d	Total protein	8	8670599	G	A	0.46163	0.016444	0.0025226	7.12e-11	314921	ukb-d-30860_irnt	Neale lab analysis of UK Biobank phenotypes round 2
Trans-Ancestry	rs60315134	-	PRAG1;lnc-PRAG1-3	PRAG1;CLDN23	met-d	Ratio of triglycerides to phosphoglycerides	8	8670599	G	A	0.460539	-0.0252499	0.00384577	8.9002e-11	115078	met-d-TG_by_PG	UK Biobank Nightingale Health Biomarkers
Trans-Ancestry	rs60315134	-	PRAG1;lnc-PRAG1-3	PRAG1;CLDN23	ukb-b	Fed-up feelings	8	8670599	G	A	0.460888	-0.00664434	0.00103192	1.2e-10	453071	ukb-b-19809	IEU analysis of UK Biobank phenotypes
Trans-Ancestry	rs60315134	-	PRAG1;lnc-PRAG1-3	PRAG1;CLDN23	met-d	Cholesteryl esters in very large HDL	8	8670599	G	A	0.460571	0.023735	0.00371844	1.29999e-10	115078	met-d-XL_HDL_CE	UK Biobank Nightingale Health Biomarkers
Trans-Ancestry	rs60315134	-	PRAG1;lnc-PRAG1-3	PRAG1;CLDN23	ukb-b	Tense / highly strung	8	8670599	G	A	0.460852	-0.00516821	0.000803793	1.3e-10	447961	ukb-b-10093	IEU analysis of UK Biobank phenotypes
Trans-Ancestry	rs60315134	-	PRAG1;lnc-PRAG1-3	PRAG1;CLDN23	ukb-b	Leg fat-free mass (left)	8	8670599	G	A	0.460787	0.0083045	0.00130938	2.3e-10	454805	ukb-b-16099	IEU analysis of UK Biobank phenotypes
Trans-Ancestry	rs60315134	-	PRAG1;lnc-PRAG1-3	PRAG1;CLDN23	met-d	Phospholipids in very large VLDL	8	8670599	G	A	0.460571	-0.0262605	0.00400124	2.39999e-10	115078	met-d-XL_VLDL_PL	UK Biobank Nightingale Health Biomarkers
Trans-Ancestry	rs60315134	-	PRAG1;lnc-PRAG1-3	PRAG1;CLDN23	ukb-b	Miserableness	8	8670599	G	A	0.460974	-0.00652384	0.00103039	2.4e-10	454982	ukb-b-18994	IEU analysis of UK Biobank phenotypes
Trans-Ancestry	rs60315134	-	PRAG1;lnc-PRAG1-3	PRAG1;CLDN23	ukb-b	Leg predicted mass (left)	8	8670599	G	A	0.460788	0.00822187	0.00130084	2.6e-10	454799	ukb-b-17271	IEU analysis of UK Biobank phenotypes
Trans-Ancestry	rs60315134	-	PRAG1;lnc-PRAG1-3	PRAG1;CLDN23	ukb-b	Forced expiratory volume in 1-second (FEV1), Best measure	8	8670599	G	A	0.459887	-0.0120702	0.00191422	2.9e-10	345665	ukb-b-11141	IEU analysis of UK Biobank phenotypes
Trans-Ancestry	rs60315134	-	PRAG1;lnc-PRAG1-3	PRAG1;CLDN23	met-d	Free cholesterol in large VLDL	8	8670599	G	A	0.460571	-0.0260464	0.00401074	3.79997e-10	115078	met-d-L_VLDL_FC	UK Biobank Nightingale Health Biomarkers
Trans-Ancestry	rs60315134	-	PRAG1;lnc-PRAG1-3	PRAG1;CLDN23	ukb-d	Glycated haemoglobin	8	8670599	G	A	0.46135	0.014447	0.0023108	4.05e-10	344182	ukb-d-30750_irnt	Neale lab analysis of UK Biobank phenotypes round 2
Trans-Ancestry	rs60315134	-	PRAG1;lnc-PRAG1-3	PRAG1;CLDN23	ebi-a	Low density lipoprotein cholesterol levels	8	8670599	G	A	0.46064	0.0119568	0.00192029	4.79999e-10	431167	ebi-a-GCST90002412
Trans-Ancestry	rs60315134	-	PRAG1;lnc-PRAG1-3	PRAG1;CLDN23	ukb-b	Arm fat mass (right)	8	8670599	G	A	0.460794	0.0122267	0.00197663	6.2e-10	454757	ukb-b-6704	IEU analysis of UK Biobank phenotypes
Trans-Ancestry	rs60315134	-	PRAG1;lnc-PRAG1-3	PRAG1;CLDN23	ukb-b	Mood swings	8	8670599	G	A	0.460822	-0.00645428	0.00104788	7.3e-10	451619	ukb-b-14180	IEU analysis of UK Biobank phenotypes
Trans-Ancestry	rs60315134	-	PRAG1;lnc-PRAG1-3	PRAG1;CLDN23	ukb-b	Comparative body size at age 10	8	8670599	G	A	0.460857	0.00865779	0.00140754	7.7e-10	454718	ukb-b-4650	IEU analysis of UK Biobank phenotypes
Trans-Ancestry	rs60315134	-	PRAG1;lnc-PRAG1-3	PRAG1;CLDN23	met-d	Free cholesterol to total lipids ratio in very small VLDL	8	8670599	G	A	0.460571	0.0246563	0.00412155	8.60003e-10	115078	met-d-XS_VLDL_FC_pct	UK Biobank Nightingale Health Biomarkers
Trans-Ancestry	rs60315134	-	PRAG1;lnc-PRAG1-3	PRAG1;CLDN23	met-d	Free cholesterol in very large VLDL	8	8670599	G	A	0.460571	-0.0254014	0.00401627	1.29999e-09	115078	met-d-XL_VLDL_FC	UK Biobank Nightingale Health Biomarkers
Trans-Ancestry	rs60315134	-	PRAG1;lnc-PRAG1-3	PRAG1;CLDN23	ukb-b	Arm fat percentage (left)	8	8670599	G	A	0.460789	0.00929568	0.00153052	1.3e-09	454724	ukb-b-20188	IEU analysis of UK Biobank phenotypes
Trans-Ancestry	rs60315134	-	PRAG1;lnc-PRAG1-3	PRAG1;CLDN23	ukb-b	Leg fat-free mass (right)	8	8670599	G	A	0.460785	0.00791463	0.00130868	1.5e-09	454835	ukb-b-12828	IEU analysis of UK Biobank phenotypes
Trans-Ancestry	rs60315134	-	PRAG1;lnc-PRAG1-3	PRAG1;CLDN23	ukb-b	Processed meat intake	8	8670599	G	A	0.460805	-0.0126716	0.00210453	1.7e-09	461981	ukb-b-6324	IEU analysis of UK Biobank phenotypes
Trans-Ancestry	rs60315134	-	PRAG1;lnc-PRAG1-3	PRAG1;CLDN23	ukb-b	Leg predicted mass (right)	8	8670599	G	A	0.460785	0.00782431	0.00130025	1.8e-09	454834	ukb-b-14310	IEU analysis of UK Biobank phenotypes
Trans-Ancestry	rs60315134	-	PRAG1;lnc-PRAG1-3	PRAG1;CLDN23	ukb-d	C-reactive protein	8	8670599	G	A	0.46142	0.014395	0.0023995	1.99e-09	343524	ukb-d-30710_irnt	Neale lab analysis of UK Biobank phenotypes round 2
Trans-Ancestry	rs60315134	-	PRAG1;lnc-PRAG1-3	PRAG1;CLDN23	met-d	Triglycerides in small LDL	8	8670599	G	A	0.460571	-0.024257	0.00404456	2e-09	115078	met-d-S_LDL_TG	UK Biobank Nightingale Health Biomarkers
Trans-Ancestry	rs60315134	-	PRAG1;lnc-PRAG1-3	PRAG1;CLDN23	met-d	Cholesterol in small HDL	8	8670599	G	A	0.460571	-0.0246854	0.0041452	2.30001e-09	115078	met-d-S_HDL_C	UK Biobank Nightingale Health Biomarkers
Trans-Ancestry	rs60315134	-	PRAG1;lnc-PRAG1-3	PRAG1;CLDN23	met-d	Cholesteryl esters in small HDL	8	8670599	G	A	0.460571	-0.0248056	0.00415871	2.30001e-09	115078	met-d-S_HDL_CE	UK Biobank Nightingale Health Biomarkers
Trans-Ancestry	rs60315134	-	PRAG1;lnc-PRAG1-3	PRAG1;CLDN23	ukb-b	Sleep duration	8	8670599	G	A	0.460812	0.00959653	0.00160721	2.4e-09	460099	ukb-b-4424	IEU analysis of UK Biobank phenotypes
Trans-Ancestry	rs60315134	-	PRAG1;lnc-PRAG1-3	PRAG1;CLDN23	ukb-d	Alanine aminotransferase	8	8670599	G	A	0.46145	0.19456	0.032636	2.5e-09	344136	ukb-d-30620_raw	Neale lab analysis of UK Biobank phenotypes round 2
Trans-Ancestry	rs60315134	-	PRAG1;lnc-PRAG1-3	PRAG1;CLDN23	met-d	Creatinine	8	8670599	G	A	0.460537	-0.0212813	0.00358202	2.80001e-09	115078	met-d-Creatinine	UK Biobank Nightingale Health Biomarkers
Trans-Ancestry	rs60315134	-	PRAG1;lnc-PRAG1-3	PRAG1;CLDN23	met-d	Free cholesterol to total lipids ratio in small HDL	8	8670599	G	A	0.460571	0.0239742	0.0039409	2.80001e-09	115078	met-d-S_HDL_FC_pct	UK Biobank Nightingale Health Biomarkers
Trans-Ancestry	rs60315134	-	PRAG1;lnc-PRAG1-3	PRAG1;CLDN23	ukb-b	6mm weak meridian (left)	8	8670599	G	A	0.457933	0.0273128	0.00460687	3.1e-09	83410	ukb-b-13538	IEU analysis of UK Biobank phenotypes
Trans-Ancestry	rs60315134	-	PRAG1;lnc-PRAG1-3	PRAG1;CLDN23	ukb-b	Leg fat mass (right)	8	8670599	G	A	0.460782	0.00955233	0.00161151	3.1e-09	454846	ukb-b-18096	IEU analysis of UK Biobank phenotypes
Trans-Ancestry	rs60315134	-	PRAG1;lnc-PRAG1-3	PRAG1;CLDN23	ukb-d	Neutrophil count	8	8670599	G	A	0.461567	-0.0141164	0.00238624	3.31e-09	349856	ukb-d-30140_irnt	Neale lab analysis of UK Biobank phenotypes round 2
Trans-Ancestry	rs60315134	-	PRAG1;lnc-PRAG1-3	PRAG1;CLDN23	ukb-b	Oily fish intake	8	8670599	G	A	0.46081	0.0112778	0.00192232	4.4e-09	460443	ukb-b-2209	IEU analysis of UK Biobank phenotypes
Trans-Ancestry	rs60315134	-	PRAG1;lnc-PRAG1-3	PRAG1;CLDN23	ukb-b	medication: levothyroxine sodium	8	8670599	G	A	0.460785	-0.00240326	0.000410357	4.7e-09	462933	ukb-b-17918	IEU analysis of UK Biobank phenotypes
Trans-Ancestry	rs60315134	-	PRAG1;lnc-PRAG1-3	PRAG1;CLDN23	met-d	Total fatty acids	8	8670599	G	A	0.460539	-0.02423	0.00411649	4.70002e-09	115078	met-d-Total_FA	UK Biobank Nightingale Health Biomarkers
Trans-Ancestry	rs60315134	-	PRAG1;lnc-PRAG1-3	PRAG1;CLDN23	ukb-b	Worry too long after embarrassment	8	8670599	G	A	0.461056	-0.0061571	0.00105198	4.8e-09	443918	ukb-b-13653	IEU analysis of UK Biobank phenotypes
Trans-Ancestry	rs60315134	-	PRAG1;lnc-PRAG1-3	PRAG1;CLDN23	met-d	Cholesterol to total lipids ratio in large HDL	8	8670599	G	A	0.460571	0.0232928	0.00390966	5.30005e-09	115078	met-d-L_HDL_C_pct	UK Biobank Nightingale Health Biomarkers
Trans-Ancestry	rs60315134	-	PRAG1;lnc-PRAG1-3	PRAG1;CLDN23	ukb-d	Mean platelet volume	8	8670599	G	A	0.461538	0.0137737	0.00239687	9.12e-09	350470	ukb-d-30100_irnt	Neale lab analysis of UK Biobank phenotypes round 2
Trans-Ancestry	rs60315134	-	PRAG1;lnc-PRAG1-3	PRAG1;CLDN23	ukb-b	Leg fat mass (left)	8	8670599	G	A	0.460789	0.00912573	0.00159255	1e-08	454823	ukb-b-7212	IEU analysis of UK Biobank phenotypes
Trans-Ancestry	rs60315134	-	PRAG1;lnc-PRAG1-3	PRAG1;CLDN23	ukb-b	Sensitivity / hurt feelings	8	8670599	G	A	0.460786	-0.00590718	0.00103082	1e-08	449419	ukb-b-9981	IEU analysis of UK Biobank phenotypes
Trans-Ancestry	rs60315134	-	PRAG1;lnc-PRAG1-3	PRAG1;CLDN23	ukb-b	medication: bendroflumethiazide	8	8670599	G	A	0.460785	0.0027033	0.000478972	1.7e-08	462933	ukb-b-18799	IEU analysis of UK Biobank phenotypes
Trans-Ancestry	rs60315134	-	PRAG1;lnc-PRAG1-3	PRAG1;CLDN23	met-d	Phospholipids to total lipids ratio in medium LDL	8	8670599	G	A	0.460571	0.023942	0.00414852	1.7e-08	115078	met-d-M_LDL_PL_pct	UK Biobank Nightingale Health Biomarkers
Trans-Ancestry	rs60315134	-	PRAG1;lnc-PRAG1-3	PRAG1;CLDN23	ubm-a	DKTatlas lh superiortemporal area	8	8670599	G	A	0.46033	-0.0591	0.0105	1.78e-08	7916	ubm-a-2742	Complete GWAS summary data on brain region volumes as described by Elliott et al 2018
Trans-Ancestry	rs60315134	-	PRAG1;lnc-PRAG1-3	PRAG1;CLDN23	ieu-b	basophil cell count	8	8670599	G	A	0.460416	-0.011556	0.002061	2.1e-08	472914	ieu-b-29	GWAS summary datasets generated by many different consortia that have been manually collected and curated for MR-Base round 2
Trans-Ancestry	rs60315134	-	PRAG1;lnc-PRAG1-3	PRAG1;CLDN23	ukb-b	3mm weak meridian (left)	8	8670599	G	A	0.457696	0.0241388	0.00431323	2.2e-08	95998	ukb-b-11113	IEU analysis of UK Biobank phenotypes
Trans-Ancestry	rs60315134	-	PRAG1;lnc-PRAG1-3	PRAG1;CLDN23	met-d	Triglycerides to total lipids ratio in large HDL	8	8670599	G	A	0.460571	-0.0220794	0.00391139	2.5e-08	115078	met-d-L_HDL_TG_pct	UK Biobank Nightingale Health Biomarkers
Trans-Ancestry	rs60315134	-	PRAG1;lnc-PRAG1-3	PRAG1;CLDN23	ukb-b	Suffer from nerves	8	8670599	G	A	0.460927	-0.0048389	0.000870043	2.7e-08	445809	ukb-b-19957	IEU analysis of UK Biobank phenotypes
Trans-Ancestry	rs60315134	-	PRAG1;lnc-PRAG1-3	PRAG1;CLDN23	ukb-d	Aspartate aminotransferase	8	8670599	G	A	0.46138	0.14035	0.025268	2.79e-08	342990	ukb-d-30650_raw	Neale lab analysis of UK Biobank phenotypes round 2
Trans-Ancestry	rs60315134	-	PRAG1;lnc-PRAG1-3	PRAG1;CLDN23	met-d	Total lipids in VLDL	8	8670599	G	A	0.460571	-0.0235354	0.00406632	2.80001e-08	115078	met-d-VLDL_L	UK Biobank Nightingale Health Biomarkers
Trans-Ancestry	rs60315134	-	PRAG1;lnc-PRAG1-3	PRAG1;CLDN23	ukb-b	Arm fat percentage (right)	8	8670599	G	A	0.460788	0.00854212	0.00153913	2.9e-08	454789	ukb-b-12854	IEU analysis of UK Biobank phenotypes
Trans-Ancestry	rs60315134	-	PRAG1;lnc-PRAG1-3	PRAG1;CLDN23	ukb-d	Phosphate	8	8670599	G	A	0.46163	0.0021733	0.00039247	3.07e-08	314658	ukb-d-30810_raw	Neale lab analysis of UK Biobank phenotypes round 2
Trans-Ancestry	rs60315134	-	PRAG1;lnc-PRAG1-3	PRAG1;CLDN23	ukb-d	Phosphate	8	8670599	G	A	0.46163	0.0135	0.0024436	3.31e-08	314658	ukb-d-30810_irnt	Neale lab analysis of UK Biobank phenotypes round 2
Trans-Ancestry	rs60315134	-	PRAG1;lnc-PRAG1-3	PRAG1;CLDN23	met-d	Cholesterol in large VLDL	8	8670599	G	A	0.460571	-0.0234913	0.00405634	3.79997e-08	115078	met-d-L_VLDL_C	UK Biobank Nightingale Health Biomarkers
Trans-Ancestry	rs60315134	-	PRAG1;lnc-PRAG1-3	PRAG1;CLDN23	ukb-b	Weight	8	8670599	G	A	0.460779	0.00964588	0.00175721	4e-08	454893	ukb-b-12039	IEU analysis of UK Biobank phenotypes
Trans-Ancestry	rs60315134	-	PRAG1;lnc-PRAG1-3	PRAG1;CLDN23	ukb-b	Heel Broadband ultrasound attenuation (BUA), manual entry	8	8670599	G	A	0.456196	0.0368044	0.00670747	4.1e-08	40613	ukb-b-17952	IEU analysis of UK Biobank phenotypes
Trans-Ancestry	rs60315134	-	PRAG1;lnc-PRAG1-3	PRAG1;CLDN23	mvp+diamante	T2D	8	8670599	G	A	0.4844	0.0254	0.004	2.101e-10	1332120	mvp+diamante	MVP plus DIAMANTE T2D GWAS
Trans-Ancestry	rs6059896	-	ITCH	AHCY;ITCH	ukb-b	Ease of skin tanning	20	33111783	C	T	0.494627	-0.0579389	0.00200179	3.4e-184	453065	ukb-b-533	IEU analysis of UK Biobank phenotypes
Trans-Ancestry	rs6059896	-	ITCH	AHCY;ITCH	ukb-b	Skin colour	20	33111783	C	T	0.494366	0.0281765	0.00119764	2.2e-122	456692	ukb-b-19560	IEU analysis of UK Biobank phenotypes
Trans-Ancestry	rs6059896	-	ITCH	AHCY;ITCH	ukb-b	Sitting height	20	33111783	C	T	0.494573	0.028862	0.00150292	3.4e-82	461536	ukb-b-16881	IEU analysis of UK Biobank phenotypes
Trans-Ancestry	rs6059896	-	ITCH	AHCY;ITCH	ukb-b	Standing height	20	33111783	C	T	0.494589	0.0236195	0.00131164	1.7e-72	461950	ukb-b-10787	IEU analysis of UK Biobank phenotypes
Trans-Ancestry	rs6059896	-	ITCH	AHCY;ITCH	ukb-b	Trunk fat-free mass	20	33111783	C	T	0.494621	0.017206	0.00123987	8.7e-44	454508	ukb-b-17409	IEU analysis of UK Biobank phenotypes
Trans-Ancestry	rs6059896	-	ITCH	AHCY;ITCH	ukb-b	Trunk predicted mass	20	33111783	C	T	0.494617	0.0171191	0.00123588	1.2e-43	454463	ukb-b-9685	IEU analysis of UK Biobank phenotypes
Trans-Ancestry	rs6059896	-	ITCH	AHCY;ITCH	ukb-b	Childhood sunburn occasions	20	33111783	C	T	0.494815	-0.0284784	0.00212794	7.6e-41	346955	ukb-b-13246	IEU analysis of UK Biobank phenotypes
Trans-Ancestry	rs6059896	-	ITCH	AHCY;ITCH	ukb-b	Whole body fat-free mass	20	33111783	C	T	0.494614	0.0163461	0.00124493	2.2e-39	454850	ukb-b-13354	IEU analysis of UK Biobank phenotypes
Trans-Ancestry	rs6059896	-	ITCH	AHCY;ITCH	ukb-b	Whole body water mass	20	33111783	C	T	0.494617	0.0162779	0.00124699	6.1e-39	454888	ukb-b-14540	IEU analysis of UK Biobank phenotypes
Trans-Ancestry	rs6059896	-	ITCH	AHCY;ITCH	ukb-b	Arm fat-free mass (right)	20	33111783	C	T	0.494613	0.0155326	0.00123845	4.4e-36	454753	ukb-b-19520	IEU analysis of UK Biobank phenotypes
Trans-Ancestry	rs6059896	-	ITCH	AHCY;ITCH	ukb-b	Basal metabolic rate	20	33111783	C	T	0.494613	0.0161433	0.0013093	6.3e-35	454874	ukb-b-16446	IEU analysis of UK Biobank phenotypes
Trans-Ancestry	rs6059896	-	ITCH	AHCY;ITCH	ukb-b	Arm predicted mass (left)	20	33111783	C	T	0.494621	0.0154467	0.00125772	1.1e-34	454655	ukb-b-9093	IEU analysis of UK Biobank phenotypes
Trans-Ancestry	rs6059896	-	ITCH	AHCY;ITCH	ukb-b	Arm fat-free mass (left)	20	33111783	C	T	0.494621	0.0154022	0.00126265	3.2e-34	454672	ukb-b-19925	IEU analysis of UK Biobank phenotypes
Trans-Ancestry	rs6059896	-	ITCH	AHCY;ITCH	ukb-b	Arm predicted mass (right)	20	33111783	C	T	0.494611	0.0150488	0.00123426	3.4e-34	454746	ukb-b-16698	IEU analysis of UK Biobank phenotypes
Trans-Ancestry	rs6059896	-	ITCH	AHCY;ITCH	ukb-d	Hair colour (natural, before greying): Dark brown	20	33111783	C	T	0.492282	0.0136122	0.00113879	6.33e-33	360270	ukb-d-1747_4	Neale lab analysis of UK Biobank phenotypes round 2
Trans-Ancestry	rs6059896	-	ITCH	AHCY;ITCH	ukb-d	Hair colour (natural, before greying): Red	20	33111783	C	T	0.492282	-0.0058194	0.000493961	4.95e-32	360270	ukb-d-1747_2	Neale lab analysis of UK Biobank phenotypes round 2
Trans-Ancestry	rs6059896	-	ITCH	AHCY;ITCH	ukb-b	Leg predicted mass (right)	20	33111783	C	T	0.494609	0.0144948	0.00129614	4.9e-29	454834	ukb-b-14310	IEU analysis of UK Biobank phenotypes
Trans-Ancestry	rs6059896	-	ITCH	AHCY;ITCH	ukb-b	Leg fat-free mass (left)	20	33111783	C	T	0.494612	0.0145816	0.00130534	5.7e-29	454805	ukb-b-16099	IEU analysis of UK Biobank phenotypes
Trans-Ancestry	rs6059896	-	ITCH	AHCY;ITCH	ukb-b	Leg fat-free mass (right)	20	33111783	C	T	0.494607	0.0145456	0.00130456	7.2e-29	454835	ukb-b-12828	IEU analysis of UK Biobank phenotypes
Trans-Ancestry	rs6059896	-	ITCH	AHCY;ITCH	ukb-b	Leg predicted mass (left)	20	33111783	C	T	0.494614	0.0142872	0.00129683	3.2e-28	454799	ukb-b-17271	IEU analysis of UK Biobank phenotypes
Trans-Ancestry	rs6059896	-	ITCH	AHCY;ITCH	ukb-d	Creatinine	20	33111783	C	T	0.49212	0.019989	0.0019393	6.57e-25	344104	ukb-d-30700_irnt	Neale lab analysis of UK Biobank phenotypes round 2
Trans-Ancestry	rs6059896	-	ITCH	AHCY;ITCH	ieu-a	Height	20	33111783	T	C	0.425	-0.03	0.0029	3.4e-24	253238	ieu-a-89	GWAS summary datasets generated by many different consortia that have been manually collected and curated for MR-Base round 1
Trans-Ancestry	rs6059896	-	ITCH	AHCY;ITCH	ukb-b	Hand grip strength (right)	20	33111783	C	T	0.49458	0.0134145	0.00148794	2e-19	461089	ukb-b-10215	IEU analysis of UK Biobank phenotypes
Trans-Ancestry	rs6059896	-	ITCH	AHCY;ITCH	ukb-b	Weight	20	33111783	C	T	0.494543	0.0154818	0.00173941	5.6e-19	461632	ukb-b-11842	IEU analysis of UK Biobank phenotypes
Trans-Ancestry	rs6059896	-	ITCH	AHCY;ITCH	ukb-b	Weight	20	33111783	C	T	0.494616	0.0153142	0.00175211	2.3e-18	454893	ukb-b-12039	IEU analysis of UK Biobank phenotypes
Trans-Ancestry	rs6059896	-	ITCH	AHCY;ITCH	ukb-d	Hair colour (natural, before greying): Black	20	33111783	C	T	0.492282	0.0039261	0.000476164	1.65e-16	360270	ukb-d-1747_5	Neale lab analysis of UK Biobank phenotypes round 2
Trans-Ancestry	rs6059896	-	ITCH	AHCY;ITCH	ukb-b	Hand grip strength (left)	20	33111783	C	T	0.494582	0.0120797	0.00148582	4.3e-16	461026	ukb-b-7478	IEU analysis of UK Biobank phenotypes
Trans-Ancestry	rs6059896	-	ITCH	AHCY;ITCH	ukb-d	Alanine aminotransferase	20	33111783	C	T	0.49212	0.01734	0.0022358	8.8e-15	344136	ukb-d-30620_irnt	Neale lab analysis of UK Biobank phenotypes round 2
Trans-Ancestry	rs6059896	-	ITCH	AHCY;ITCH	ebi-a	Heel bone mineral density	20	33111783	C	T	0.492344	0.0170601	0.00185612	5e-14	426824	ebi-a-GCST006979	Datasets that satisfy minimum requirements imported from the EBI database of complete GWAS summary data
Trans-Ancestry	rs6059896	-	ITCH	AHCY;ITCH	ukb-d	Creatinine	20	33111783	C	T	0.49212	0.27754	0.037522	1.4e-13	344104	ukb-d-30700_raw	Neale lab analysis of UK Biobank phenotypes round 2
Trans-Ancestry	rs6059896	-	ITCH	AHCY;ITCH	ukb-d	Hair colour (natural, before greying): Blonde	20	33111783	C	T	0.492282	-0.00544076	0.000748495	3.63e-13	360270	ukb-d-1747_1	Neale lab analysis of UK Biobank phenotypes round 2
Trans-Ancestry	rs6059896	-	ITCH	AHCY;ITCH	ukb-d	HDL cholesterol	20	33111783	C	T	0.49203	-0.0062581	0.00087671	9.48e-13	315133	ukb-d-30760_raw	Neale lab analysis of UK Biobank phenotypes round 2
Trans-Ancestry	rs6059896	-	ITCH	AHCY;ITCH	ukb-d	HDL cholesterol	20	33111783	C	T	0.49203	-0.016254	0.0022783	9.74e-13	315133	ukb-d-30760_irnt	Neale lab analysis of UK Biobank phenotypes round 2
Trans-Ancestry	rs6059896	-	ITCH	AHCY;ITCH	ukb-b	Heel bone mineral density (BMD)	20	33111783	C	T	0.494945	0.0180484	0.00256411	1.9e-12	265627	ukb-b-8875	IEU analysis of UK Biobank phenotypes
Trans-Ancestry	rs6059896	-	ITCH	AHCY;ITCH	ukb-b	Forced expiratory volume in 1-second (FEV1), predicted	20	33111783	C	T	0.494642	0.0161017	0.00232863	4.7e-12	148653	ukb-b-8428	IEU analysis of UK Biobank phenotypes
Trans-Ancestry	rs6059896	-	ITCH	AHCY;ITCH	ukb-b	Heel bone mineral density (BMD) T-score, automated	20	33111783	C	T	0.494976	0.0176106	0.00256465	6.6e-12	265753	ukb-b-20124	IEU analysis of UK Biobank phenotypes
Trans-Ancestry	rs6059896	-	ITCH	AHCY;ITCH	ukb-b	Heel quantitative ultrasound index (QUI), direct entry	20	33111783	C	T	0.494976	0.017611	0.00256466	6.6e-12	265753	ukb-b-19234	IEU analysis of UK Biobank phenotypes
Trans-Ancestry	rs6059896	-	ITCH	AHCY;ITCH	ebi-a	Heel bone mineral density	20	33111783	C	T	0.494867	0.0230261	0.00337322	1.5e-11	142487	ebi-a-GCST006288	Datasets that satisfy minimum requirements imported from the EBI database of complete GWAS summary data
Trans-Ancestry	rs6059896	-	ITCH	AHCY;ITCH	ukb-d	SHBG	20	33111783	C	T	0.49199	-0.014998	0.0022685	3.81e-11	312215	ukb-d-30830_irnt	Neale lab analysis of UK Biobank phenotypes round 2
Trans-Ancestry	rs6059896	-	ITCH	AHCY;ITCH	prot-a	Agouti-signaling protein	20	33111783	C	T	0.49282	-0.161	0.0244	4.37e-11	3301	prot-a-187	Complete GWAS summary data on protein levels as described by Sun et al 2018
Trans-Ancestry	rs6059896	-	ITCH	AHCY;ITCH	ukb-d	Urate	20	33111783	C	T	0.49215	0.01335	0.0020344	5.32e-11	343836	ukb-d-30880_irnt	Neale lab analysis of UK Biobank phenotypes round 2
Trans-Ancestry	rs6059896	-	ITCH	AHCY;ITCH	ukb-d	Reticulocyte count	20	33111783	C	T	0.492072	0.0155489	0.00237715	6.12e-11	344729	ukb-d-30250_irnt	Neale lab analysis of UK Biobank phenotypes round 2
Trans-Ancestry	rs6059896	-	ITCH	AHCY;ITCH	ukb-b	Use of sun/uv protection	20	33111783	C	T	0.49458	-0.0117102	0.00179922	7.6e-11	459416	ukb-b-7422	IEU analysis of UK Biobank phenotypes
Trans-Ancestry	rs6059896	-	ITCH	AHCY;ITCH	ukb-b	Heel Broadband ultrasound attenuation, direct entry	20	33111783	C	T	0.494976	0.0163726	0.00252889	9.5e-11	265737	ukb-b-15851	IEU analysis of UK Biobank phenotypes
Trans-Ancestry	rs6059896	-	ITCH	AHCY;ITCH	ukb-d	Urate	20	33111783	C	T	0.49215	1.0551	0.16416	1.3e-10	343836	ukb-d-30880_raw	Neale lab analysis of UK Biobank phenotypes round 2
Trans-Ancestry	rs6059896	-	ITCH	AHCY;ITCH	ukb-d	Apoliprotein A	20	33111783	C	T	0.49217	-0.014865	0.0023173	1.41e-10	313387	ukb-d-30630_irnt	Neale lab analysis of UK Biobank phenotypes round 2
Trans-Ancestry	rs6059896	-	ITCH	AHCY;ITCH	ukb-d	Apoliprotein A	20	33111783	C	T	0.49217	-0.004001	0.00062848	1.94e-10	313387	ukb-d-30630_raw	Neale lab analysis of UK Biobank phenotypes round 2
Trans-Ancestry	rs6059896	-	ITCH	AHCY;ITCH	ukb-d	Reticulocyte percentage	20	33111783	C	T	0.492072	0.0148404	0.00240792	7.14e-10	344728	ukb-d-30240_irnt	Neale lab analysis of UK Biobank phenotypes round 2
Trans-Ancestry	rs6059896	-	ITCH	AHCY;ITCH	ukb-d	SHBG	20	33111783	C	T	0.49199	-0.38837	0.063541	9.85e-10	312215	ukb-d-30830_raw	Neale lab analysis of UK Biobank phenotypes round 2
Trans-Ancestry	rs6059896	-	ITCH	AHCY;ITCH	ukb-d	Alanine aminotransferase	20	33111783	C	T	0.49212	0.19724	0.032524	1.33e-09	344136	ukb-d-30620_raw	Neale lab analysis of UK Biobank phenotypes round 2
Trans-Ancestry	rs6059896	-	ITCH	AHCY;ITCH	ukb-b	Peak expiratory flow (PEF)	20	33111783	C	T	0.494705	0.010924	0.00183734	2.8e-09	421986	ukb-b-12019	IEU analysis of UK Biobank phenotypes
Trans-Ancestry	rs6059896	-	ITCH	AHCY;ITCH	met-d	Creatinine	20	33111783	C	T	0.495363	0.0210197	0.00356867	3.89996e-09	115078	met-d-Creatinine	UK Biobank Nightingale Health Biomarkers
Trans-Ancestry	rs6059896	-	ITCH	AHCY;ITCH	ukb-d	High light scatter reticulocyte count	20	33111783	C	T	0.492072	0.0139902	0.00239036	4.84e-09	344729	ukb-d-30300_irnt	Neale lab analysis of UK Biobank phenotypes round 2
Trans-Ancestry	rs6059896	-	ITCH	AHCY;ITCH	ukb-b	Hip circumference	20	33111783	C	T	0.494565	0.0113925	0.00199676	1.2e-08	462117	ukb-b-15590	IEU analysis of UK Biobank phenotypes
Trans-Ancestry	rs6059896	-	ITCH	AHCY;ITCH	ukb-b	Oily fish intake	20	33111783	C	T	0.494544	0.0107439	0.00191336	2e-08	460443	ukb-b-2209	IEU analysis of UK Biobank phenotypes
Trans-Ancestry	rs6059896	-	ITCH	AHCY;ITCH	ieu-a	Serum creatinine	20	33111783	T	C	0.408	0.005	0.00092	3.1e-08	118374	ieu-a-1104	GWAS summary datasets generated by many different consortia that have been manually collected and curated for MR-Base round 1
Trans-Ancestry	rs6059896	-	ITCH	AHCY;ITCH	mvp+diamante	T2D	20	33111783	C	T	0.4662	0.021	0.0038	3.289e-08	1335930	mvp+diamante	MVP plus DIAMANTE T2D GWAS
Trans-Ancestry	rs61791108	-	SLC2A2	SLC2A2	ukb-d	Glucose	3	170732742	A	G	0.02728	-0.077203	0.0076267	4.42e-24	314916	ukb-d-30740_irnt	Neale lab analysis of UK Biobank phenotypes round 2
Trans-Ancestry	rs61791108	-	SLC2A2	SLC2A2	ukb-d	Glycated haemoglobin	3	170732742	A	G	0.027294	-0.067001	0.0070574	2.24e-21	344182	ukb-d-30750_irnt	Neale lab analysis of UK Biobank phenotypes round 2
Trans-Ancestry	rs61791108	-	SLC2A2	SLC2A2	ukb-d	Gamma glutamyltransferase	3	170732742	A	G	0.0273	0.040002	0.006812	4.3e-09	344104	ukb-d-30730_irnt	Neale lab analysis of UK Biobank phenotypes round 2
Trans-Ancestry	rs61791108	-	SLC2A2	SLC2A2	ukb-d	Glycated haemoglobin	3	170732742	A	G	0.027294	-0.26207	0.047089	2.62e-08	344182	ukb-d-30750_raw	Neale lab analysis of UK Biobank phenotypes round 2
Trans-Ancestry	rs6541349	-	CCDC18	CCDC18;FNBP1L	ukb-d	HDL cholesterol	1	93787867	C	T	0.16542	0.026716	0.003067	3.03e-18	315133	ukb-d-30760_irnt	Neale lab analysis of UK Biobank phenotypes round 2
Trans-Ancestry	rs6541349	-	CCDC18	CCDC18;FNBP1L	ukb-d	HDL cholesterol	1	93787867	C	T	0.16542	0.009766	0.0011802	1.29e-16	315133	ukb-d-30760_raw	Neale lab analysis of UK Biobank phenotypes round 2
Trans-Ancestry	rs6541349	-	CCDC18	CCDC18;FNBP1L	ukb-d	Apoliprotein A	1	93787867	C	T	0.16539	0.0064074	0.00084597	3.63e-14	313387	ukb-d-30630_raw	Neale lab analysis of UK Biobank phenotypes round 2
Trans-Ancestry	rs6541349	-	CCDC18	CCDC18;FNBP1L	ukb-d	Apoliprotein A	1	93787867	C	T	0.16539	0.023514	0.0031192	4.77e-14	313387	ukb-d-30630_irnt	Neale lab analysis of UK Biobank phenotypes round 2
Trans-Ancestry	rs6541349	-	CCDC18	CCDC18;FNBP1L	ukb-b	Education: College or University degree	1	93787867	C	T	0.165333	-0.00937712	0.00127866	2.2e-13	458079	ukb-b-16489	IEU analysis of UK Biobank phenotypes
Trans-Ancestry	rs6541349	-	CCDC18	CCDC18;FNBP1L	ieu-b	Lymphocyte count	1	93787867	C	T	0.165953	-0.016582	0.002522	5.02e-11	520193	ieu-b-31	GWAS summary datasets generated by many different consortia that have been manually collected and curated for MR-Base round 2
Trans-Ancestry	rs6541349	-	CCDC18	CCDC18;FNBP1L	ukb-d	Alanine aminotransferase	1	93787867	C	T	0.16533	0.019547	0.0030114	8.55e-11	344136	ukb-d-30620_irnt	Neale lab analysis of UK Biobank phenotypes round 2
Trans-Ancestry	rs6541349	-	CCDC18	CCDC18;FNBP1L	ukb-d	SHBG	1	93787867	C	T	0.16547	0.019774	0.003053	9.38e-11	312215	ukb-d-30830_irnt	Neale lab analysis of UK Biobank phenotypes round 2
Trans-Ancestry	rs6541349	-	CCDC18	CCDC18;FNBP1L	ukb-d	Alkaline phosphatase	1	93787867	C	T	0.16532	0.018597	0.0031366	3.05e-09	344292	ukb-d-30610_irnt	Neale lab analysis of UK Biobank phenotypes round 2
Trans-Ancestry	rs6541349	-	CCDC18	CCDC18;FNBP1L	ukb-d	Alanine aminotransferase	1	93787867	C	T	0.16533	0.2544	0.043807	6.35e-09	344136	ukb-d-30620_raw	Neale lab analysis of UK Biobank phenotypes round 2
Trans-Ancestry	rs6541349	-	CCDC18	CCDC18;FNBP1L	ukb-d	SHBG	1	93787867	C	T	0.16547	0.49162	0.085518	9e-09	312215	ukb-d-30830_raw	Neale lab analysis of UK Biobank phenotypes round 2
Trans-Ancestry	rs6541349	-	CCDC18	CCDC18;FNBP1L	ukb-d	Triglycerides	1	93787867	C	T	0.16533	-0.0148277	0.00267308	2.90001e-08		ieu-b-111
Trans-Ancestry	rs6543007	-	TBC1D8;IL1R2	IL1R2	ukb-d	Aspartate aminotransferase	2	101663584	T	C	0.3979	0.014046	0.0023473	2.18e-09	342990	ukb-d-30650_irnt	Neale lab analysis of UK Biobank phenotypes round 2
Trans-Ancestry	rs6543007	-	TBC1D8;IL1R2	IL1R2	ukb-b	Pulse rate	2	101663584	T	C	0.395277	-0.0117279	0.0021479	4.8e-08	436424	ukb-b-18103	IEU analysis of UK Biobank phenotypes
Trans-Ancestry	rs6734238	-	IL1RN	IL1RN	ieu-b	White blood cell count	2	113841030	G	A	0.40298	0.03936	0.00195	1.58e-90	517886	ieu-b-34	GWAS summary datasets generated by many different consortia that have been manually collected and curated for MR-Base round 2
Trans-Ancestry	rs6734238	-	IL1RN	IL1RN	ieu-b	eosinophil cell count	2	113841030	G	A	0.402192	0.036475	0.001959	2.59e-77	503530	ieu-b-30	GWAS summary datasets generated by many different consortia that have been manually collected and curated for MR-Base round 2
Trans-Ancestry	rs6734238	-	IL1RN	IL1RN	ukb-d	C-reactive protein	2	113841030	G	A	0.40205	0.043305	0.002433	7.74e-71	343524	ukb-d-30710_irnt	Neale lab analysis of UK Biobank phenotypes round 2
Trans-Ancestry	rs6734238	-	IL1RN	IL1RN	ukb-d	Neutrophil count	2	113841030	G	A	0.402044	0.037677	0.0024196	1.18e-54	349856	ukb-d-30140_irnt	Neale lab analysis of UK Biobank phenotypes round 2
Trans-Ancestry	rs6734238	-	IL1RN	IL1RN	ukb-d	White blood cell count	2	113841030	G	A	0.402047	0.033741	0.00242318	4.64e-44	350470	ukb-d-30000_irnt	Neale lab analysis of UK Biobank phenotypes round 2
Trans-Ancestry	rs6734238	-	IL1RN	IL1RN	ieu-b	C-reactive protein	2	113841030	G	A	0.407193	0.043638	0.003594	6.97e-34	204402	ieu-b-35	GWAS summary datasets generated by many different consortia that have been manually collected and curated for MR-Base round 2
Trans-Ancestry	rs6734238	-	IL1RN	IL1RN	ukb-d	C-reactive protein	2	113841030	G	A	0.40205	0.13042	0.010756	7.9e-34	343524	ukb-d-30710_raw	Neale lab analysis of UK Biobank phenotypes round 2
Trans-Ancestry	rs6734238	-	IL1RN	IL1RN	ukb-d	Neutrophil percentage	2	113841030	G	A	0.402047	0.0254225	0.00241942	8.03e-26	349861	ukb-d-30200_irnt	Neale lab analysis of UK Biobank phenotypes round 2
Trans-Ancestry	rs6734238	-	IL1RN	IL1RN	ukb-d	Aspartate aminotransferase	2	113841030	G	A	0.40204	-0.022655	0.0023292	2.34e-22	342990	ukb-d-30650_irnt	Neale lab analysis of UK Biobank phenotypes round 2
Trans-Ancestry	rs6734238	-	IL1RN	IL1RN	ukb-d	Alkaline phosphatase	2	113841030	G	A	0.40207	0.022809	0.0023699	6.35e-22	344292	ukb-d-30610_irnt	Neale lab analysis of UK Biobank phenotypes round 2
Trans-Ancestry	rs6734238	-	IL1RN	IL1RN	ebi-a	Sum neutrophil eosinophil counts	2	113841030	G	A	0.4035	0.0343853	0.00364002	3.51e-21	170384	ebi-a-GCST004613	Datasets that satisfy minimum requirements imported from the EBI database of complete GWAS summary data
Trans-Ancestry	rs6734238	-	IL1RN	IL1RN	ebi-a	Granulocyte count	2	113841030	G	A	0.4035	0.0341955	0.00364643	6.74e-21	169822	ebi-a-GCST004614	Datasets that satisfy minimum requirements imported from the EBI database of complete GWAS summary data
Trans-Ancestry	rs6734238	-	IL1RN	IL1RN	ebi-a	Neutrophil count	2	113841030	G	A	0.4035	0.0339079	0.00363686	1.13e-20	170702	ebi-a-GCST004629	Datasets that satisfy minimum requirements imported from the EBI database of complete GWAS summary data
Trans-Ancestry	rs6734238	-	IL1RN	IL1RN	ukb-d	Bilirubin, total	2	113841030	G	A	0.40203	-0.021759	0.0023418	1.53e-20	342829	ukb-d-30840_irnt	Neale lab analysis of UK Biobank phenotypes round 2
Trans-Ancestry	rs6734238	-	IL1RN	IL1RN	ebi-a	Sum basophil neutrophil counts	2	113841030	G	A	0.4035	0.0338249	0.00364362	1.64e-20	170143	ebi-a-GCST004620	Datasets that satisfy minimum requirements imported from the EBI database of complete GWAS summary data
Trans-Ancestry	rs6734238	-	IL1RN	IL1RN	ebi-a	Myeloid white cell count	2	113841030	G	A	0.4034	0.0335673	0.00365539	4.19e-20	169219	ebi-a-GCST004626	Datasets that satisfy minimum requirements imported from the EBI database of complete GWAS summary data
Trans-Ancestry	rs6734238	-	IL1RN	IL1RN	ukb-d	Lymphocyte percentage	2	113841030	G	A	0.402047	-0.0214065	0.00239376	3.82e-19	349861	ukb-d-30180_irnt	Neale lab analysis of UK Biobank phenotypes round 2
Trans-Ancestry	rs6734238	-	IL1RN	IL1RN	ebi-a	White blood cell count	2	113841030	G	A	0.4034	0.0311585	0.00363916	1.11e-17	172435	ebi-a-GCST004610	Datasets that satisfy minimum requirements imported from the EBI database of complete GWAS summary data
Trans-Ancestry	rs6734238	-	IL1RN	IL1RN	ukb-d	Mean corpuscular hemoglobin	2	113841030	G	A	0.402051	-0.0202828	0.00240621	3.49e-17	350472	ukb-d-30050_irnt	Neale lab analysis of UK Biobank phenotypes round 2
Trans-Ancestry	rs6734238	-	IL1RN	IL1RN	ukb-d	Alkaline phosphatase	2	113841030	G	A	0.40207	0.51341	0.063477	6.08e-16	344292	ukb-d-30610_raw	Neale lab analysis of UK Biobank phenotypes round 2
Trans-Ancestry	rs6734238	-	IL1RN	IL1RN	ukb-d	Monocyte percentage	2	113841030	G	A	0.402047	-0.0184104	0.00235265	5.07e-15	349861	ukb-d-30190_irnt	Neale lab analysis of UK Biobank phenotypes round 2
Trans-Ancestry	rs6734238	-	IL1RN	IL1RN	ukb-d	Bilirubin, total	2	113841030	G	A	0.40203	-0.077875	0.010557	1.62e-13	342829	ukb-d-30840_raw	Neale lab analysis of UK Biobank phenotypes round 2
Trans-Ancestry	rs6734238	-	IL1RN	IL1RN	ukb-d	Alanine aminotransferase	2	113841030	G	A	0.40208	-0.016113	0.0022756	1.44e-12	344136	ukb-d-30620_irnt	Neale lab analysis of UK Biobank phenotypes round 2
Trans-Ancestry	rs6734238	-	IL1RN	IL1RN	ukb-d	Platelet count	2	113841030	G	A	0.40205	0.0164162	0.00235302	3.03e-12	350474	ukb-d-30080_irnt	Neale lab analysis of UK Biobank phenotypes round 2
Trans-Ancestry	rs6734238	-	IL1RN	IL1RN	ukb-d	Mean corpuscular volume	2	113841030	G	A	0.40205	-0.0154199	0.00241198	1.63e-10	350473	ukb-d-30040_irnt	Neale lab analysis of UK Biobank phenotypes round 2
Trans-Ancestry	rs6734238	-	IL1RN	IL1RN	ukb-d	Albumin	2	113841030	G	A	0.40207	-0.016003	0.0025073	1.74e-10	315268	ukb-d-30600_irnt	Neale lab analysis of UK Biobank phenotypes round 2
Trans-Ancestry	rs6734238	-	IL1RN	IL1RN	ebi-a	Low density lipoprotein cholesterol levels	2	113841030	G	A	0.402706	-0.012267	0.00192353	1.79999e-10	431167	ebi-a-GCST90002412
Trans-Ancestry	rs6734238	-	IL1RN	IL1RN	ebi-a	Neutrophil percentage of white cells	2	113841030	G	A	0.4034	0.0228478	0.00362333	2.87e-10	171542	ebi-a-GCST004633	Datasets that satisfy minimum requirements imported from the EBI database of complete GWAS summary data
Trans-Ancestry	rs6734238	-	IL1RN	IL1RN	ukb-d	Albumin	2	113841030	G	A	0.40207	-0.041242	0.0065509	3.07e-10	315268	ukb-d-30600_raw	Neale lab analysis of UK Biobank phenotypes round 2
Trans-Ancestry	rs6734238	-	IL1RN	IL1RN	ukb-d	Plateletcrit	2	113841030	G	A	0.402046	0.0144908	0.00231336	3.76e-10	350471	ukb-d-30090_irnt	Neale lab analysis of UK Biobank phenotypes round 2
Trans-Ancestry	rs6734238	-	IL1RN	IL1RN	ukb-d	Aspartate aminotransferase	2	113841030	G	A	0.40204	-0.15842	0.025627	6.34e-10	342990	ukb-d-30650_raw	Neale lab analysis of UK Biobank phenotypes round 2
Trans-Ancestry	rs6734238	-	IL1RN	IL1RN	ukb-d	Alanine aminotransferase	2	113841030	G	A	0.40208	-0.19963	0.033103	1.64e-09	344136	ukb-d-30620_raw	Neale lab analysis of UK Biobank phenotypes round 2
Trans-Ancestry	rs6734238	-	IL1RN	IL1RN	met-d	Glycoprotein acetyls	2	113841030	G	A	0.402909	0.0250079	0.00419205	4e-09	115078	met-d-GlycA	UK Biobank Nightingale Health Biomarkers
Trans-Ancestry	rs6734238	-	IL1RN	IL1RN	met-d	Albumin	2	113841030	G	A	0.40289	-0.0246448	0.00421347	4.90004e-09	115078	met-d-Albumin	UK Biobank Nightingale Health Biomarkers
Trans-Ancestry	rs6734238	-	IL1RN	IL1RN	ebi-a	Lymphocyte percentage of white cells	2	113841030	G	A	0.4034	-0.0210573	0.00361702	5.82e-09	171748	ebi-a-GCST004632	Datasets that satisfy minimum requirements imported from the EBI database of complete GWAS summary data
Trans-Ancestry	rs6734238	-	IL1RN	IL1RN	ieu-b	basophil cell count	2	113841030	G	A	0.402301	0.012064	0.002085	7.37e-09	472600	ieu-b-29	GWAS summary datasets generated by many different consortia that have been manually collected and curated for MR-Base round 2
Trans-Ancestry	rs6734238	-	IL1RN	IL1RN	ieu-b	Lymphocyte count	2	113841030	G	A	0.403144	0.010584	0.001902	2.71e-08	520192	ieu-b-31	GWAS summary datasets generated by many different consortia that have been manually collected and curated for MR-Base round 2
Trans-Ancestry	rs686250	-	HLA-DRA;HLA-DQA2;HLA-DQB2;HLA-DOB;PSMB8;PSMB9	HLA	bbj-a	Rheumatoid Arthritis	6	32585055	A	G	0.41055	-0.64535	0.02112	5.25e-205	-	bbj-a-73	Biobank Japan release of disease traits
Trans-Ancestry	rs686250	-	HLA-DRA;HLA-DQA2;HLA-DQB2;HLA-DOB;PSMB8;PSMB9	HLA	ieu-a	Rheumatoid arthritis	6	32585055	A	G	0.4424	-0.653926	0.0214036	1e-200	58284	ieu-a-832	GWAS summary datasets generated by many different consortia that have been manually collected and curated for MR-Base round 1
Trans-Ancestry	rs686250	-	HLA-DRA;HLA-DQA2;HLA-DQB2;HLA-DOB;PSMB8;PSMB9	HLA	bbj-a	Rheumatoid Arthritis	6	32585055	A	G	0.41805	-0.47924	0.01734	4.06e-168	-	bbj-a-74	Biobank Japan release of disease traits
Trans-Ancestry	rs686250	-	HLA-DRA;HLA-DQA2;HLA-DQB2;HLA-DOB;PSMB8;PSMB9	HLA	ebi-a	Rheumatoid arthritis	6	32585055	A	G	0.4424	-0.478036	0.0167295	4.1e-168	57284	ebi-a-GCST002318	Datasets that satisfy minimum requirements imported from the EBI database of complete GWAS summary data
Trans-Ancestry	rs686250	-	HLA-DRA;HLA-DQA2;HLA-DQB2;HLA-DOB;PSMB8;PSMB9	HLA	ieu-a	Rheumatoid arthritis	6	32585055	A	G	0.4424	-0.478036	0.0164639	4.1e-168	58284	ieu-a-833	GWAS summary datasets generated by many different consortia that have been manually collected and curated for MR-Base round 1
Trans-Ancestry	rs686250	-	HLA-DRA;HLA-DQA2;HLA-DQB2;HLA-DOB;PSMB8;PSMB9	HLA	ukb-d	White blood cell count	6	32585055	A	G	0.434074	-0.0646663	0.00246587	1.95e-151	350470	ukb-d-30000_irnt	Neale lab analysis of UK Biobank phenotypes round 2
Trans-Ancestry	rs686250	-	HLA-DRA;HLA-DQA2;HLA-DQB2;HLA-DOB;PSMB8;PSMB9	HLA	ukb-d	Neutrophil count	6	32585055	A	G	0.434028	-0.0515048	0.00246311	4.93e-97	349856	ukb-d-30140_irnt	Neale lab analysis of UK Biobank phenotypes round 2
Trans-Ancestry	rs686250	-	HLA-DRA;HLA-DQA2;HLA-DQB2;HLA-DOB;PSMB8;PSMB9	HLA	ukb-d	Lymphocyte count	6	32585055	A	G	0.434028	-0.0485328	0.00246124	1.66e-86	349856	ukb-d-30120_irnt	Neale lab analysis of UK Biobank phenotypes round 2
Trans-Ancestry	rs686250	-	HLA-DRA;HLA-DQA2;HLA-DQB2;HLA-DOB;PSMB8;PSMB9	HLA	ukb-d	Aspartate aminotransferase	6	32585055	A	G	0.43406	-0.042824	0.0023708	6.75e-73	342990	ukb-d-30650_irnt	Neale lab analysis of UK Biobank phenotypes round 2
Trans-Ancestry	rs686250	-	HLA-DRA;HLA-DQA2;HLA-DQB2;HLA-DOB;PSMB8;PSMB9	HLA	ukb-d	Triglycerides	6	32585055	A	G	0.43405	-0.040069	0.0024047	2.59e-62	343992	ukb-d-30870_irnt	Neale lab analysis of UK Biobank phenotypes round 2
Trans-Ancestry	rs686250	-	HLA-DRA;HLA-DQA2;HLA-DQB2;HLA-DOB;PSMB8;PSMB9	HLA	ebi-a	White blood cell count	6	32585055	A	G	0.4424	-0.0565023	0.00347497	1.9e-59	172435	ebi-a-GCST004610	Datasets that satisfy minimum requirements imported from the EBI database of complete GWAS summary data
Trans-Ancestry	rs686250	-	HLA-DRA;HLA-DQA2;HLA-DQB2;HLA-DOB;PSMB8;PSMB9	HLA	prot-a	HLA class II histocompatibility antigen, DQ alpha 2 chain	6	32585055	A	G	0.42891	-0.4067	0.0252	9.12e-59	3301	prot-a-1347	Complete GWAS summary data on protein levels as described by Sun et al 2018
Trans-Ancestry	rs686250	-	HLA-DRA;HLA-DQA2;HLA-DQB2;HLA-DOB;PSMB8;PSMB9	HLA	ukb-d	Triglycerides	6	32585055	A	G	0.43405	-0.037534	0.0024848	1.54e-51	343992	ukb-d-30870_raw	Neale lab analysis of UK Biobank phenotypes round 2
Trans-Ancestry	rs686250	-	HLA-DRA;HLA-DQA2;HLA-DQB2;HLA-DOB;PSMB8;PSMB9	HLA	ebi-a	Eosinophil counts	6	32585055	A	G	0.4424	-0.0482636	0.00345731	2.74e-44	172275	ebi-a-GCST004606	Datasets that satisfy minimum requirements imported from the EBI database of complete GWAS summary data
Trans-Ancestry	rs686250	-	HLA-DRA;HLA-DQA2;HLA-DQB2;HLA-DOB;PSMB8;PSMB9	HLA	ebi-a	Myeloid white cell count	6	32585055	A	G	0.4425	-0.0476324	0.00348864	1.92e-42	169219	ebi-a-GCST004626	Datasets that satisfy minimum requirements imported from the EBI database of complete GWAS summary data
Trans-Ancestry	rs686250	-	HLA-DRA;HLA-DQA2;HLA-DQB2;HLA-DOB;PSMB8;PSMB9	HLA	ukb-d	Monocyte count	6	32585055	A	G	0.434028	-0.0319446	0.00239913	1.93e-40	349856	ukb-d-30130_irnt	Neale lab analysis of UK Biobank phenotypes round 2
Trans-Ancestry	rs686250	-	HLA-DRA;HLA-DQA2;HLA-DQB2;HLA-DOB;PSMB8;PSMB9	HLA	ebi-a	Granulocyte count	6	32585055	A	G	0.4425	-0.0460275	0.0034797	6.09e-40	169822	ebi-a-GCST004614	Datasets that satisfy minimum requirements imported from the EBI database of complete GWAS summary data
[truncated: 283,271 more chars]
